# Evidence of a causal and modifiable relationship between kidney function and circulating trimethylamine *N*-oxide with implications for heart and kidney disorders

**DOI:** 10.1101/2022.11.08.22282073

**Authors:** Petros Andrikopoulos, Judith Aron-Wisnewsky, Rima Chakaroun, Antonis Myridakis, Sofia K. Forslund, Trine Nielsen, Solia Adriouch, Bridget Holmes, Julien Chilloux, Sara Vieira-Silva, Gwen Falony, Joe-Elie Salem, Fabrizio Andreelli, Eugeni Belda, Julius Kieswich, Kanta Chechi, Francesc Puig-Castellvi, Mickael Chevalier, Emmanuelle Le Chatelier, Michael T. Olanipekun, Lesley Hoyles, Renato Alves, Gerard Helft, Richard Isnard, Lars Køber, Luis Pedro Coelho, Christine Rouault, Dominique Gauguier, Jens Peter Gøtze, Edi Prifti, MetaCardis Consortium, Jean-Daniel Zucker, Fredrik Bäckhed, Henrik Vestergaard, Torben Hansen, Jean-Michel Oppert, Matthias Blüher, Jens Nielsen, Jeroen Raes, Peer Bork, Muhammad M. Yaqoob, Michael Stumvoll, Oluf Pedersen, S. Dusko Ehrlich, Karine Clément, Marc-Emmanuel Dumas

## Abstract

**Objectives:** The host-microbiota co-metabolite trimethylamine *N*-oxide (TMAO) is linked to increased thrombotic and cardiovascular risks. Here we, sought to i) characterize which host variables contribute to fasting serum TMAO levels in real-life settings ii) identify potential actionable therapeutic means related to circulating TMAO.

**Design:** We applied “explainable” machine learning, univariate-, multivariate- and mediation analyses of fasting plasma TMAO concentration and a multitude of bioclinical phenotypes in 1,741 adult Europeans of the MetaCardis study. We expanded and validated our epidemiological findings in mechanistic studies in human renal fibroblasts and a murine model of kidney fibrosis following TMAO exposure.

**Results:** Next to age, kidney function was the primary variable predicting circulating TMAO in MetaCardis, with microbiota composition and diet playing minor, albeit significant roles. Mediation analysis revealed a causal relationship between TMAO and kidney function decline that strengthened at more severe stages of cardiometabolic disease. We corroborated our findings in preclinical models where TMAO exposure augmented conversion of human renal fibroblasts into myofibroblasts and increased kidney scarring *in vivo*. Mechanistically, TMAO aggravated kidney fibrosis due to ERK1/2 hyperactivation synergistically with TGF-β1 signaling. Consistent with our findings, patients receiving next-generation glucose-lowering drugs with reno-protective properties, had significantly lower circulating TMAO when compared to propensity-score matched control individuals.

**Conclusion:** After age, kidney function is the major determinant of fasting circulating TMAO in adults. Our findings of lower TMAO levels in individuals medicated with reno-protective anti-diabetic drugs suggests a clinically actionable intervention for decreasing TMAO-associated excess cardiovascular risk that merits urgent investigation in human trials.

**Data availability statement:** Raw shotgun sequencing data that support the findings of this study have been deposited in the European Nucleotide Archive with accession codes PRJEB37249, PRJEB38742, PRJEB41311 and PRJEB46098. Serum NMR and urine NMR metabolome data have been uploaded to Metabolights with accession number MTBLS3429; serum GC-MS and isotopically quantified serum metabolites (UPLC–MS/MS) are available from MassIVE with accession numbers MSV000088042 and MSV000088043, respectively.

## Supplemental Tables for "Evidence of a causal and modifiable relationship between kidney function and circulating trimethylamine *N*-oxide with implications for heart and kidney disorders" (part 1 of 3)

### Sheet: ST.1.Sub-cohort characteristics
Supplementary Table ST.1. Characteristics of the MetaCardis sub-cohorts. Patients were divided in sub-groups according to clinical characteristics. BMIS MetaCardis participants (N=837) diagnosed with metabolic syndrome or in the presence of risk factors thereoff but not overt Type-2 Diabetes (T2D) or ishaemic heart disease (IHD). T2D (N=561) MetaCardis participants diagnosed with T2D but not IHD. IHD (N=356) MetaCardis individuals with acute coronary syndrome, Chronic coronary artery disease or heart failure. Estimated Glomerular Filtration Rate (eGFR), Glycated Haemoglobin (HbA1c), Homeostatic Model Assessment for Insulin Resistance (HOMA.IR), Center of recruitment (Germany, Denmark, France). All numeric values are median. Pairwise statistical significance was determined with the Wilcoxon rank sum test. *P<0.05.
	BMIS	T2D	IHD	P_BMIS_vs_T2D	P_BMIS_vs_IHD	P_T2D_vs_IHD
N	837	561	356
Age (years)	55	62	63	<2e-16	<2e-16	0.0018
Male (%)	35.7	52.4	83.4	6.2e-10	< 2e-16	< 2e-16
Female (%)	64.3	47.7	16.6	6.2e-10	< 2e-16	< 2e-16
TMAO (µmol/l)	2.788	3.991	4.676	1.3e-05	5.6e-11	0.0098
eGFR (mL/min/1.73m2)	88.94	85.63	84.7	2.3e-05	6.2e-09	0.038
BMI (kg/m2)	30.71	32.23	27.73	6.1e-06	1.2e-06	< 2e-16
HbA1c (%)	5.58	6.89	5.8	<2e-16	<2e-16	<2e-16
HOMA.IR	2.065	4.277	2.583	< 2e-16	2.9e-07	< 2e-16
Fasting Triglycerides (mmol/l)	1.12	0.1505	1.186	<2e-16	0.077	6e-13
Fasting Total Cholesterol (mmol/l)	5.1	4.69	3.75	8e-15	<2e-16	<2e-16
Fasting HDL Cholesterol (mmol/l)	1.37	1.21	1.075	9.2e-14	< 2e-16	6.2e-08
Fasting LDL Cholesterol (mmol/l)	3.18	2.735	1.987	<2e-16	<2e-16	<2e-16
Systolic Blood Pressure (mmHg)	127.5	134	125.5	6.9e-11	0.056	8.4e-12
Diastolic Blood Pressure (mmHg)	73	75.5	70	0.0019	6.1e-06	9.2e-11
Hypertension (%)	46.3	77.7	92.6	< 2e-16	< 2e-16	1.3e-07
Type-2 Diabetes (%)	0	100	29.8	<2e-16	<2e-16	<2e-16
Germany (%)	29.7	39.6	0	0.00014	< 2e-16	< 2e-16
Denmark (%)	30.8	8	60.4	<2e-16	<2e-16	<2e-16
France (%)	39.5	52.4	39.6	5.2e-06	0.95364	0.00031
Current smoker (%)	11.9	12.7	15.8	0.69	0.27	0.43
Past smoker (%)	40.1	47.2	59.6	0.0118	2.7e-08	0.0014
Never smoked (%)	41.1	31.2	21.5	0.00058	5.8e-09	0.00334
Anti-hypertensive treatment (%)	33.2	67.4	90.2	< 2e-16	< 2e-16	2.9e-15
Anti-diabetic treatment (%)	0	85.6	19.7	<2e-16	<2e-16	<2e-16
Anti-cholesterol treatment (%)	13.3	43.7	90.7	<2e-16	<2e-16	<2e-16
Anti-thrombotic treatment (%)	1.2	1.4	33.4	0.71	<2e-16	<2e-16
Metformin intake (%)	0	73.1	16.6	<2e-16	<2e-16	<2e-16
AT2 Receptor Blocker intake (%)	13.6	31.6	23.9	1.8e-15	2.8e-05	0.012
ACE inhibitor intake (%)	9.1	26.4	36	<2e-16	<2e-16	0.0021
Statin intake (%)	11.9	39.9	89	<2e-16	<2e-16	<2e-16

### Sheet: ST.2.SPC TMAO-Biological BMIS
Supplementary Table ST.2. Spearman rho and pFDR of BMIS bioclinical variables (N=582) associations with TMAO. Spearman rho values and P values, corrected for multiple testing with the Benjamini-Hochberg method (pFDR), of associations between circulating TMAO and biological variables in BMIS MetaCardis Participants. Unadjusted: unadjusted correlations, Model 1: Corrected for Age and Sex, Model 2: Corrected for age, sex and country of recruitment, Model 3: corrected for Age, Sex, country of Recruitment and BMI.
Biological variables	Unadjusted_rho	Model 1_rho	Model 2_rho	Model 3_rho	Unadjusted_pFDR	Model 1_pFDR	Model 2_pFDR	Model 3_pFDR
ckd_epi	-0.275034	-0.115086	-0.112267	-0.123784	6.29e-10	0.0296813	0.0593136	0.0622958
CREATIN	0.140921	0.117438	0.115162	0.128567	0.0038184	0.0284159	0.0593136	0.0622958
MICROALBU	-0.0902603	-0.0856983	-0.0416401	-0.0403948	0.0707446	0.164232	0.63179	0.794883
PRO_ANP	0.204738	0.0591178	0.0409321	0.051353	6.78e-06	0.392186	0.63179	0.653815
HOMA.IR	-0.0300112	0.0555164	0.0947044	0.024859	0.651819	0.40692	0.097971	0.870437
AGL_OGTT	-0.0252793	-0.0328635	-0.00936268	-0.0437944	0.698977	0.561131	0.936183	0.789119
APTTROMBO	0.0135405	0.0347348	-0.0430952	-0.0540606	0.762169	0.560017	0.63179	0.653815
Adiponectine_OGTT	0.0623109	-0.0458742	-0.0512399	-0.0166677	0.220353	0.483802	0.553145	0.870437
CCL2_pg_ml	0.0575539	0.0594343	0.0264859	0.0288937	0.263659	0.392186	0.836276	0.870437
CRP_us_OGTT	-0.0826732	0.023847	0.0581804	-0.00903878	0.0973938	0.658411	0.436562	0.896501
CXCL5_pg_ml	0.0205406	-0.0290618	-0.0145019	-0.00874592	0.698977	0.595661	0.915035	0.896501
Eotaxine_pg_ml	0.113634	0.0174808	-0.00238389	0.0112911	0.0227956	0.743569	0.954395	0.890176
FASTGLYC	0.16615	0.0593005	0.0409023	0.00144315	0.000484	0.392186	0.63179	0.98162
FASTLIPCT_C	0.0208416	-0.0640116	-0.0243837	-0.0188503	0.698977	0.379614	0.857726	0.870437
FASTLIPHDLC_C	-0.0269374	-0.0829542	-0.039006	0.022356	0.694197	0.164232	0.63179	0.870437
FASTLIPLDL_C	0.016895	-0.0461813	-0.00677606	-0.0190473	0.717576	0.483802	0.936183	0.870437
FASTLIPTG_C	0.00621181	0.0466267	0.0824551	0.0405355	0.88113	0.483802	0.185846	0.794883
GLYCATHB	0.0873994	0.0438525	0.0318876	-0.00256335	0.0792837	0.490301	0.734595	0.98162
HBGDL_C	0.0800309	0.0416199	0.0387317	0.0275232	0.104858	0.490301	0.63179	0.870437
IL6HS_OGTT	-0.0228562	0.00607091	0.00796188	-0.0763994	0.698977	0.927128	0.936183	0.358363
IL7_pg_ml	0.0549263	0.0404628	-0.016888	-0.015866	0.285273	0.490301	0.89304	0.870437
INSULINE_T0_OGTTmUI	-0.0533833	0.0549869	0.0994033	0.0318105	0.294241	0.40692	0.0803734	0.870437
IP10_pg_ml	0.0901757	0.0842827	0.0728262	0.0573386	0.0707446	0.164232	0.287466	0.653815
LIFUASAT_C	0.154556	0.12775	0.105259	0.0930329	0.00130259	0.015642	0.0667542	0.182285
LIFUGGT_C	0.0213548	0.0290787	0.0195265	-0.0249374	0.698977	0.595661	0.88697	0.870437
LIFUNALT_C	0.112982	0.126992	0.104817	0.0692883	0.0227956	0.015642	0.0667542	0.460398
Leptine_OGTT	-0.0999487	0.0405659	0.103929	0.0221459	0.0469852	0.490301	0.0667542	0.870437
MIF_pg_ml	0.0677774	0.0100499	0.0229547	0.0245734	0.176076	0.86984	0.862681	0.870437
MIP1_b_pg_ml	0.0185006	0.019695	-0.0135681	-0.0214139	0.705234	0.71965	0.915035	0.870437
PLATELET	-0.138616	-0.0534414	-0.0618151	-0.0771795	0.0038184	0.40692	0.422995	0.358363
POTASSIUM	-0.216159	-0.142315	0.0475873	0.0536523	3e-06	0.0126222	0.605228	0.653815
Peptide_C_T0_OGTT	0.0202862	0.106819	0.14442	0.0959999	0.698977	0.04798	0.010666	0.181395
SDF1_pg_ml	0.0197783	0.0369745	0.00369874	0.000961175	0.698977	0.536189	0.951421	0.98162
SERALBU	-0.212246	-0.195627	-0.0667175	-0.036008	3.39e-06	8.87e-05	0.360826	0.870437
SODIUM	0.139729	0.0327862	-0.0596919	-0.0542415	0.0038184	0.561131	0.43511	0.653815
TSH	0.0994548	0.133574	0.11418	0.105232	0.0469852	0.015642	0.0593136	0.122863
URIACID	0.101504	0.127227	0.149773	0.113753	0.0469852	0.015642	0.010666	0.0893041
URO_C	0.0748909	0.0423506	-0.00419442	-0.014091	0.132771	0.490301	0.951421	0.878566
VEGF_A_pg_ml	0.0494007	0.0537881	0.0212405	0.0155976	0.3355	0.40692	0.8748	0.870437
WBCLEUCO	-0.0936083	0.00127588	0.0114902	-0.0322167	0.0642911	0.97554	0.935028	0.870437
WBCLYMPHO	-0.0821628	0.0268098	0.0371431	0.0121725	0.0973938	0.620304	0.64111	0.890176
WBCMONOCY	-0.12098	-0.0724356	-0.0174872	-0.0502559	0.0149032	0.269022	0.89304	0.653815
WBCNEUTRO	-0.0699244	0.00204358	0.00785254	-0.0330646	0.164696	0.97554	0.936183	0.870437

### Sheet: ST.3. SPC TMAO-Clinical BMIS
Supplementary Table ST.3. Spearman rho and pFDR of BMIS clinical variables (N=582)associations with TMAO. Spearman rho values and P values corrected for multiple testing with the Benjamini-Hochberg method (pFDR) of associations between circulating TMAO and clinical variables in BMIS MetaCardis subjects. Unadjusted: unadjusted correlations, Model 1: Corrected for Age and Sex, Model 2: Corrected for age, sex and country of recruitment, Model 3: corrected for Age, Sex, country of Recruitment and BMI.
Variables	Unadjusted_rho	Model 1_rho	Model 2_rho	Model 3_rho	Unadjusted_pFDR	Model 1_pFDR	Model 2_pFDR	Model 3_pFDR
Age at slimest weight	0.0890136	-0.00695178	-0.0297579	-0.010723	0.148424	0.95035	0.714449	0.983893
BMI	-0.0810939	0.057727	0.10695	0.10695	0.16923	0.58409	0.067169	0.537352
Systolic BP	0.138729	0.0506856	0.0228013	-0.00507615	0.0407608	0.58409	0.768751	0.983893
Diastolic BP	0.0508831	0.0857859	0.0604728	0.0361669	0.439038	0.58409	0.390782	0.983893
Height	-0.0116175	-0.0213184	-0.041764	-0.0315802	0.876776	0.820497	0.60309	0.983893
Hip circumference	-0.113376	0.0337905	0.0983634	-0.00356484	0.0822306	0.725248	0.104325	0.983893
Fat free mass	-0.090108	0.0260801	0.0844823	-0.00379449	0.148424	0.753231	0.174323	0.983893
Muscle mass	-0.0888832	0.0279221	0.0857903	-0.00143476	0.148424	0.753231	0.174323	0.983893
Total body water	-0.104679	0.0368538	0.0971144	0.0104931	0.102297	0.722873	0.104325	0.983893
Fat mass	-0.0614697	0.0756188	0.110679	0.0287724	0.338451	0.58409	0.067169	0.983893
Fat mass (%)	-0.0367757	0.0880146	0.115169	0.0429989	0.579911	0.58409	0.067169	0.983893
Visceral fat mass	0.0548945	0.078017	0.122334	0.0660667	0.416828	0.58409	0.067169	0.983893
Weight	-0.0866554	0.0629381	0.108695	0.021973	0.150776	0.58409	0.067169	0.983893
Waist circumference	-0.0488859	0.0587249	0.119425	0.0553235	0.459342	0.58409	0.067169	0.983893
Waist to hip ratio	0.0984005	0.0607655	0.0780721	0.0262717	0.13405	0.58409	0.232351	0.983893
Heaviest weight	-0.0798417	0.0623615	0.110086	0.0291911	0.170908	0.58409	0.067169	0.983893
Slimest weight	-0.0665996	0.0468569	0.0595613	-0.00951217	0.277409	0.58409	0.390782	0.983893
Allergy	-0.042238	0.0107267	0.0306496	0.024751	0.536874	0.934705	0.714449	0.983893
Appendicectomy	0.0173197	0.00771772	0.0114274	0.00400274	0.837333	0.95035	0.881557	0.983893
Bloating	-0.0882516	-0.0492757	-0.0416908	-0.0459027	0.148424	0.58409	0.60309	0.983893
Cholecystectomy	0.0143781	0.00950538	0.0305313	0.0186932	0.837333	0.940983	0.714449	0.983893
COPD	-0.015623	-0.000432	0.0415118	0.0307745	0.837333	0.993101	0.60309	0.983893
Atrial fibrilation	0.0364844	0.000359	-0.014688	-0.0182291	0.579911	0.993101	0.868915	0.983893
ECG Normal	-0.0950498	-0.0684161	-0.0255279	-0.0132187	0.145825	0.58409	0.750351	0.983893
ECG ST elevation	-0.0433859	-0.0313528	-0.0422067	-0.042846	0.531416	0.736835	0.60309	0.983893
ECG ST depression	-0.000957	-0.0024459	-0.0257785	-0.0198327	0.98158	0.993101	0.750351	0.983893
Stool Frequency (<1/2 days)	0.00836354	0.0171574	0.0231906	0.0358449	0.889723	0.854388	0.768751	0.983893
Stool Frequency (>2/day)	0.0216165	0.0457585	0.0119636	0.000841	0.807293	0.58409	0.881557	0.983893
Stool Frequency (1/2 days)	-0.00835662	-0.0171131	-0.0136584	-0.0114692	0.889723	0.854388	0.871898	0.983893
Stool Frequency (1/day)	-0.016109	-0.0343448	-0.0088958	-0.00525913	0.837333	0.725248	0.897175	0.983893
Gout	0.0447907	0.0476514	0.0665571	0.0531775	0.521115	0.58409	0.338683	0.983893
Hypertension	0.106401	0.0325266	0.0756372	0.0408237	0.102297	0.731533	0.247388	0.983893
Menopause	0.126106	-0.00213222	0.0195131	0.0259692	0.0407608	0.993101	0.821689	0.983893
Metabolic Syndrome	0.0693545	0.0404203	0.0395181	-0.0161169	0.253912	0.660682	0.615766	0.983893
Obstructive sleep apnea	0.0710535	0.0868359	0.109157	0.0834058	0.245102	0.58409	0.067169	0.983893
Pre-diabetes	0.12642	0.0647702	0.031326	-0.00919613	0.0407608	0.58409	0.714449	0.983893
Stools regularity	-0.0239025	-0.0540403	-0.0296327	-0.0384009	0.801892	0.58409	0.714449	0.983893
Cancer	0.0225219	-0.0216623	0.0014023	-0.0105025	0.807293	0.820497	0.973117	0.983893
NYHA dyspnea	-0.00395948	0.0552604	0.00744149	-0.0321751	0.955822	0.58409	0.908545	0.983893
Bristol Stool Scale (Type 1)	0.0209759	-0.00627374	-0.00404605	-0.000883	0.807293	0.95035	0.940269	0.983893
Bristol Stool Scale (Type 2)	-0.0148771	-0.0405074	-0.0658973	-0.0579469	0.837333	0.660682	0.338683	0.983893
Bristol Stool Scale (Type 3)	0.0539003	0.0636786	0.0566871	0.0633905	0.417649	0.58409	0.405633	0.983893
Bristol Stool Scale (Type 4)	-0.0515862	-0.0534663	-0.041034	-0.0465881	0.439038	0.58409	0.60309	0.983893
Bristol Stool Scale (Type 5)	-0.0351533	-0.0178128	-0.00402955	-0.00482687	0.579911	0.854388	0.940269	0.983893
Bristol Stool Scale (Type 6)	0.0350874	0.046653	0.045903	0.0375344	0.579911	0.58409	0.60309	0.983893
Bristol Stool Scale (Type 7)	0.0165267	0.026361	0.0253759	0.0215228	0.837333	0.753231	0.750351	0.983893
Weight fluctuation (same)	0.0758675	-0.0273985	-0.0324035	0.0102172	0.200795	0.753231	0.714449	0.983893
Weight fluctuation (gain <10kg)	0.00321928	0.0731795	0.0863187	0.0679903	0.955822	0.58409	0.174323	0.983893
Weight fluctuation (gain 3-10Kg)	-0.0823255	-0.0478976	-0.0576244	-0.0792374	0.16923	0.58409	0.405633	0.983893
Weight fluctuation (loss > 10Kg)	-0.036342	0.0161994	0.0642584	0.0410643	0.579911	0.854849	0.347167	0.983893
Weight fluctuation (loss 3-10Kg)	0.00871586	0.0337537	0.0091497	0.00345665	0.889723	0.725248	0.897175	0.983893

### Sheet:  ST.4. TMAO clusters BMIS
Supplemental Table ST.4. Characteristics of BMIS (with metabolic syndrome or risk factors thereof but not overt Type-2-Diabetes of ischemic heart disease) MetaCardis subjects divided into clusters accoridng to circulating TMAO. BMIS individuals with full phenotypic data (N=582) were split into clusters according to circulating TMAO levels using the k-means algorithm. Estimated Glomerular Filtration Rate (eGFR), Glycated Haemoglobin (HbA1c), Homeostatic Model Assessment for Insulin Resistance (HOMA.IR), Center of recruitment (Germany, Denmark, France). All numeric values are median. Pairwise statistical significance was determined with the Wilcoxon rank sum test. *P<0.05.
	Cluster 1	Cluster 2	Cluster 3	Cluster 4	P_Cluster_1_vs_Cluster_2	P_Cluster_1_vs_Cluster_3	P_Cluster_1_vs_Cluster_4	P_Cluster_2_vs_Cluster_3	P_Cluster_2_vs_Cluster_4	P_Cluster_3_vs_Cluster_4
N	67	142	268	105
Age (years)	45	50	57	61	0.039	8.7e-08	1e-09	6.3e-05	2.9e-07	0.039
Male (%)	26.9	30.3	38.1	37.1	1	0.53	0.66	0.59	0.78	1
Female (%)	73.1	69.7	61.9	62.9	1	0.53	0.66	0.59	0.78	1
TMAO (µmol/l)	0.01	0.84	3.58	12	<2e-16	<2e-16	<2e-16	<2e-16	<2e-16	<2e-16
eGFR (mL/min/1.73m2)	95.1	91.6	87.9	81.5	0.1226	0.0022	1e-06	0.0531	7.4e-06	0.0008
BMI (kg/m2)	27.8	35.8	29.3	28.4	0.27	1	1	0.19	0.15	1
HbA1c (%)	5.43	5.54	5.58	5.5	0.497	0.047	0.241	0.812	1	1
HOMA.IR	1.86	2.09	2.02	1.96	0.93	1	1	1	1	1
Fasting Triglycerides (mmol/l)	0.844	1.23	1.12	1.01	0.7	0.15	0.86	0.7	0.86	0.18
Fasting Total Cholesterol (mmol/l)	4.9	5.01	5.29	5	0.006	0.008	0.152	0.38	0.15	0.38
Fasting HDL Cholesterol (mmol/l)	1.44	1.39	1.37	1.37	0.43	0.43	0.33	1	1	1
Fasting LDL Cholesterol (mmol/l)	2.9	3.27	3.3	3.1	0.229	0.048	0.834	0.834	0.834	0.329
Systolic Blood Pressure (mmHg)	120	126	129	128	0.27	0.009	0.038	0.137	0.27	0.859
Diastolic Blood Pressure (mmHg)	70	72.5	73	74.5	1	0.93	0.93	1	1	1
Hypertension (%)	23.9	47.9	44	50.5	0.005	0.011	0.003	0.912	0.913	0.786
Type-2 Diabetes (%)	0	0	0	0	-	-	-	-	-	-
Germany (%)	55.2	52.8	28.4	13.3	0.75	9.8e-05	2.5e-08	4.3e-06	1.1e-09	0.005
Denmark (%)	9	20.4	38.8	52.4	0.04	1.4e-05	4.3e-08	0.00047	8.5e-07	0.035
France (%)	35.8	26.8	32.8	34.3	1	1	1	1	1	1
Current smoker (%)	10.4	15.5	13.4	5.71	1	1	1	1	0.1	0.17
Past smoker (%)	31.3	37.3	39.9	54.3	0.802	0.591	0.2	0.802	0.041	0.048
Never smoked (%)	55.2	37.3	40.7	32.4	0.075	0.128	0.019	0.846	0.846	0.418
Anti-hypertensive treatment (%)	10.4	37.3	32.1	37.1	0.0004	0.0017	0.0006	0.862	0.978	0.86
Anti-diabetic treatment (%)	0	0	0	0	-	-	-	-	-	-
Anti-cholesterol treatment (%)	4.48	9.86	11.9	17.1	0.557	0.374	0.082	0.557	0.374	0.557
Anti-thrombotic treatment (%)	0	0.7	1.49	1.9	1	1	1	1	1	1
Metformin intake (%)	0	0	0	0	-	-	-	-	-	-
AT2 Receptor Blocker intake (%)	4.48	14.1	13.1	14.3	0.23	0.23	0.23	1	1	1
ACE inhibitor intake (%)	4.48	13.4	7.46	10.5	0.31	1	0.65	0.31	1	1
Statin intake (%)	2.99	9.86	10.4	16.2	0.329	0.281	0.044	0.852	0.379	0.379

### Sheet: ST.5. All Variables
VariableID	DisplayName	Category	VariableType	VariableRange	Variable_Group
ckd_epi	eGFR	Biological – Kidney function	Number	ml/min/1.73m2	Biological parameters
AGL_OGTT	FFA	Biological – Lipolysis	Number	mmol/l	Biological parameters
APTTROMBO	Activated Plasma Thromboplastin Time (aPPT)	Biological – Anticoagulation	Number	s	Biological parameters
Adiponectine_OGTT	Adiponectine	Biological – Adipokine	Number	mg/l	Biological parameters
CCL2_pg_ml	Cytokine CCL2 (pg/ml)	Biological – Cytokines	Number	pg/ml	Biological parameters
CREATIN	Plasma creatinin	Biological – Kidney function	Number	µmol/l	Biological parameters
CRP_us_OGTT	CRP_us	Biological – Inflammation	Number	mg/l	Biological parameters
CXCL5_pg_ml	Cytokine CXCL5 (pg/ml)	Biological – Cytokines	Number	pg/ml	Biological parameters
Eotaxine_pg_ml	Cytokine Eotaxine (pg/ml	Biological – Cytokines	Number	pg/ml	Biological parameters
FASTGLYC	Plasma glucose	Biological – Insulin sensitivity	Number	mmol/l	Biological parameters
FASTLIPCT_C	Total cholesterol in mmol/l	Biological – Lipids	Number	mmol/l	Biological parameters
FASTLIPHDLC_C	HDL-cholesterol in mmol/l	Biological – Lipids	Number	mmol/l	Biological parameters
FASTLIPLDL_C	LDL-cholesterol in mmol/l	Biological – Lipids	Number	mmol/l	Biological parameters
FASTLIPTG_C	Triglycerides in mmol/l	Biological – Lipids	Number	mmol/l	Biological parameters
GLYCATHB	Glycated hemoglobin (HbA1C) (%)	Biological – Insulin sensitivity	Number	percent	Biological parameters
HOMA.IR	Homeostatic Model Assessment for Insulin Resistance	Biological – Insulin sensitivity	Number	-	Biological parameters
HBGDL_C	Hemoglobin in g/dl	Biological – Cell counts	Number	g/dl	Biological parameters
IL6HS_OGTT	IL6HS	Biological – Cytokines	Number	pg/ml	Biological parameters
IL7_pg_ml	Cytokine IL7 (pg/ml)	Biological – Cytokines	Number	pg/ml	Biological parameters
INSULINE_T0_OGTTmUI	Fasting insulin	Biological – Insulin sensitivity	Number	mUI/l	Biological parameters
IP10_pg_ml	Cytokine IP10 (pg/ml)	Biological – Cytokines	Number	pg/ml	Biological parameters
LIFUASAT_C	ASAT in U/l	Biological – Liver function	Number	U/l	Biological parameters
LIFUGGT_C	GGT in U/l	Biological – Liver function	Number	U/l	Biological parameters
LIFUNALT_C	ALAT in U/l	Biological – Liver function	Number	U/l	Biological parameters
Leptine_OGTT	Leptine	Biological – Adipokine	Number	ng/ml	Biological parameters
MICROALBU	Microalbuminuria	Biological – Kidney function	Number	mg/l	Biological parameters
MIF_pg_ml	Cytokine MIF (pg/ml)	Biological – Cytokines	Number	pg/ml	Biological parameters
MIP1_b_pg_ml	Cytokine MIP1 b (pg/ml)	Biological – Cytokines	Number	pg/ml	Biological parameters
PLATELET	Blood cells: Blood thrombocytes (10*9/l)	Biological – Cell counts	Number	10*9/l	Biological parameters
POTASSIUM	Plasma potassium (K)	Biological – Nutritional status	Number	mmol/l	Biological parameters
PRO_ANP	proANP pmol/l	Biological – proANP	Number	pmol/l	Biological parameters
Peptide_C_T0_OGTT	Peptide C fasting	Biological – Insulin sensitivity	Number	µg/l	Biological parameters
SDF1_pg_ml	Cytokine SDF1 (pg/ml)	Biological – Cytokines	Number	pg/ml	Biological parameters
SERALBU	Plasma albumin	Biological – Nutritional status	Number	g/l	Biological parameters
SODIUM	Plasma sodium (Na)	Biological – Nutritional status	Number	mmol/l	Biological parameters
TSH	TSH (mUI/l)	Biological – Nutritional status	Number	mUI/l	Biological parameters
URIACID	Uric acid	Biological – Nutritional status	Number	µmol/l	Biological parameters
URO_C	Uro (nM)	Biological – Other	Number	nM	Biological parameters
VEGF_A_pg_ml	Cytokine VEGF A (pg/ml)	Biological – Cytokines	Number	pg/ml	Biological parameters
WBCLEUCO	Blood cells: Total leukocytes (10*9/l)	Biological – Cell counts	Number	10*9/l	Biological parameters
WBCLYMPHO	Blood cells: Lymphocytes (10*9/l)	Biological – Cell counts	Number	10*9/l	Biological parameters
WBCMONOCY	Blood cells: Monocytes (10*9/l)	Biological – Cell counts	Number	10*9/l	Biological parameters
WBCNEUTRO	Blood cells: Neutrophils (10*9/) %	Biological – Cell counts	Number	percent	Biological parameters
sCD14_OGTT	sCD14_OGTT	Biological – Inflammation	Number	pg/ml	Biological parameters
AGSLIM	When were you slimmest (what adult age):	Clinical – History – Weight history	Number	years	Clinical parameters
ALLERGIE	Do you have allergies?	Clinical – Comorbidity	Categorical	Yes, No	Clinical parameters
APPENDIC	Have you ever received an appendectomy?	Clinical – History	Categorical	Yes, No	Clinical parameters
BLOAFLACT	Bloating/flatulence ?	Clinical – Stool	Categorical	Yes, No	Clinical parameters
BMI_C	BMI kg/m²	Clinical – Anthropometrics	Number	kg/m2	Clinical parameters
BPRAMAX_C	Systolic blood pressure (SBP) mmHg	Clinical – Measurement – Blood pressure	Number	mmHg	Clinical parameters
BPRAMIN_C	Diastolic blood pressure (DBP) mmHg	Clinical – Measurement – Blood pressure	Number	mmHg	Clinical parameters
CHOLECYST	Have you ever received a cholecystectomy?	Clinical – History	Categorical	Yes, No	Clinical parameters
COPD	Do you have COPD (chronic obstructive pulmonary disease)?	Clinical – Comorbidity	Categorical	Yes, No, Unknown	Clinical parameters
COROSTATUS_CC	Coronary status	Clinical – CV status	Categorical	Yes, No	Clinical parameters
DIABSTATUS_C	Diabetes status	Clinical – CV status	Categorical	Yes, No	Clinical parameters
EKGATRFIB	EKG: Atrial fibrillation	Clinical – EKG	Categorical	Yes, No	Clinical parameters
EKGNORM	EKG: Is EKG normal ?	Clinical – EKG	Categorical	Yes, No	Clinical parameters
EKGSTSEGDE	EKG: ST-segment depression	Clinical – EKG	Categorical	Yes, No	Clinical parameters
EKGSTSEGEL	EKG: ST-segment elevation	Clinical – EKG	Categorical	Yes, No	Clinical parameters
FRECMOSEL	Average stool frequency?	Clinical – Stool	Categorical	>2/day, 1/day, 1/2 days, <1/2 days	Clinical parameters
GOUT	Do you have gout?	Clinical – CV status	Categorical	Yes, No, Unknown	Clinical parameters
HEIGHT	Height	Clinical – Anthropometrics	Number	cm	Clinical parameters
HIPCIRC	Hip circumference	Clinical – Anthropometrics	Number	cm	Clinical parameters
HTASTATUS_C	HTA status	Clinical – CV status	Categorical	Yes, No	Clinical parameters
MENOPAUSE	Menopausal	Clinical – History	Categorical	Yes, No	Clinical parameters
METSYNDROM_C	Metabolic syndrome status	Clinical – CVstatus	Categorical	Yes, No	Clinical parameters
MODIFATF	Fat-free mass (FFM)	Clinical – Body composition	Number	kg	Clinical parameters
MODIMUSCM	Muscle mass	Clinical – Body composition	Number	kg	Clinical parameters
MODITBW	Total body water (TBW)	Clinical – Body composition	Number	kg	Clinical parameters
MODITOTFM	Fat mass	Clinical – Body composition	Number	kg	Clinical parameters
MODITOTFMPCENT_C	Fat mass in %	Clinical – Body composition	Number	percent	Clinical parameters
MODIVISCFM	Visceral fat rating	Clinical – Body composition	Number	kg	Clinical parameters
MODIWEIGHT	Weight	Clinical – Anthropometrics	Number	kg	Clinical parameters
OSA	Do you have obstructive sleep apnea (OSA)?	Clinical – Comorbidity	Categorical	Yes, No, Unknown	Clinical parameters
PREDIAB_C	Prediabetes status	Clinical – CV status	Categorical	Yes, No	Clinical parameters
STOOLREG	Stools regular?	Clinical – Stool	Categorical	Yes, No	Clinical parameters
SUFOTTUM	Do you suffer or have you ever suffered of other tumors than digestive?	Clinical – History	Categorical	Yes, No	Clinical parameters
SYMPNYHA	Symptoms of NYHA	Clinical – Diagnostic – NYHA	Categorical	Yes, No	Clinical parameters
TYPE	To which category of the Bristol Stool Form scale would you allocate your usual stool?	Clinical – Stool	Categorical	1, 2, 3, 4, 5, 6, 7	Clinical parameters
WAISTCIRC	Waist circumference	Clinical – Anthropometrics	Number	cm	Clinical parameters
WAISTHIP_C	Waist to hip ratio	Clinical – Anthropometrics	Number	ratio	Clinical parameters
WEIGFLUC	Weight fluctuation in the last Years	Clinical – History – Weight history	Categorical	Same weight ±3kg, Weight gain of 3-10kg, Weight loss of 3-10kg, Weight gain of >10kg, Weight loss of >10kg	Clinical parameters
WEIHEAV	In your adult life, how much did you weigh at your heaviest (discard pregnancy) ? (Kg)	Clinical – History – Weight history	Number	kg	Clinical parameters
WEISLIM	In your adult life, how much did you weigh at your slimmest ?	Clinical – History – Weight history	Number	kg	Clinical parameters
AGE	Age	Demographic – Background	Number	years	Demographic parameters
BITYPDEL	Birth: delivery mode	Demographic – Background – Birth	Categorical	Vaginal, Caesarian, Unknown	Demographic parameters
BREASTFED	Birth: breastfed?	Demographic – Background – Birth	Categorical	Yes, No, Unknown	Demographic parameters
CURREMPL	Lifestyle: Currently employed?	Demographic – Lifestyle	Categorical	Yes, No	Demographic parameters
GENDER	Sex	Demographic – Background	Categorical	Female, Male	Demographic parameters
NATIONALITY	Nationality	Demographic – Background	Categorical	Afghanistan, Albania, Algerie, US, Andorra, Angola, Antigua, Argentina, Armenia, Australia, Austria, Azerbadjan, Bahamas, Bahrain, Bangladesh, Barbados, Barbuda, Botswana, Belarus, Belgium, Belize, Benin, Bhutan, Bolivia, Bosnia, Brazil, UK, Brunei, Bulgaria, Burkina, Birma, Burundi, Cambodia, Cameroun, Canada, Cap-Verde, Central Africa, Tchad, Chile, China, Colombia, Comores, Congo, Costa Rica, Croatia, Cuba, Cyprus, Tzechia, Denmark, Djibouti, Dominica, (Dutch) Netherlands, East Timor, Ecuador, Egypt, UAE, Equatorial Guinea, Eritrea, Estonia, Ethiopia, Fiji, Phillipines, Finland, France, Gabon, Gambia, Georgia, Germany, Ghana, Greece, Grenada, Guatemala, Guinea Bissau, Guinea, Guyana, Haiti, Herzegovina, Honduras, Hungary, Iceland, India, Indonesia, Iran, Irak, Ireland, Israel, Italy, Ivory Coast, Jamaica, Japan, Jordan, Kazakhstan, Kenya, St Kitts, Kuwait, Kirghizistan, Laos, Latvia, Lebanon, Liberia, Libya, Liechtenstein, Lithuania, Luxembourg, Macedonia, Madagascar, Malawi, Malaysia, Maldives, Mali, Malta, Marshall Islands, Mauretania, Mauritius, Mexico, Micronesia, Moldavia, Monaco, Mongolia, Morocco, Mosotho, Motswana, Mozambique, Namibia, Nauru, Nepal, Netherlands, New Zealand, Vanuatu, Nicaragua, Nigeria, Nigeria (replicate?), North Korea, North Ireland, Norway, Oman, Pakistan, Palau, Panama, Papua New Guinea, Paraguay, Peru, Poland, Portugal, Qatar, Romania, Russia, Rwanda, St Lucie, El Salvador, Samoa, San Marino, Sao Tome, Saudi Arabia, Scotland, Senegal, Serbia, Seychelles, Sierra Leone, Singapore, Slovakia, Slovenia, Salomon Isles, Somalia, South Africa, South Corea, Spain, Sri Lanka, Sudan, Surinam, Swaziland, Sweden, Switzerland, Syria, Taiwan, Tajikistan, Tanzania, Thailand, Togo, Tonga, Trinidad, Tunisia, Turkey, Tuvalu, Uganda, Ukraine, Uruguay, Uzbekistan, Venezuela, Vietnam, Wales, Yemen, Zambia, Zimbabwe	Demographic parameters
PATGROUPFINAL_C	Patient group/study group	Demographic – Background	Categorical	1, 2a, 2b, 3, 4, 5, 6, 7, 8, 1 RH	Demographic parameters
PLACEBIRTH2	Birth: place of birth	Demographic – Background – Birth	Categorical	Hospital, Birth clinic, Birth house, Home birth, Unknown	Demographic parameters
REGCONTACT	Lifestyle: Regular contact with animals?	Demographic – Lifestyle	Categorical	Yes, No	Demographic parameters
SMOKE	Do you smoke?	Demographic – Lifestyle – Smoking	Categorical	Yes, No	Demographic parameters
SMOKSTATUS_C	Creation of new simple smoking status	Demographic – Lifestyle – Smoking	Categorical	ancient, current, passive, No	Demographic parameters
educational_level_c	Education level	Demographic – Background	Categorical	less than bachelor, bachelor level, more than bachelor	Demographic parameters
ls_sed_tps	Leisure sedentary time (h/week)	Demographic – Lifestyle	Number	h	Demographic parameters
pa_screen_tps	Leisure sedentary time - Screen (h/week)	Demographic – Lifestyle	Number	h/week	Demographic parameters
pa_work_2cl	Occupational physical activity	Demographic – Lifestyle	Categorical	sedentary or standing job, manual or heavy manual job	Demographic parameters
pamet_week	Total physical activity without work (MET h week -1)	Demographic – Lifestyle	Number	h	Demographic parameters
ACARBOSE_C	Acarbose intake	Drugs – Classes	Categorical	Yes, No	Drugs
ACE_INHIB_C	ACE intake	Drugs – Classes	Categorical	Yes, No	Drugs
AMINOGLYCOSIDE	Aminoglycoside	Drugs – Antibiotics	Number	courses	Drugs
AMIODARON_C	Amiodarone intake	Drugs – Classes	Categorical	Yes, No	Drugs
ANTAGRENINE_C	Renin antagonist intake	Drugs – Classes	Categorical	Yes, No	Drugs
ANTIBIOTIC	Have you been treated with antibiotics in the last 5 years?	Drugs – Summary	Categorical	Yes, No	Drugs
ANTIBIOTICS_TOTAL	Antibiotics total	Drugs – Antibiotics	Number	courses	Drugs
ANTIDIABTT_C	Any antidiabetic treatment	Drugs – Summary	Categorical	Yes, No	Drugs
ANTIHTATT_C	Any antihypertensive treatment	Drugs – Summary	Categorical	Yes, No	Drugs
ANTILIPIDTT_C	Any antilipid treatment	Drugs – Summary	Categorical	Yes, No	Drugs
ANTITHOMBO_C	Anti-thrombocyte intake	Drugs – Classes	Categorical	Yes, No	Drugs
ASA_C	Aspirine intake	Drugs – Classes	Categorical	Yes, No	Drugs
AT2_INHIB_C	Angiotensin anti-hta intake	Drugs – Classes	Categorical	Yes, No	Drugs
BETA-LACTAM	Beta-lactam	Drugs – Antibiotics	Number	courses	Drugs
BETA_BL_C	Beta-blocker intake	Drugs – Classes	Categorical	Yes, No	Drugs
BISMUTH	Bismuth	Drugs – Antibiotics	Number	courses	Drugs
BOLUS_C	Insuline bolus intake	Drugs – Classes	Categorical	Yes, No	Drugs
CA2_CBL_C	Calcium antagonist intake	Drugs – Classes	Categorical	Yes, No	Drugs
CLOPIDOGREL_C	Plavix intake	Drugs – Classes	Categorical	Yes, No	Drugs
CTRBLOCK_C	Central anti-HTA intake	Drugs – Classes	Categorical	Yes, No	Drugs
CUMARINE_C	Anticoagulant intake	Drugs – Classes	Categorical	Yes, No	Drugs
DIGITALIS_C	Digitalis intake	Drugs – Classes	Categorical	Yes, No	Drugs
DIURANSE_C	Diuretic intake	Drugs – Classes	Categorical	Yes, No	Drugs
DPPIV_C	DPPIV inhibitor intake	Drugs – Classes	Categorical	Yes, No	Drugs
EZETIMIBE_C	Ezetimibe intake	Drugs – Classes	Categorical	Yes, No	Drugs
FIBRATE_C	Fibrate intake	Drugs – Classes	Categorical	Yes, No	Drugs
FLUOROQUINOLONE	Fluoroquinolone	Drugs – Antibiotics	Number	courses	Drugs
FOSFOMYCIN	Fosfomycin	Drugs – Antibiotics	Number	courses	Drugs
FUSIDIC_ACID	Fusidic acid	Drugs – Antibiotics	Number	courses	Drugs
GLITAZONE_C	Glitazone intake	Drugs – Classes	Categorical	Yes, No	Drugs
GLP_1_C	GLP-1 agonist intake	Drugs – Classes	Categorical	Yes, No	Drugs
GLYCOPEPTIDE	Glycopeptide	Drugs – Antibiotics	Number	courses	Drugs
HEPARINE_C	Heparine intake	Drugs – Classes	Categorical	Yes, No	Drugs
IMIDAZOLE	Imidazole	Drugs – Antibiotics	Number	courses	Drugs
INHIBITOR	Inhibitor	Drugs – Antibiotics	Number	courses	Drugs
INSULIN_C	Insulin basal intake	Drugs – Classes	Categorical	Yes, No	Drugs
KETOLIDE	Ketolide	Drugs – Antibiotics	Number	courses	Drugs
KSPDIUR_C	K-sparing diuretic intake	Drugs – Classes	Categorical	Yes, No	Drugs
LINCOSAMIDE	Lincosamide	Drugs – Antibiotics	Number	courses	Drugs
MACROLIDE	Macrolide	Drugs – Antibiotics	Number	courses	Drugs
METFORMIN_C	Metformin intake	Drugs – Classes	Categorical	Yes, No	Drugs
MITOMYCIN	Mitomycin	Drugs – Antibiotics	Number	courses	Drugs
NITRATE_C	Nitrate intake	Drugs – Classes	Categorical	Yes, No	Drugs
NITROFURANTOIN	Nitrofurantoin	Drugs – Antibiotics	Number	courses	Drugs
NRABCURES_C	Antibiotic courses in last 5 years	Drugs – Summary	Number	courses	Drugs
NRDIABTT_C	Number of antidiabetic treatments	Drugs – Summary	Number	drugs	Drugs
NRHTATT_C	Number of antihypertensive treatments	Drugs – Summary	Number	drugs	Drugs
NRLIPIDTT_C	Number of anti-lipid treatments	Drugs – Summary	Number	drugs	Drugs
OTHER_ANTIARYTHMIC_C	Other antiarhythmetic intake	Drugs – Classes	Categorical	Yes, No	Drugs
PIPERACILLIN	Piperacillin	Drugs – Antibiotics	Number	courses	Drugs
POLYKETIDE	Polyketide	Drugs – Antibiotics	Number	courses	Drugs
PPI_AND_PPI_RELATED_C	PPI (and related drugs) intake	Drugs – Classes	Categorical	Yes, No	Drugs
PPI_C	PPI intake	Drugs – Classes	Categorical	Yes, No	Drugs
PPI_RELATED_C	PPI-related drug intake	Drugs – Classes	Categorical	Yes, No	Drugs
REDRICEOMEGA_C	Red rice intake	Drugs – Classes	Categorical	Yes, No	Drugs
SGLT2_C	SGLT2 intake	Drugs – Classes	Categorical	Yes, No	Drugs
SPIRAMYCIN	Spiramycin	Drugs – Antibiotics	Number	courses	Drugs
STATINE_C	Statin intake	Drugs – Classes	Categorical	Yes, No	Drugs
STREPTOGRAMIN	Streptogramin	Drugs – Antibiotics	Number	courses	Drugs
SULFONAMIDE	Sulfonamide	Drugs – Antibiotics	Number	courses	Drugs
SU_C	Sulfonylurea intake	Drugs – Classes	Categorical	Yes, No	Drugs
TETRACYCLINE	Tetracycline	Drugs – Antibiotics	Number	courses	Drugs
THIAZIDIQUE_C	Thiazidique intake	Drugs – Classes	Categorical	Yes, No	Drugs
TRIMETHOPRIM	Trimethoprim	Drugs – Antibiotics	Number	courses	Drugs
UNKNOWN_ANTIBIOTIC	Unknown antibiotic	Drugs – Antibiotics	Number	courses	Drugs
XANTOXINH_C	Gout drug intake	Drugs – Classes	Categorical	Yes, No	Drugs
MF0020	MF0020	ribose degradation	Cell-count adjusted Number	NA	Microbiome (Functions)
MF0019	MF0019	rhamnose degradation	Cell-count adjusted Number	NA	Microbiome (Functions)
MF0043	MF0043	cysteine biosynthesis/homocysteine degradation	Cell-count adjusted Number	NA	Microbiome (Functions)
MF0044	MF0044	cysteine degradation I	Cell-count adjusted Number	NA	Microbiome (Functions)
MF0052	MF0052	arginine degradation II	Cell-count adjusted Number	NA	Microbiome (Functions)
MF0050	MF0050	threonine degradation II	Cell-count adjusted Number	NA	Microbiome (Functions)
MF0051	MF0051	arginine degradation I	Cell-count adjusted Number	NA	Microbiome (Functions)
MF0058	MF0058	lysine degradation II	Cell-count adjusted Number	NA	Microbiome (Functions)
MF0059	MF0059	anaerobic fatty acid beta-oxidation	Cell-count adjusted Number	NA	Microbiome (Functions)
MF0056	MF0056	histidine degradation	Cell-count adjusted Number	NA	Microbiome (Functions)
MF0057	MF0057	lysine degradation I	Cell-count adjusted Number	NA	Microbiome (Functions)
MF0054	MF0054	arginine degradation IV	Cell-count adjusted Number	NA	Microbiome (Functions)
MF0030	MF0030	glutamate degradation I	Cell-count adjusted Number	NA	Microbiome (Functions)
MF0055	MF0055	arginine degradation V	Cell-count adjusted Number	NA	Microbiome (Functions)
MC0025	MC0025	methanogenesis (trimethylamine degradation)	Cell-count adjusted Number	NA	Microbiome (Functions)
MC0024	MC0024	trimethylamine N-oxide respiration	Cell-count adjusted Number	NA	Microbiome (Functions)
MC0023	MC0023	trimethylamine production (carnitine pathway)	Cell-count adjusted Number	NA	Microbiome (Functions)
MC0022	MC0022	trimethylamine production (gamma-butyrobetaine pathway)	Cell-count adjusted Number	NA	Microbiome (Functions)
MC0021	MC0021	trimethylamine production (choline pathway)	Cell-count adjusted Number	NA	Microbiome (Functions)
MC0020	MC0020	hippurate hydrolase	Cell-count adjusted Number	NA	Microbiome (Functions)
MF0031	MF0031	glutamate degradation II	Cell-count adjusted Number	NA	Microbiome (Functions)
MF0038	MF0038	methionine degradation I	Cell-count adjusted Number	NA	Microbiome (Functions)
MF0039	MF0039	methionine degradation II	Cell-count adjusted Number	NA	Microbiome (Functions)
MF0036	MF0036	isoleucine degradation	Cell-count adjusted Number	NA	Microbiome (Functions)
MF0037	MF0037	leucine degradation	Cell-count adjusted Number	NA	Microbiome (Functions)
MF0034	MF0034	alanine degradation II	Cell-count adjusted Number	NA	Microbiome (Functions)
MF0035	MF0035	glycine degradation	Cell-count adjusted Number	NA	Microbiome (Functions)
MF0032	MF0032	glutamate degradation III	Cell-count adjusted Number	NA	Microbiome (Functions)
MF0027	MF0027	tyrosine degradation II	Cell-count adjusted Number	NA	Microbiome (Functions)
MF0033	MF0033	alanine degradation I	Cell-count adjusted Number	NA	Microbiome (Functions)
MF0029	MF0029	aspartate degradation II	Cell-count adjusted Number	NA	Microbiome (Functions)
MF0085	MF0085	urea degradation	Cell-count adjusted Number	NA	Microbiome (Functions)
MF0086	MF0086	acetyl-CoA to acetate	Cell-count adjusted Number	NA	Microbiome (Functions)
MF0083	MF0083	succinate consumption	Cell-count adjusted Number	NA	Microbiome (Functions)
MF0084	MF0084	succinate conversion to propionate	Cell-count adjusted Number	NA	Microbiome (Functions)
MF0081	MF0081	methanol conversion	Cell-count adjusted Number	NA	Microbiome (Functions)
MF0082	MF0082	putrescine degradation	Cell-count adjusted Number	NA	Microbiome (Functions)
MF0080	MF0080	lactate consumption II	Cell-count adjusted Number	NA	Microbiome (Functions)
MF0005	MF0005	starch degradation	Cell-count adjusted Number	NA	Microbiome (Functions)
MF0028	MF0028	aspartate degradation I	Cell-count adjusted Number	NA	Microbiome (Functions)
MF0006	MF0006	lactose degradation	Cell-count adjusted Number	NA	Microbiome (Functions)
MF0003	MF0003	pectin degradation I	Cell-count adjusted Number	NA	Microbiome (Functions)
MF0004	MF0004	pectine degradation II	Cell-count adjusted Number	NA	Microbiome (Functions)
MF0001	MF0001	arabinoxylan degradation	Cell-count adjusted Number	NA	Microbiome (Functions)
MF0089	MF0089	butyrate production II	Cell-count adjusted Number	NA	Microbiome (Functions)
MF0002	MF0002	fructan degradation	Cell-count adjusted Number	NA	Microbiome (Functions)
MF0087	MF0087	acetyl-CoA to crotonyl-CoA	Cell-count adjusted Number	NA	Microbiome (Functions)
MF0088	MF0088	butyrate production I	Cell-count adjusted Number	NA	Microbiome (Functions)
MF0096	MF0096	succinate production	Cell-count adjusted Number	NA	Microbiome (Functions)
MF0097	MF0097	homoacetogenesis	Cell-count adjusted Number	NA	Microbiome (Functions)
MF0025	MF0025	tryptophan degradation	Cell-count adjusted Number	NA	Microbiome (Functions)
MF0094	MF0094	propionate production II	Cell-count adjusted Number	NA	Microbiome (Functions)
MF0095	MF0095	propionate production III	Cell-count adjusted Number	NA	Microbiome (Functions)
MF0092	MF0092	lactate production	Cell-count adjusted Number	NA	Microbiome (Functions)
MF0093	MF0093	propionate production I	Cell-count adjusted Number	NA	Microbiome (Functions)
MF0090	MF0090	ethanol production I	Cell-count adjusted Number	NA	Microbiome (Functions)
MF0091	MF0091	ethanol production II	Cell-count adjusted Number	NA	Microbiome (Functions)
MF0016	MF0016	fucose degradation	Cell-count adjusted Number	NA	Microbiome (Functions)
MF0017	MF0017	galactose degradation	Cell-count adjusted Number	NA	Microbiome (Functions)
MF0014	MF0014	arabinose degradation	Cell-count adjusted Number	NA	Microbiome (Functions)
MF0015	MF0015	fructose degradation	Cell-count adjusted Number	NA	Microbiome (Functions)
MF0026	MF0026	tyrosine degradation I	Cell-count adjusted Number	NA	Microbiome (Functions)
MF0012	MF0012	trehalose degradation	Cell-count adjusted Number	NA	Microbiome (Functions)
MF0013	MF0013	allose degradation	Cell-count adjusted Number	NA	Microbiome (Functions)
MF0010	MF0010	sucrose degradation I	Cell-count adjusted Number	NA	Microbiome (Functions)
MF0098	MF0098	hydrogen metabolism	Cell-count adjusted Number	NA	Microbiome (Functions)
MF0011	MF0011	sucrose degradation II	Cell-count adjusted Number	NA	Microbiome (Functions)
MF0099	MF0099	methanogenesis - methyl-coM	Cell-count adjusted Number	NA	Microbiome (Functions)
MF0009	MF0009	melibiose degradation	Cell-count adjusted Number	NA	Microbiome (Functions)
MF0007	MF0007	lactose and galactose degradation	Cell-count adjusted Number	NA	Microbiome (Functions)
MF0008	MF0008	maltose degradation	Cell-count adjusted Number	NA	Microbiome (Functions)
MF0063	MF0063	glyoxylate bypass	Cell-count adjusted Number	NA	Microbiome (Functions)
MF0024	MF0024	phenylalanine degradation	Cell-count adjusted Number	NA	Microbiome (Functions)
MF0064	MF0064	triacylglycerol degradation	Cell-count adjusted Number	NA	Microbiome (Functions)
MF0061	MF0061	glycerol degradation II	Cell-count adjusted Number	NA	Microbiome (Functions)
MF0062	MF0062	glycerol degradation III	Cell-count adjusted Number	NA	Microbiome (Functions)
MF0060	MF0060	glycerol degradation I	Cell-count adjusted Number	NA	Microbiome (Functions)
MF0069	MF0069	NADH:ferredoxin oxidoreductase	Cell-count adjusted Number	NA	Microbiome (Functions)
MF0102	MF0102	sulfate reduction (dissimilatory)	Cell-count adjusted Number	NA	Microbiome (Functions)
MF0103	MF0103	mucin degradation	Cell-count adjusted Number	NA	Microbiome (Functions)
MF0067	MF0067	glycolysis (preparatory phase)	Cell-count adjusted Number	NA	Microbiome (Functions)
MF0100	MF0100	methanogenesis from carbon dioxide	Cell-count adjusted Number	NA	Microbiome (Functions)
MF0068	MF0068	glycolysis (pay-off phase)	Cell-count adjusted Number	NA	Microbiome (Functions)
MF0021	MF0021	xylose degradation	Cell-count adjusted Number	NA	Microbiome (Functions)
MF0101	MF0101	nitrate reduction (dissimilatory)	Cell-count adjusted Number	NA	Microbiome (Functions)
MF0065	MF0065	Bifidobacterium shunt	Cell-count adjusted Number	NA	Microbiome (Functions)
MF0066	MF0066	Entner-Doudoroff pathway	Cell-count adjusted Number	NA	Microbiome (Functions)
MC0015	MC0015	benzoate degradation (aerobic)	Cell-count adjusted Number	NA	Microbiome (Functions)
MC0019	MC0019	feruloyl esterase (cellulolosome)	Cell-count adjusted Number	NA	Microbiome (Functions)
MC0018	MC0018	cellulose and hemicellulose degradation (cellulolosome)	Cell-count adjusted Number	NA	Microbiome (Functions)
MC0017	MC0017	phenylalanine degradation	Cell-count adjusted Number	NA	Microbiome (Functions)
MC0011	MC0011	4-hydroxybenzoate conversion	Cell-count adjusted Number	NA	Microbiome (Functions)
MC0010	MC0010	quinate degradation	Cell-count adjusted Number	NA	Microbiome (Functions)
MF0074	MF0074	pyruvate:formate lyase	Cell-count adjusted Number	NA	Microbiome (Functions)
MF0022	MF0022	galacturonate degradation I	Cell-count adjusted Number	NA	Microbiome (Functions)
MF0075	MF0075	acetate to acetyl-CoA	Cell-count adjusted Number	NA	Microbiome (Functions)
MF0072	MF0072	pyruvate dehydrogenase complex	Cell-count adjusted Number	NA	Microbiome (Functions)
MF0073	MF0073	pyruvate:ferredoxin oxidoreductase	Cell-count adjusted Number	NA	Microbiome (Functions)
MF0070	MF0070	pentose phosphate pathway (oxidative phase)	Cell-count adjusted Number	NA	Microbiome (Functions)
MF0071	MF0071	pentose phosphate pathway (non-oxidative branch)	Cell-count adjusted Number	NA	Microbiome (Functions)
MF0078	MF0078	lactaldehyde degradation	Cell-count adjusted Number	NA	Microbiome (Functions)
MF0079	MF0079	lactate consumption I	Cell-count adjusted Number	NA	Microbiome (Functions)
MF0076	MF0076	4-aminobutyrate degradation	Cell-count adjusted Number	NA	Microbiome (Functions)
MF0077	MF0077	formate conversion	Cell-count adjusted Number	NA	Microbiome (Functions)
MC0005	MC0005	coumarate degradation	Cell-count adjusted Number	NA	Microbiome (Functions)
MF0018	MF0018	mannose degradation	Cell-count adjusted Number	NA	Microbiome (Functions)
MC0004	MC0004	cinnamate conversion	Cell-count adjusted Number	NA	Microbiome (Functions)
MC0002	MC0002	chlorogenate degradation	Cell-count adjusted Number	NA	Microbiome (Functions)
MF0041	MF0041	valine degradation I	Cell-count adjusted Number	NA	Microbiome (Functions)
MF0042	MF0042	asparagine degradation	Cell-count adjusted Number	NA	Microbiome (Functions)
MF0040	MF0040	proline degradation	Cell-count adjusted Number	NA	Microbiome (Functions)
MF0049	MF0049	threonine degradation I	Cell-count adjusted Number	NA	Microbiome (Functions)
MF0047	MF0047	glutamine degradation II	Cell-count adjusted Number	NA	Microbiome (Functions)
MF0048	MF0048	serine degradation	Cell-count adjusted Number	NA	Microbiome (Functions)
MF0045	MF0045	cysteine degradation II	Cell-count adjusted Number	NA	Microbiome (Functions)
MF0046	MF0046	glutamine degradation I	Cell-count adjusted Number	NA	Microbiome (Functions)
CAG00014	CAG00014	Bacteria;Firmicutes;Clostridia;Clostridiales;Lachnospiraceae;Eisenbergiella;Eisenbergiella tayi	Cell-count adjusted Number	NA	Microbiome
CAG00102	CAG00102	Bacteria;Firmicutes;Clostridia;Clostridiales;Lachnospiraceae;unclassified Lachnospiraceae;unclassified Lachnospiraceae	Cell-count adjusted Number	NA	Microbiome
CAG00994	CAG00994	Bacteria;Firmicutes;Clostridia;Clostridiales;unclassified Clostridiales;unclassified Clostridiales;unclassified Clostridiales	Cell-count adjusted Number	NA	Microbiome
CAG00996	CAG00996	Bacteria;Firmicutes;unclassified Firmicutes;unclassified Firmicutes;unclassified Firmicutes;unclassified Firmicutes;unclassified Firmicutes	Cell-count adjusted Number	NA	Microbiome
CAG01001	CAG01001	Bacteria;Firmicutes;unclassified Firmicutes;unclassified Firmicutes;unclassified Firmicutes;unclassified Firmicutes;unclassified Firmicutes	Cell-count adjusted Number	NA	Microbiome
CAG01003	CAG01003	Bacteria;Firmicutes;Clostridia;Clostridiales;unclassified Clostridiales;unclassified Clostridiales;unclassified Clostridiales	Cell-count adjusted Number	NA	Microbiome
CAG01011	CAG01011	Bacteria;Firmicutes;Clostridia;Clostridiales;unclassified Clostridiales;unclassified Clostridiales;Ruminococcus sp. 2789STDY5608817 / Eubacterium sp. 2789STDY5834872	Cell-count adjusted Number	NA	Microbiome
CAG01015	CAG01015	Bacteria;Firmicutes;Clostridia;Clostridiales;unclassified Clostridiales;unclassified Clostridiales;unclassified Clostridiales	Cell-count adjusted Number	NA	Microbiome
CAG01017	CAG01017	Bacteria;Firmicutes;Clostridia;Clostridiales;unclassified Clostridiales;unclassified Clostridiales;unclassified Clostridiales	Cell-count adjusted Number	NA	Microbiome
CAG01019	CAG01019	Bacteria;Actinobacteria;Coriobacteriia;Eggerthellales;Eggerthellaceae;Gordonibacter;unclassified Gordonibacter	Cell-count adjusted Number	NA	Microbiome
CAG01020	CAG01020	Bacteria;Firmicutes;Clostridia;Clostridiales;Ruminococcaceae;unclassified Ruminococcaceae;Ruminococcaceae bacterium D5	Cell-count adjusted Number	NA	Microbiome
CAG01024	CAG01024	Bacteria;Firmicutes;unclassified Firmicutes;unclassified Firmicutes;unclassified Firmicutes;unclassified Firmicutes;unclassified Firmicutes	Cell-count adjusted Number	NA	Microbiome
CAG01025	CAG01025	Bacteria;Firmicutes;Clostridia;Clostridiales;Lachnospiraceae;Lachnoclostridium;Clostridium citroniae	Cell-count adjusted Number	NA	Microbiome
CAG00580	CAG00580	Bacteria;Firmicutes;Clostridia;Clostridiales;unclassified Clostridiales;unclassified Clostridiales;Clostridium sp. CAG:62	Cell-count adjusted Number	NA	Microbiome
CAG01030	CAG01030	Bacteria;Firmicutes;Erysipelotrichia;Erysipelotrichales;Erysipelotrichaceae;Coprobacillus;bacterium LF-3 / Coprobacillus sp. CAG:235	Cell-count adjusted Number	NA	Microbiome
CAG01035	CAG01035	Bacteria;Firmicutes;Clostridia;Clostridiales;Lachnospiraceae;Coprococcus;unclassified Coprococcus	Cell-count adjusted Number	NA	Microbiome
CAG01036	CAG01036	Bacteria;Firmicutes;Clostridia;Clostridiales;Eubacteriaceae;Eubacterium;Eubacterium sp. CAG:274	Cell-count adjusted Number	NA	Microbiome
CAG01039	CAG01039	Bacteria;Firmicutes;Clostridia;Clostridiales;Ruminococcaceae;Faecalibacterium;unclassified Faecalibacterium	Cell-count adjusted Number	NA	Microbiome
CAG01040	CAG01040	Bacteria;Firmicutes;Clostridia;Clostridiales;Lachnospiraceae;Lachnoclostridium;Clostridium asparagiforme == lavalense	Cell-count adjusted Number	NA	Microbiome
CAG01046	CAG01046	Bacteria;Firmicutes;Clostridia;Clostridiales;unclassified Clostridiales;Intestinimonas;Intestinimonas massiliensis	Cell-count adjusted Number	NA	Microbiome
CAG01052	CAG01052	Bacteria;Firmicutes;unclassified Firmicutes;unclassified Firmicutes;unclassified Firmicutes;unclassified Firmicutes;Firmicutes bacterium CAG:103	Cell-count adjusted Number	NA	Microbiome
CAG01637	CAG01637	Bacteria;Firmicutes;Clostridia;Clostridiales;unclassified Clostridiales;unclassified Clostridiales;Firmicutes bacterium CAG:65 / Clostridium sp. 2789STDY5608883	Cell-count adjusted Number	NA	Microbiome
CAG01056	CAG01056	Bacteria;Proteobacteria;Gammaproteobacteria;Pasteurellales;Pasteurellaceae;Haemophilus;Haemophilus parainfluenzae	Cell-count adjusted Number	NA	Microbiome
CAG01061	CAG01061	Bacteria;Firmicutes;Clostridia;Clostridiales;unclassified Clostridiales;unclassified Clostridiales;Clostridium sp. CAG:245	Cell-count adjusted Number	NA	Microbiome
CAG01065	CAG01065	Bacteria;Firmicutes;Clostridia;Clostridiales;unclassified Clostridiales;unclassified Clostridiales;unclassified Clostridiales	Cell-count adjusted Number	NA	Microbiome
CAG00487	CAG00487	Bacteria;Bacteroidetes;Bacteroidia;Bacteroidales;Prevotellaceae;Prevotella;Bacteroidales bacterium H8 & H9 & Prevotella sp. CAG:279	Cell-count adjusted Number	NA	Microbiome
CAG01086	CAG01086	Bacteria;Firmicutes;unclassified Firmicutes;unclassified Firmicutes;unclassified Firmicutes;unclassified Firmicutes;unclassified Firmicutes	Cell-count adjusted Number	NA	Microbiome
CAG00015	CAG00015	Bacteria;Firmicutes;Clostridia;Clostridiales;Clostridiaceae;Hungatella;Hungatella hathewayi 2	Cell-count adjusted Number	NA	Microbiome
CAG01090	CAG01090	Bacteria;Firmicutes;unclassified Firmicutes;unclassified Firmicutes;unclassified Firmicutes;unclassified Firmicutes;unclassified Firmicutes	Cell-count adjusted Number	NA	Microbiome
CAG01115	CAG01115	Bacteria;Actinobacteria;Coriobacteriia;Eggerthellales;Eggerthellaceae;Eggerthella;Eggerthella sp. CAG:298	Cell-count adjusted Number	NA	Microbiome
CAG01132	CAG01132	Bacteria;Firmicutes;Clostridia;Clostridiales;unclassified Clostridiales;unclassified Clostridiales;Clostridium sp. 2789STDY5834924	Cell-count adjusted Number	NA	Microbiome
CAG01133	CAG01133	Bacteria;Actinobacteria;Coriobacteriia;Coriobacteriales;Coriobacteriaceae;Senegalimassilia;Senegalimassilia anaerobia	Cell-count adjusted Number	NA	Microbiome
CAG00116	CAG00116	Bacteria;Bacteroidetes;Bacteroidia;Bacteroidales;Bacteroidaceae;Bacteroides;Bacteroides nordii	Cell-count adjusted Number	NA	Microbiome
CAG01146	CAG01146	Bacteria;Firmicutes;Clostridia;Clostridiales;Oscillospiraceae;Oscillibacter;unclassified Oscillibacter	Cell-count adjusted Number	NA	Microbiome
CAG00117	CAG00117	Bacteria;Bacteroidetes;Bacteroidia;Bacteroidales;Tannerellaceae;Parabacteroides;Parabacteroides merdae	Cell-count adjusted Number	NA	Microbiome
CAG01155	CAG01155	Bacteria;Firmicutes;Clostridia;Clostridiales;Lachnospiraceae;Blautia;Blautia sp. Marseille-P3087 / Ruminococcus sp. 2789STDY5608882	Cell-count adjusted Number	NA	Microbiome
CAG01156	CAG01156	Bacteria;Firmicutes;Clostridia;Clostridiales;Lachnospiraceae;unclassified Lachnospiraceae;unclassified Lachnospiraceae	Cell-count adjusted Number	NA	Microbiome
CAG00118	CAG00118	Bacteria;Bacteroidetes;Bacteroidia;Bacteroidales;Bacteroidaceae;Bacteroides;Bacteroides vulgatus	Cell-count adjusted Number	NA	Microbiome
CAG01159	CAG01159	Bacteria;Firmicutes;Negativicutes;Veillonellales;Veillonellaceae;Veillonella;Veillonella rogosae	Cell-count adjusted Number	NA	Microbiome
CAG01162	CAG01162	Bacteria;Firmicutes;Clostridia;Clostridiales;Lachnospiraceae;Roseburia;unclassified Roseburia	Cell-count adjusted Number	NA	Microbiome
CAG01165	CAG01165	Bacteria;Bacteroidetes;Bacteroidia;Bacteroidales;Bacteroidaceae;Bacteroides;Bacteroides ovatus	Cell-count adjusted Number	NA	Microbiome
CAG01169	CAG01169	Bacteria;Firmicutes;Clostridia;Clostridiales;unclassified Clostridiales;unclassified Clostridiales;unclassified Clostridiales	Cell-count adjusted Number	NA	Microbiome
CAG01183	CAG01183	Bacteria;Firmicutes;Clostridia;Clostridiales;unclassified Clostridiales;unclassified Clostridiales;unclassified Clostridiales	Cell-count adjusted Number	NA	Microbiome
CAG00121	CAG00121	Bacteria;Bacteroidetes;Bacteroidia;Bacteroidales;Bacteroidaceae;Bacteroides;Bacteroides finegoldii	Cell-count adjusted Number	NA	Microbiome
CAG01188	CAG01188	Bacteria;Firmicutes;unclassified Firmicutes;unclassified Firmicutes;unclassified Firmicutes;unclassified Firmicutes;Firmicutes bacterium CAG:321	Cell-count adjusted Number	NA	Microbiome
CAG01190	CAG01190	Bacteria;Bacteroidetes;Bacteroidia;Bacteroidales;Odoribacteraceae;Butyricimonas;Butyricimonas virosa	Cell-count adjusted Number	NA	Microbiome
CAG01197	CAG01197	Bacteria;Firmicutes;Negativicutes;Veillonellales;Veillonellaceae;Allisonella;Allisonella histaminiformans	Cell-count adjusted Number	NA	Microbiome
CAG01202	CAG01202	Bacteria;Bacteroidetes;Bacteroidia;Bacteroidales;Bacteroidaceae;Bacteroides;Bacteroides cellulosilyticus	Cell-count adjusted Number	NA	Microbiome
CAG01205	CAG01205	Bacteria;Firmicutes;Negativicutes;Acidaminococcales;Acidaminococcaceae;Phascolarctobacterium;Phascolarctobacterium succinatutens	Cell-count adjusted Number	NA	Microbiome
CAG01207	CAG01207	Bacteria;Firmicutes;Clostridia;Clostridiales;Oscillospiraceae;Oscillibacter;unclassified Oscillibacter	Cell-count adjusted Number	NA	Microbiome
CAG01208	CAG01208	Bacteria;Firmicutes;Clostridia;Clostridiales;Lachnospiraceae;Coprococcus;Coprococcus catus	Cell-count adjusted Number	NA	Microbiome
CAG01214	CAG01214	Bacteria;Firmicutes;Clostridia;Clostridiales;Lachnospiraceae;unclassified Lachnospiraceae;unclassified Lachnospiraceae	Cell-count adjusted Number	NA	Microbiome
CAG01215	CAG01215	Bacteria;Firmicutes;Clostridia;Clostridiales;unclassified Clostridiales;unclassified Clostridiales;unclassified Clostridiales	Cell-count adjusted Number	NA	Microbiome
CAG01220	CAG01220	Bacteria;Firmicutes;Negativicutes;Acidaminococcales;Acidaminococcaceae;Phascolarctobacterium;Phascolarctobacterium succinatutens	Cell-count adjusted Number	NA	Microbiome
CAG01222	CAG01222	Bacteria;Firmicutes;Clostridia;Clostridiales;Lachnospiraceae;Blautia;Blautia sp. Marseille-P3087 / Ruminococcus sp. 2789STDY5608882	Cell-count adjusted Number	NA	Microbiome
CAG00267	CAG00267	Bacteria;Firmicutes;Clostridia;Clostridiales;unclassified Clostridiales;unclassified Clostridiales;Clostridium sp. CAG:58	Cell-count adjusted Number	NA	Microbiome
CAG01223	CAG01223	Bacteria;Firmicutes;unclassified Firmicutes;unclassified Firmicutes;unclassified Firmicutes;unclassified Firmicutes;unclassified Firmicutes	Cell-count adjusted Number	NA	Microbiome
CAG01225	CAG01225	Bacteria;Firmicutes;unclassified Firmicutes;unclassified Firmicutes;unclassified Firmicutes;unclassified Firmicutes;unclassified Firmicutes	Cell-count adjusted Number	NA	Microbiome
CAG01228	CAG01228	Bacteria;Firmicutes;Clostridia;Clostridiales;Lachnospiraceae;Lachnoclostridium;unclassified Lachnoclostridium	Cell-count adjusted Number	NA	Microbiome
CAG01235	CAG01235	Bacteria;Firmicutes;Clostridia;Clostridiales;Lachnospiraceae;Blautia;unclassified Blautia	Cell-count adjusted Number	NA	Microbiome
CAG01237	CAG01237	Bacteria;Firmicutes;Clostridia;Clostridiales;Oscillospiraceae;Oscillibacter;unclassified Oscillibacter	Cell-count adjusted Number	NA	Microbiome
CAG01238	CAG01238	Bacteria;Firmicutes;Clostridia;Clostridiales;unclassified Clostridiales;unclassified Clostridiales;butyrate-producing bacterium SS3/4 - Clostridium sp. CAG:81	Cell-count adjusted Number	NA	Microbiome
CAG01239	CAG01239	Bacteria;Firmicutes;Clostridia;Clostridiales;Lachnospiraceae;Blautia;Blautia sp. 2789STDY5608796 & sp. 2789STDY5608848	Cell-count adjusted Number	NA	Microbiome
CAG01244	CAG01244	Bacteria;Bacteroidetes;Bacteroidia;Bacteroidales;Tannerellaceae;Parabacteroides;Parabacteroides merdae	Cell-count adjusted Number	NA	Microbiome
CAG01245	CAG01245	Bacteria;Firmicutes;Clostridia;Clostridiales;unclassified Clostridiales;unclassified Clostridiales;unclassified Clostridiales	Cell-count adjusted Number	NA	Microbiome
CAG01253	CAG01253	Bacteria;Firmicutes;Clostridia;Clostridiales;Eubacteriaceae;Eubacterium;Eubacterium sp. CAG:274	Cell-count adjusted Number	NA	Microbiome
CAG00010_1	CAG00010_1	Bacteria;Firmicutes;Clostridia;Clostridiales;unclassified Clostridiales;unclassified Clostridiales;unclassified Clostridiales	Cell-count adjusted Number	NA	Microbiome
CAG01263	CAG01263	Bacteria;Firmicutes;Clostridia;Clostridiales;Lachnospiraceae;Lachnoclostridium;Clostridium bolteae	Cell-count adjusted Number	NA	Microbiome
CAG01272	CAG01272	Bacteria;Actinobacteria;Coriobacteriia;Eggerthellales;Eggerthellaceae;Adlercreutzia;Adlercreutzia equolifaciens	Cell-count adjusted Number	NA	Microbiome
CAG00020	CAG00020	Bacteria;Firmicutes;Clostridia;Clostridiales;unclassified Clostridiales;unclassified Clostridiales;Clostridium sp. KLE 1755 & Clostridiales bacterium VE202-27	Cell-count adjusted Number	NA	Microbiome
CAG01281	CAG01281	Bacteria;Firmicutes;Clostridia;Clostridiales;unclassified Clostridiales;unclassified Clostridiales;unclassified Clostridiales	Cell-count adjusted Number	NA	Microbiome
CAG50003	CAG50003	Bacteria;Firmicutes;Clostridia;Clostridiales;unclassified Clostridiales;unclassified Clostridiales;Clostridium sp. 2789STDY5834874 & sp. 2789STDY5608885	Cell-count adjusted Number	NA	Microbiome
CAG00342	CAG00342	Bacteria;Actinobacteria;Actinobacteria;Bifidobacteriales;Bifidobacteriaceae;Bifidobacterium;Bifidobacterium pseudocatenulatum	Cell-count adjusted Number	NA	Microbiome
CAG01299	CAG01299	Bacteria;Firmicutes;Clostridia;Clostridiales;unclassified Clostridiales;unclassified Clostridiales;unclassified Clostridiales	Cell-count adjusted Number	NA	Microbiome
CAG01301	CAG01301	Bacteria;Firmicutes;Clostridia;Clostridiales;Lachnospiraceae;Blautia;Blautia sp. Marseille-P3087 / Ruminococcus sp. 2789STDY5608882	Cell-count adjusted Number	NA	Microbiome
CAG01302	CAG01302	Bacteria;Firmicutes;Clostridia;Clostridiales;Lachnospiraceae;Lachnoclostridium;Lachnoclostridium sp. An138	Cell-count adjusted Number	NA	Microbiome
CAG01308	CAG01308	Bacteria;Firmicutes;unclassified Firmicutes;unclassified Firmicutes;unclassified Firmicutes;unclassified Firmicutes;unclassified Firmicutes	Cell-count adjusted Number	NA	Microbiome
CAG01320	CAG01320	Bacteria;Firmicutes;Clostridia;Clostridiales;Lachnospiraceae;Lachnoclostridium;Clostridium bolteae	Cell-count adjusted Number	NA	Microbiome
CAG01321	CAG01321	Bacteria;Firmicutes;Clostridia;Clostridiales;Ruminococcaceae;Faecalibacterium;Faecalibacterium prausnitzii 2	Cell-count adjusted Number	NA	Microbiome
CAG01323	CAG01323	Bacteria;Bacteroidetes;Bacteroidia;Bacteroidales;Tannerellaceae;Parabacteroides;Parabacteroides merdae	Cell-count adjusted Number	NA	Microbiome
CAG01325	CAG01325	Bacteria;Firmicutes;Clostridia;Clostridiales;unclassified Clostridiales;unclassified Clostridiales;unclassified Clostridiales	Cell-count adjusted Number	NA	Microbiome
CAG02021	CAG02021	Bacteria;Firmicutes;Clostridia;Clostridiales;unclassified Clostridiales;unclassified Clostridiales;Clostridium sp. 2789STDY5608793	Cell-count adjusted Number	NA	Microbiome
CAG01356	CAG01356	Bacteria;Bacteroidetes;Bacteroidia;Bacteroidales;Odoribacteraceae;Butyricimonas;Butyricimonas virosa	Cell-count adjusted Number	NA	Microbiome
CAG01358	CAG01358	Bacteria;Firmicutes;Clostridia;Clostridiales;Lachnospiraceae;Eisenbergiella;Eisenbergiella tayi	Cell-count adjusted Number	NA	Microbiome
CAG01359	CAG01359	Bacteria;Firmicutes;Clostridia;Clostridiales;unclassified Clostridiales;unclassified Clostridiales;Clostridium sp. CAG:221	Cell-count adjusted Number	NA	Microbiome
CAG01366	CAG01366	Bacteria;Firmicutes;Bacilli;Lactobacillales;Streptococcaceae;Streptococcus;Streptococcus parasanguinis	Cell-count adjusted Number	NA	Microbiome
CAG00135	CAG00135	Bacteria;Bacteroidetes;Bacteroidia;Bacteroidales;Bacteroidaceae;Bacteroides;Bacteroides eggerthii	Cell-count adjusted Number	NA	Microbiome
CAG01369	CAG01369	Bacteria;Firmicutes;Clostridia;Clostridiales;Lachnospiraceae;Roseburia;Roseburia intestinalis	Cell-count adjusted Number	NA	Microbiome
CAG01371	CAG01371	Bacteria;Proteobacteria;Gammaproteobacteria;Enterobacterales;Enterobacteriaceae;Escherichia;Escherichia coli	Cell-count adjusted Number	NA	Microbiome
CAG01372	CAG01372	Bacteria;Firmicutes;Clostridia;Clostridiales;Oscillospiraceae;Oscillibacter;unclassified Oscillibacter	Cell-count adjusted Number	NA	Microbiome
CAG01379	CAG01379	Bacteria;Firmicutes;Clostridia;Clostridiales;Clostridiaceae;Hungatella;Hungatella hathewayi 2	Cell-count adjusted Number	NA	Microbiome
CAG01380	CAG01380	Bacteria;Firmicutes;Clostridia;Clostridiales;unclassified Clostridiales;Flavonifractor;Flavonifractor sp. 2789STDY5834895 & sp. 2789STDY5834937 / Clostridium sp. 2789STDY5608878	Cell-count adjusted Number	NA	Microbiome
CAG01386	CAG01386	Bacteria;Firmicutes;Clostridia;Clostridiales;Lachnospiraceae;Blautia;Blautia massiliensis	Cell-count adjusted Number	NA	Microbiome
CAG00384	CAG00384	Bacteria;Bacteroidetes;Bacteroidia;Bacteroidales;Rikenellaceae;Alistipes;Alistipes shahii	Cell-count adjusted Number	NA	Microbiome
CAG01399	CAG01399	Bacteria;Firmicutes;Clostridia;Clostridiales;Oscillospiraceae;Oscillibacter;unclassified Oscillibacter	Cell-count adjusted Number	NA	Microbiome
CAG01402	CAG01402	Bacteria;Firmicutes;Erysipelotrichia;Erysipelotrichales;Erysipelotrichaceae;Turicibacter;Turicibacter sanguinis 2	Cell-count adjusted Number	NA	Microbiome
CAG00170	CAG00170	unclassified;unclassified;unclassified;unclassified;unclassified;unclassified;unclassified	Cell-count adjusted Number	NA	Microbiome
CAG01408	CAG01408	Bacteria;Bacteroidetes;Bacteroidia;Bacteroidales;Odoribacteraceae;Butyricimonas;Butyricimonas synergistica 2	Cell-count adjusted Number	NA	Microbiome
CAG01551	CAG01551	Bacteria;Firmicutes;Clostridia;Clostridiales;Oscillospiraceae;Oscillibacter;unclassified Oscillibacter	Cell-count adjusted Number	NA	Microbiome
CAG01417	CAG01417	Bacteria;Firmicutes;Clostridia;Clostridiales;Ruminococcaceae;Faecalibacterium;unclassified Faecalibacterium	Cell-count adjusted Number	NA	Microbiome
CAG01418	CAG01418	Bacteria;Bacteroidetes;Bacteroidia;Bacteroidales;Odoribacteraceae;Butyricimonas;unclassified Butyricimonas	Cell-count adjusted Number	NA	Microbiome
CAG01424	CAG01424	Bacteria;Firmicutes;unclassified Firmicutes;unclassified Firmicutes;unclassified Firmicutes;unclassified Firmicutes;Firmicutes bacterium CAG:240	Cell-count adjusted Number	NA	Microbiome
CAG00140	CAG00140	Bacteria;Firmicutes;Clostridia;Clostridiales;Ruminococcaceae;Ruthenibacterium;Ruthenibacterium lactatiformans	Cell-count adjusted Number	NA	Microbiome
CAG50004	CAG50004	Bacteria;Firmicutes;Clostridia;Clostridiales;unclassified Clostridiales;unclassified Clostridiales;unclassified Clostridiales	Cell-count adjusted Number	NA	Microbiome
CAG01440	CAG01440	Bacteria;Firmicutes;unclassified Firmicutes;unclassified Firmicutes;unclassified Firmicutes;unclassified Firmicutes;unclassified Firmicutes	Cell-count adjusted Number	NA	Microbiome
CAG00141	CAG00141	Bacteria;Bacteroidetes;Bacteroidia;Bacteroidales;Tannerellaceae;Parabacteroides;Parabacteroides distasonis	Cell-count adjusted Number	NA	Microbiome
CAG01455	CAG01455	Bacteria;Firmicutes;Clostridia;Clostridiales;Ruminococcaceae;Phocea;Phocea massiliensis	Cell-count adjusted Number	NA	Microbiome
CAG00142	CAG00142	Bacteria;Bacteroidetes;Bacteroidia;Bacteroidales;Bacteroidaceae;Bacteroides;Bacteroides stercoris	Cell-count adjusted Number	NA	Microbiome
CAG01461	CAG01461	Bacteria;Proteobacteria;Gammaproteobacteria;Pasteurellales;Pasteurellaceae;Haemophilus;Haemophilus parainfluenzae	Cell-count adjusted Number	NA	Microbiome
CAG01465	CAG01465	Bacteria;Bacteroidetes;Bacteroidia;Bacteroidales;Rikenellaceae;Alistipes;unclassified Alistipes	Cell-count adjusted Number	NA	Microbiome
CAG01471	CAG01471	Bacteria;Firmicutes;Clostridia;Clostridiales;Clostridiaceae;Butyricicoccus;Butyricicoccus sp. 2789STDY5834927 / Clostridia bacterium UC5.1-1D1	Cell-count adjusted Number	NA	Microbiome
CAG00022	CAG00022	Bacteria;Firmicutes;Clostridia;Clostridiales;Lachnospiraceae;Lachnoclostridium;Clostridium clostridioforme 1	Cell-count adjusted Number	NA	Microbiome
CAG01477	CAG01477	Bacteria;Firmicutes;Negativicutes;Veillonellales;Veillonellaceae;Megasphaera;Megasphaera sp. ASD88 & An286	Cell-count adjusted Number	NA	Microbiome
CAG01479	CAG01479	Bacteria;Firmicutes;Clostridia;Clostridiales;Lachnospiraceae;Dorea;Dorea longicatena 1	Cell-count adjusted Number	NA	Microbiome
CAG01489	CAG01489	Bacteria;Firmicutes;Clostridia;Clostridiales;Oscillospiraceae;Oscillibacter;Oscillibacter sp. KLE 1728 & KLE 1745 / Oscillospiraceae VE202-24	Cell-count adjusted Number	NA	Microbiome
CAG01498	CAG01498	Bacteria;Firmicutes;Clostridia;Clostridiales;Lachnospiraceae;Lachnoclostridium;Clostridium asparagiforme == lavalense	Cell-count adjusted Number	NA	Microbiome
CAG50005	CAG50005	Bacteria;Firmicutes;Clostridia;Clostridiales;unclassified Clostridiales;unclassified Clostridiales;unclassified Clostridiales	Cell-count adjusted Number	NA	Microbiome
CAG01522	CAG01522	Bacteria;Firmicutes;unclassified Firmicutes;unclassified Firmicutes;unclassified Firmicutes;unclassified Firmicutes;unclassified Firmicutes	Cell-count adjusted Number	NA	Microbiome
CAG01525	CAG01525	Bacteria;Firmicutes;unclassified Firmicutes;unclassified Firmicutes;unclassified Firmicutes;unclassified Firmicutes;unclassified Firmicutes	Cell-count adjusted Number	NA	Microbiome
CAG01532	CAG01532	Bacteria;Firmicutes;Clostridia;Clostridiales;Lachnospiraceae;Eisenbergiella;Eisenbergiella tayi	Cell-count adjusted Number	NA	Microbiome
CAG01535	CAG01535	Bacteria;Proteobacteria;Alphaproteobacteria;Rhodospirillales;Rhodospirillaceae;Azospirillum;unclassified Azospirillum	Cell-count adjusted Number	NA	Microbiome
CAG00243	CAG00243	Bacteria;Firmicutes;Clostridia;Clostridiales;Lachnospiraceae;Blautia;Ruminococcus torques	Cell-count adjusted Number	NA	Microbiome
CAG01541	CAG01541	Bacteria;Firmicutes;Clostridia;Clostridiales;Lachnospiraceae;Coprococcus;Coprococcus catus	Cell-count adjusted Number	NA	Microbiome
CAG01553	CAG01553	Bacteria;Firmicutes;Clostridia;Clostridiales;Ruminococcaceae;Anaeromassilibacillus;Anaeromassilibacillus sp. An250	Cell-count adjusted Number	NA	Microbiome
CAG01561	CAG01561	Bacteria;Firmicutes;Clostridia;Clostridiales;unclassified Clostridiales;unclassified Clostridiales;Clostridium sp. KLE 1755 & Clostridiales bacterium VE202-27	Cell-count adjusted Number	NA	Microbiome
CAG01565	CAG01565	Bacteria;Bacteroidetes;Bacteroidia;Bacteroidales;Barnesiellaceae;Coprobacter;Coprobacter secundus == Gabonia massiliensis	Cell-count adjusted Number	NA	Microbiome
CAG00024	CAG00024	Bacteria;Bacteroidetes;Bacteroidia;Bacteroidales;Bacteroidaceae;Bacteroides;Bacteroides fragilis 1	Cell-count adjusted Number	NA	Microbiome
CAG01575	CAG01575	Bacteria;Firmicutes;Bacilli;Lactobacillales;Streptococcaceae;Streptococcus;Streptococcus gordonii	Cell-count adjusted Number	NA	Microbiome
CAG01579	CAG01579	Bacteria;Firmicutes;Clostridia;Clostridiales;Clostridiaceae;Hungatella;Hungatella hathewayi 1	Cell-count adjusted Number	NA	Microbiome
CAG01583	CAG01583	Bacteria;Firmicutes;unclassified Firmicutes;unclassified Firmicutes;unclassified Firmicutes;unclassified Firmicutes;unclassified Firmicutes	Cell-count adjusted Number	NA	Microbiome
CAG01585	CAG01585	Bacteria;Bacteroidetes;Bacteroidia;Bacteroidales;Bacteroidaceae;Bacteroides;Bacteroides ovatus	Cell-count adjusted Number	NA	Microbiome
CAG01587	CAG01587	Bacteria;Firmicutes;unclassified Firmicutes;unclassified Firmicutes;unclassified Firmicutes;unclassified Firmicutes;unclassified Firmicutes	Cell-count adjusted Number	NA	Microbiome
CAG01593	CAG01593	Bacteria;Proteobacteria;Gammaproteobacteria;Enterobacterales;Enterobacteriaceae;Escherichia;Escherichia coli	Cell-count adjusted Number	NA	Microbiome
CAG01596	CAG01596	Bacteria;Bacteroidetes;Bacteroidia;Bacteroidales;Bacteroidaceae;Bacteroides;Bacteroides plebeius	Cell-count adjusted Number	NA	Microbiome
CAG01600	CAG01600	Bacteria;Firmicutes;Clostridia;Clostridiales;Eubacteriaceae;Eubacterium;unclassified Eubacterium	Cell-count adjusted Number	NA	Microbiome
CAG01607	CAG01607	Bacteria;Firmicutes;Negativicutes;Veillonellales;Veillonellaceae;Veillonella;Veillonella parvula	Cell-count adjusted Number	NA	Microbiome
CAG01615	CAG01615	Bacteria;Firmicutes;Clostridia;Clostridiales;Eubacteriaceae;Eubacterium;Eubacterium eligens	Cell-count adjusted Number	NA	Microbiome
CAG01617	CAG01617	Bacteria;Firmicutes;Bacilli;Lactobacillales;Streptococcaceae;Streptococcus;Streptococcus salivarius	Cell-count adjusted Number	NA	Microbiome
CAG01621	CAG01621	Bacteria;Bacteroidetes;Bacteroidia;Bacteroidales;Prevotellaceae;Paraprevotella;Paraprevotella clara	Cell-count adjusted Number	NA	Microbiome
CAG01623	CAG01623	Bacteria;Bacteroidetes;Bacteroidia;Bacteroidales;Odoribacteraceae;Butyricimonas;Butyricimonas virosa	Cell-count adjusted Number	NA	Microbiome
CAG01627	CAG01627	Bacteria;Proteobacteria;Gammaproteobacteria;Pseudomonadales;Moraxellaceae;Acinetobacter;Acinetobacter sp. N54.MGS-139 / Proteobacteria bacterium CAG:139	Cell-count adjusted Number	NA	Microbiome
CAG01644	CAG01644	Bacteria;Firmicutes;unclassified Firmicutes;unclassified Firmicutes;unclassified Firmicutes;unclassified Firmicutes;unclassified Firmicutes	Cell-count adjusted Number	NA	Microbiome
CAG00159	CAG00159	Bacteria;Bacteroidetes;Bacteroidia;Bacteroidales;Bacteroidaceae;Bacteroides;Bacteroides uniformis	Cell-count adjusted Number	NA	Microbiome
CAG01647	CAG01647	Bacteria;Actinobacteria;Coriobacteriia;Eggerthellales;Eggerthellaceae;Gordonibacter;Gordonibacter urolithinfaciens	Cell-count adjusted Number	NA	Microbiome
CAG01652	CAG01652	Bacteria;Proteobacteria;Gammaproteobacteria;Enterobacterales;Enterobacteriaceae;Escherichia;Escherichia coli	Cell-count adjusted Number	NA	Microbiome
CAG00160	CAG00160	Bacteria;Firmicutes;unclassified Firmicutes;unclassified Firmicutes;unclassified Firmicutes;unclassified Firmicutes;unclassified Firmicutes	Cell-count adjusted Number	NA	Microbiome
CAG01665	CAG01665	Bacteria;Firmicutes;Clostridia;Clostridiales;Lachnospiraceae;Lachnoclostridium;Clostridium clostridioforme 1	Cell-count adjusted Number	NA	Microbiome
CAG00025	CAG00025	Bacteria;Firmicutes;Clostridia;Clostridiales;Clostridiaceae;Hungatella;Hungatella hathewayi 1	Cell-count adjusted Number	NA	Microbiome
CAG01883	CAG01883	Bacteria;Bacteroidetes;Bacteroidia;Bacteroidales;Bacteroidaceae;Bacteroides;Bacteroides thetaiotaomicron	Cell-count adjusted Number	NA	Microbiome
CAG00854	CAG00854	Bacteria;Firmicutes;Clostridia;Clostridiales;unclassified Clostridiales;unclassified Clostridiales;unclassified Clostridiales	Cell-count adjusted Number	NA	Microbiome
CAG01809	CAG01809	Bacteria;Firmicutes;Clostridia;Clostridiales;Lachnospiraceae;Lachnoclostridium;unclassified Lachnoclostridium	Cell-count adjusted Number	NA	Microbiome
CAG01675	CAG01675	Bacteria;Firmicutes;Negativicutes;Veillonellales;Veillonellaceae;Veillonella;Veillonella dispar	Cell-count adjusted Number	NA	Microbiome
CAG01687	CAG01687	Bacteria;Proteobacteria;Gammaproteobacteria;Enterobacterales;Enterobacteriaceae;Escherichia;Escherichia coli	Cell-count adjusted Number	NA	Microbiome
CAG01693	CAG01693	Bacteria;Actinobacteria;Coriobacteriia;Coriobacteriales;Coriobacteriaceae;Collinsella;Collinsella aerofaciens	Cell-count adjusted Number	NA	Microbiome
CAG01694	CAG01694	Bacteria;Firmicutes;Negativicutes;Veillonellales;Veillonellaceae;Veillonella;Veillonella dispar	Cell-count adjusted Number	NA	Microbiome
CAG01699	CAG01699	Bacteria;Firmicutes;Clostridia;Clostridiales;Lachnospiraceae;unclassified Lachnospiraceae;unclassified Lachnospiraceae	Cell-count adjusted Number	NA	Microbiome
CAG00563	CAG00563	Bacteria;Firmicutes;Clostridia;Clostridiales;unclassified Clostridiales;unclassified Clostridiales;Clostridium sp. CAG:91 & sp. 2789STDY5834873	Cell-count adjusted Number	NA	Microbiome
CAG01709	CAG01709	Bacteria;Bacteroidetes;Bacteroidia;Bacteroidales;Prevotellaceae;Prevotella;unclassified Prevotella	Cell-count adjusted Number	NA	Microbiome
CAG50007	CAG50007	unclassified;unclassified;unclassified;unclassified;unclassified;unclassified;unclassified	Cell-count adjusted Number	NA	Microbiome
CAG01715	CAG01715	unclassified;unclassified;unclassified;unclassified;unclassified;unclassified;unclassified	Cell-count adjusted Number	NA	Microbiome
CAG01730	CAG01730	Bacteria;Bacteroidetes;Bacteroidia;Bacteroidales;Tannerellaceae;Parabacteroides;Parabacteroides distasonis	Cell-count adjusted Number	NA	Microbiome
CAG01745	CAG01745	Bacteria;Proteobacteria;Gammaproteobacteria;Enterobacterales;Enterobacteriaceae;Escherichia;Escherichia coli	Cell-count adjusted Number	NA	Microbiome
CAG01756	CAG01756	Bacteria;Firmicutes;Clostridia;Clostridiales;Clostridiaceae;Hungatella;Hungatella hathewayi 1	Cell-count adjusted Number	NA	Microbiome
CAG01770	CAG01770	Bacteria;Firmicutes;Clostridia;Clostridiales;Clostridiaceae;Hungatella;Hungatella hathewayi 2	Cell-count adjusted Number	NA	Microbiome
CAG01771	CAG01771	Bacteria;Firmicutes;Clostridia;Clostridiales;Lachnospiraceae;Blautia;Ruminococcus gnavus	Cell-count adjusted Number	NA	Microbiome
CAG00175	CAG00175	Bacteria;Bacteroidetes;Bacteroidia;Bacteroidales;Bacteroidaceae;Bacteroides;Bacteroides clarus	Cell-count adjusted Number	NA	Microbiome
CAG01780	CAG01780	Bacteria;Firmicutes;Clostridia;Clostridiales;unclassified Clostridiales;unclassified Clostridiales;butyrate-producing bacterium SS3/4 - Clostridium sp. CAG:81	Cell-count adjusted Number	NA	Microbiome
CAG01789	CAG01789	Bacteria;Firmicutes;Clostridia;Clostridiales;Lachnospiraceae;Eisenbergiella;Eisenbergiella tayi	Cell-count adjusted Number	NA	Microbiome
CAG01799	CAG01799	Bacteria;Bacteroidetes;Bacteroidia;Bacteroidales;Barnesiellaceae;Coprobacter;Coprobacter fastidiosus	Cell-count adjusted Number	NA	Microbiome
CAG01802	CAG01802	Bacteria;Bacteroidetes;Bacteroidia;Bacteroidales;Bacteroidaceae;Bacteroides;Bacteroides ovatus	Cell-count adjusted Number	NA	Microbiome
CAG01811	CAG01811	Bacteria;Bacteroidetes;Bacteroidia;Bacteroidales;Rikenellaceae;Alistipes;Alistipes finegoldii	Cell-count adjusted Number	NA	Microbiome
CAG01814	CAG01814	NA	Cell-count adjusted Number	NA	Microbiome
CAG00178	CAG00178	Bacteria;Firmicutes;Clostridia;Clostridiales;Eubacteriaceae;Eubacterium;Eubacterium sp. CAG:38	Cell-count adjusted Number	NA	Microbiome
CAG01822	CAG01822	NA	Cell-count adjusted Number	NA	Microbiome
CAG01827	CAG01827	NA	Cell-count adjusted Number	NA	Microbiome
CAG01828	CAG01828	NA	Cell-count adjusted Number	NA	Microbiome
CAG00179	CAG00179	Bacteria;Firmicutes;Clostridia;Clostridiales;Lachnospiraceae;Blautia;Blautia sp. CAG:237	Cell-count adjusted Number	NA	Microbiome
CAG01829	CAG01829	NA	Cell-count adjusted Number	NA	Microbiome
CAG00006_5	CAG00006_5	NA	Cell-count adjusted Number	NA	Microbiome
CAG01862	CAG01862	NA	Cell-count adjusted Number	NA	Microbiome
CAG00183	CAG00183	Bacteria;Firmicutes;Clostridia;Clostridiales;Lachnospiraceae;Blautia;Ruminococcus sp. CAG:60 / Blautia sp. 2789STDY5608836	Cell-count adjusted Number	NA	Microbiome
CAG01889	CAG01889	NA	Cell-count adjusted Number	NA	Microbiome
CAG01894	CAG01894	NA	Cell-count adjusted Number	NA	Microbiome
CAG01895	CAG01895	NA	Cell-count adjusted Number	NA	Microbiome
CAG03382	CAG03382	NA	Cell-count adjusted Number	NA	Microbiome
CAG00186	CAG00186	Bacteria;Firmicutes;Bacilli;Lactobacillales;Streptococcaceae;Streptococcus;Streptococcus salivarius	Cell-count adjusted Number	NA	Microbiome
CAG01898	CAG01898	NA	Cell-count adjusted Number	NA	Microbiome
CAG01901	CAG01901	NA	Cell-count adjusted Number	NA	Microbiome
CAG00187	CAG00187	Bacteria;Proteobacteria;Betaproteobacteria;Burkholderiales;Sutterellaceae;Sutterella;Sutterella wadsworthensis 1	Cell-count adjusted Number	NA	Microbiome
CAG01909	CAG01909	NA	Cell-count adjusted Number	NA	Microbiome
CAG01912	CAG01912	NA	Cell-count adjusted Number	NA	Microbiome
CAG00189	CAG00189	Bacteria;Firmicutes;Clostridia;Clostridiales;Lachnospiraceae;Roseburia;Roseburia sp. CAG:100	Cell-count adjusted Number	NA	Microbiome
CAG01928	CAG01928	NA	Cell-count adjusted Number	NA	Microbiome
CAG01934	CAG01934	NA	Cell-count adjusted Number	NA	Microbiome
CAG00190	CAG00190	unclassified;unclassified;unclassified;unclassified;unclassified;unclassified;unclassified	Cell-count adjusted Number	NA	Microbiome
CAG02292	CAG02292	NA	Cell-count adjusted Number	NA	Microbiome
CAG01941	CAG01941	NA	Cell-count adjusted Number	NA	Microbiome
CAG01942	CAG01942	NA	Cell-count adjusted Number	NA	Microbiome
CAG01943	CAG01943	NA	Cell-count adjusted Number	NA	Microbiome
CAG01952	CAG01952	NA	Cell-count adjusted Number	NA	Microbiome
CAG01954	CAG01954	NA	Cell-count adjusted Number	NA	Microbiome
CAG01028	CAG01028	Bacteria;Firmicutes;Clostridia;Clostridiales;Oscillospiraceae;Oscillibacter;Oscillibacter sp. ER4 / Firmicutes bacterium CAG:129_59_24	Cell-count adjusted Number	NA	Microbiome
CAG01961	CAG01961	NA	Cell-count adjusted Number	NA	Microbiome
CAG01968	CAG01968	NA	Cell-count adjusted Number	NA	Microbiome
CAG01970	CAG01970	NA	Cell-count adjusted Number	NA	Microbiome
CAG01971	CAG01971	NA	Cell-count adjusted Number	NA	Microbiome
CAG00194	CAG00194	Bacteria;Firmicutes;Clostridia;Clostridiales;Eubacteriaceae;Eubacterium;Eubacterium hallii	Cell-count adjusted Number	NA	Microbiome
CAG01980	CAG01980	NA	Cell-count adjusted Number	NA	Microbiome
CAG01983	CAG01983	NA	Cell-count adjusted Number	NA	Microbiome
CAG01985	CAG01985	NA	Cell-count adjusted Number	NA	Microbiome
CAG01987	CAG01987	NA	Cell-count adjusted Number	NA	Microbiome
CAG01992	CAG01992	NA	Cell-count adjusted Number	NA	Microbiome
CAG02009	CAG02009	NA	Cell-count adjusted Number	NA	Microbiome
CAG02020	CAG02020	NA	Cell-count adjusted Number	NA	Microbiome
CAG02025	CAG02025	NA	Cell-count adjusted Number	NA	Microbiome
CAG02028	CAG02028	NA	Cell-count adjusted Number	NA	Microbiome
CAG50001	CAG50001	Bacteria;Firmicutes;Clostridia;Clostridiales;Lachnospiraceae;unclassified Lachnospiraceae;unclassified Lachnospiraceae	Cell-count adjusted Number	NA	Microbiome
CAG02046	CAG02046	NA	Cell-count adjusted Number	NA	Microbiome
CAG02053	CAG02053	NA	Cell-count adjusted Number	NA	Microbiome
CAG02058	CAG02058	NA	Cell-count adjusted Number	NA	Microbiome
CAG02071	CAG02071	NA	Cell-count adjusted Number	NA	Microbiome
CAG02077	CAG02077	NA	Cell-count adjusted Number	NA	Microbiome
CAG02093	CAG02093	NA	Cell-count adjusted Number	NA	Microbiome
CAG02097	CAG02097	NA	Cell-count adjusted Number	NA	Microbiome
CAG02100	CAG02100	NA	Cell-count adjusted Number	NA	Microbiome
CAG00208	CAG00208	Bacteria;Firmicutes;Clostridia;Clostridiales;Ruminococcaceae;Gemmiger;unclassified Gemmiger	Cell-count adjusted Number	NA	Microbiome
CAG02112	CAG02112	NA	Cell-count adjusted Number	NA	Microbiome
CAG02119	CAG02119	NA	Cell-count adjusted Number	NA	Microbiome
CAG02120	CAG02120	NA	Cell-count adjusted Number	NA	Microbiome
CAG00209	CAG00209	Bacteria;Bacteroidetes;Bacteroidia;Bacteroidales;Barnesiellaceae;Coprobacter;Coprobacter fastidiosus	Cell-count adjusted Number	NA	Microbiome
CAG02121	CAG02121	NA	Cell-count adjusted Number	NA	Microbiome
CAG02124	CAG02124	NA	Cell-count adjusted Number	NA	Microbiome
CAG02125	CAG02125	NA	Cell-count adjusted Number	NA	Microbiome
CAG02126	CAG02126	NA	Cell-count adjusted Number	NA	Microbiome
CAG00210	CAG00210	Bacteria;Firmicutes;Clostridia;Clostridiales;Ruminococcaceae;Ruminococcus;Ruminococcus bicirculans	Cell-count adjusted Number	NA	Microbiome
CAG02131	CAG02131	NA	Cell-count adjusted Number	NA	Microbiome
CAG02136	CAG02136	NA	Cell-count adjusted Number	NA	Microbiome
CAG02146	CAG02146	NA	Cell-count adjusted Number	NA	Microbiome
CAG00212	CAG00212	Bacteria;Proteobacteria;Deltaproteobacteria;Desulfovibrionales;Desulfovibrionaceae;Bilophila;Bilophila wadsworthia	Cell-count adjusted Number	NA	Microbiome
CAG02148	CAG02148	NA	Cell-count adjusted Number	NA	Microbiome
CAG02150	CAG02150	NA	Cell-count adjusted Number	NA	Microbiome
CAG02154	CAG02154	NA	Cell-count adjusted Number	NA	Microbiome
CAG02158	CAG02158	NA	Cell-count adjusted Number	NA	Microbiome
CAG02160	CAG02160	NA	Cell-count adjusted Number	NA	Microbiome
CAG02165	CAG02165	NA	Cell-count adjusted Number	NA	Microbiome
CAG02167	CAG02167	NA	Cell-count adjusted Number	NA	Microbiome
CAG02171	CAG02171	NA	Cell-count adjusted Number	NA	Microbiome
CAG02186	CAG02186	NA	Cell-count adjusted Number	NA	Microbiome
CAG02196	CAG02196	NA	Cell-count adjusted Number	NA	Microbiome
CAG02199	CAG02199	NA	Cell-count adjusted Number	NA	Microbiome
CAG02200	CAG02200	NA	Cell-count adjusted Number	NA	Microbiome
CAG02201	CAG02201	NA	Cell-count adjusted Number	NA	Microbiome
CAG00218	CAG00218	Bacteria;Bacteroidetes;Bacteroidia;Bacteroidales;Barnesiellaceae;Barnesiella;Barnesiella intestinihominis	Cell-count adjusted Number	NA	Microbiome
CAG50008	CAG50008	NA	Cell-count adjusted Number	NA	Microbiome
CAG02213	CAG02213	NA	Cell-count adjusted Number	NA	Microbiome
CAG02215	CAG02215	NA	Cell-count adjusted Number	NA	Microbiome
CAG02217	CAG02217	NA	Cell-count adjusted Number	NA	Microbiome
CAG02221	CAG02221	NA	Cell-count adjusted Number	NA	Microbiome
CAG02226	CAG02226	NA	Cell-count adjusted Number	NA	Microbiome
CAG02232	CAG02232	NA	Cell-count adjusted Number	NA	Microbiome
CAG00760	CAG00760	Bacteria;Firmicutes;Clostridia;Clostridiales;Ruminococcaceae;Ruminococcus;Ruminococcus sp. CAG:177	Cell-count adjusted Number	NA	Microbiome
CAG02247	CAG02247	NA	Cell-count adjusted Number	NA	Microbiome
CAG00006_1	CAG00006_1	Bacteria;Firmicutes;Clostridia;Clostridiales;Oscillospiraceae;Oscillibacter;unclassified Oscillibacter	Cell-count adjusted Number	NA	Microbiome
CAG02254	CAG02254	NA	Cell-count adjusted Number	NA	Microbiome
CAG02264	CAG02264	NA	Cell-count adjusted Number	NA	Microbiome
CAG02265	CAG02265	NA	Cell-count adjusted Number	NA	Microbiome
CAG02271	CAG02271	NA	Cell-count adjusted Number	NA	Microbiome
CAG02275	CAG02275	NA	Cell-count adjusted Number	NA	Microbiome
CAG00223	CAG00223	Bacteria;Firmicutes;Clostridia;Clostridiales;Peptostreptococcaceae;Romboutsia;Romboutsia timonensis	Cell-count adjusted Number	NA	Microbiome
CAG02306	CAG02306	NA	Cell-count adjusted Number	NA	Microbiome
CAG02321	CAG02321	NA	Cell-count adjusted Number	NA	Microbiome
CAG00027_4	CAG00027_4	NA	Cell-count adjusted Number	NA	Microbiome
CAG02325	CAG02325	NA	Cell-count adjusted Number	NA	Microbiome
CAG02332	CAG02332	NA	Cell-count adjusted Number	NA	Microbiome
CAG02341	CAG02341	NA	Cell-count adjusted Number	NA	Microbiome
CAG02354	CAG02354	NA	Cell-count adjusted Number	NA	Microbiome
CAG02355	CAG02355	NA	Cell-count adjusted Number	NA	Microbiome
CAG00945	CAG00945	Bacteria;Bacteroidetes;Bacteroidia;Bacteroidales;Bacteroidaceae;Bacteroides;Bacteroides xylanisolvens	Cell-count adjusted Number	NA	Microbiome
CAG02360	CAG02360	NA	Cell-count adjusted Number	NA	Microbiome
CAG02376	CAG02376	NA	Cell-count adjusted Number	NA	Microbiome
CAG00429	CAG00429	Bacteria;Firmicutes;Clostridia;Clostridiales;Eubacteriaceae;Eubacterium;Eubacterium sp. CAG:248	Cell-count adjusted Number	NA	Microbiome
CAG02384	CAG02384	NA	Cell-count adjusted Number	NA	Microbiome
CAG50009	CAG50009	NA	Cell-count adjusted Number	NA	Microbiome
CAG00231	CAG00231	Bacteria;Bacteroidetes;Bacteroidia;Bacteroidales;Odoribacteraceae;Odoribacter;Odoribacter splanchnicus	Cell-count adjusted Number	NA	Microbiome
CAG02402	CAG02402	NA	Cell-count adjusted Number	NA	Microbiome
CAG02410	CAG02410	NA	Cell-count adjusted Number	NA	Microbiome
CAG02412	CAG02412	NA	Cell-count adjusted Number	NA	Microbiome
CAG02418	CAG02418	NA	Cell-count adjusted Number	NA	Microbiome
CAG02422	CAG02422	NA	Cell-count adjusted Number	NA	Microbiome
CAG02424	CAG02424	NA	Cell-count adjusted Number	NA	Microbiome
CAG02426	CAG02426	NA	Cell-count adjusted Number	NA	Microbiome
CAG02430	CAG02430	NA	Cell-count adjusted Number	NA	Microbiome
CAG02436	CAG02436	NA	Cell-count adjusted Number	NA	Microbiome
CAG02439	CAG02439	NA	Cell-count adjusted Number	NA	Microbiome
CAG02441	CAG02441	NA	Cell-count adjusted Number	NA	Microbiome
CAG02442	CAG02442	NA	Cell-count adjusted Number	NA	Microbiome
CAG02446	CAG02446	NA	Cell-count adjusted Number	NA	Microbiome
CAG02447	CAG02447	NA	Cell-count adjusted Number	NA	Microbiome
CAG02450	CAG02450	NA	Cell-count adjusted Number	NA	Microbiome
CAG02451	CAG02451	NA	Cell-count adjusted Number	NA	Microbiome
CAG02466	CAG02466	NA	Cell-count adjusted Number	NA	Microbiome
CAG00238	CAG00238	Bacteria;Firmicutes;Clostridia;Clostridiales;Lachnospiraceae;Lachnoclostridium;Clostridium saccharolyticum 2	Cell-count adjusted Number	NA	Microbiome
CAG00304	CAG00304	Bacteria;Firmicutes;Clostridia;Clostridiales;unclassified Clostridiales;unclassified Clostridiales;unclassified Clostridiales	Cell-count adjusted Number	NA	Microbiome
CAG00239	CAG00239	Bacteria;Firmicutes;Clostridia;Clostridiales;unclassified Clostridiales;Flavonifractor;Flavonifractor plautii	Cell-count adjusted Number	NA	Microbiome
CAG02500	CAG02500	NA	Cell-count adjusted Number	NA	Microbiome
CAG02512	CAG02512	NA	Cell-count adjusted Number	NA	Microbiome
CAG00242	CAG00242	Bacteria;Firmicutes;Clostridia;Clostridiales;Lachnospiraceae;Roseburia;Roseburia sp. CAG:197	Cell-count adjusted Number	NA	Microbiome
CAG02525	CAG02525	NA	Cell-count adjusted Number	NA	Microbiome
CAG02531	CAG02531	NA	Cell-count adjusted Number	NA	Microbiome
CAG02536	CAG02536	NA	Cell-count adjusted Number	NA	Microbiome
CAG02542	CAG02542	NA	Cell-count adjusted Number	NA	Microbiome
CAG02547	CAG02547	NA	Cell-count adjusted Number	NA	Microbiome
CAG02853	CAG02853	NA	Cell-count adjusted Number	NA	Microbiome
CAG02553	CAG02553	NA	Cell-count adjusted Number	NA	Microbiome
CAG02569	CAG02569	NA	Cell-count adjusted Number	NA	Microbiome
CAG00248	CAG00248	Bacteria;Firmicutes;Clostridia;Clostridiales;Lachnospiraceae;Roseburia;Roseburia sp. CAG:45 & sp. 2789STDY5608886	Cell-count adjusted Number	NA	Microbiome
CAG02575	CAG02575	NA	Cell-count adjusted Number	NA	Microbiome
CAG00249	CAG00249	Bacteria;Firmicutes;Clostridia;Clostridiales;Ruminococcaceae;Ruminiclostridium;Clostridium leptum	Cell-count adjusted Number	NA	Microbiome
CAG02588	CAG02588	NA	Cell-count adjusted Number	NA	Microbiome
CAG02598	CAG02598	NA	Cell-count adjusted Number	NA	Microbiome
CAG02599	CAG02599	NA	Cell-count adjusted Number	NA	Microbiome
CAG00251	CAG00251	Bacteria;Bacteroidetes;Bacteroidia;Bacteroidales;Rikenellaceae;Alistipes;Alistipes inops == Tidjanibacter massiliensis	Cell-count adjusted Number	NA	Microbiome
CAG02604	CAG02604	NA	Cell-count adjusted Number	NA	Microbiome
CAG02613	CAG02613	NA	Cell-count adjusted Number	NA	Microbiome
CAG02620	CAG02620	NA	Cell-count adjusted Number	NA	Microbiome
CAG00253	CAG00253	Bacteria;Firmicutes;Bacilli;Lactobacillales;Streptococcaceae;Lactococcus;Lactococcus lactis subsp. lactis	Cell-count adjusted Number	NA	Microbiome
CAG02628	CAG02628	NA	Cell-count adjusted Number	NA	Microbiome
CAG00254	CAG00254	Bacteria;Firmicutes;Clostridia;Clostridiales;Lachnospiraceae;Blautia;Ruminococcus gnavus	Cell-count adjusted Number	NA	Microbiome
CAG00164	CAG00164	Bacteria;Firmicutes;Clostridia;Clostridiales;Lachnospiraceae;Blautia;Blautia wexlerae	Cell-count adjusted Number	NA	Microbiome
CAG02649	CAG02649	NA	Cell-count adjusted Number	NA	Microbiome
CAG02654	CAG02654	NA	Cell-count adjusted Number	NA	Microbiome
CAG02656	CAG02656	NA	Cell-count adjusted Number	NA	Microbiome
CAG02664	CAG02664	NA	Cell-count adjusted Number	NA	Microbiome
CAG02670	CAG02670	NA	Cell-count adjusted Number	NA	Microbiome
CAG00259	CAG00259	Bacteria;Firmicutes;Clostridia;Clostridiales;unclassified Clostridiales;unclassified Clostridiales;unclassified Clostridiales	Cell-count adjusted Number	NA	Microbiome
CAG02691	CAG02691	NA	Cell-count adjusted Number	NA	Microbiome
CAG02696	CAG02696	NA	Cell-count adjusted Number	NA	Microbiome
CAG02699	CAG02699	NA	Cell-count adjusted Number	NA	Microbiome
CAG03004	CAG03004	NA	Cell-count adjusted Number	NA	Microbiome
CAG02705	CAG02705	NA	Cell-count adjusted Number	NA	Microbiome
CAG02713	CAG02713	NA	Cell-count adjusted Number	NA	Microbiome
CAG02714	CAG02714	NA	Cell-count adjusted Number	NA	Microbiome
CAG02720	CAG02720	NA	Cell-count adjusted Number	NA	Microbiome
CAG00265	CAG00265	Bacteria;Firmicutes;unclassified Firmicutes;unclassified Firmicutes;unclassified Firmicutes;unclassified Firmicutes;Firmicutes bacterium CAG:194	Cell-count adjusted Number	NA	Microbiome
CAG02725	CAG02725	NA	Cell-count adjusted Number	NA	Microbiome
CAG02727	CAG02727	NA	Cell-count adjusted Number	NA	Microbiome
CAG02731	CAG02731	NA	Cell-count adjusted Number	NA	Microbiome
CAG00268	CAG00268	Bacteria;Firmicutes;Clostridia;Clostridiales;unclassified Clostridiales;unclassified Clostridiales;Firmicutes bacterium CAG:24 / Clostridium sp. 2789STDY5834869 & 2789STDY5834922	Cell-count adjusted Number	NA	Microbiome
CAG02747	CAG02747	NA	Cell-count adjusted Number	NA	Microbiome
CAG00270	CAG00270	Bacteria;Firmicutes;Clostridia;Clostridiales;Oscillospiraceae;Oscillibacter;Oscillibacter sp. KLE 1728 & KLE 1745 / Oscillospiraceae VE202-24	Cell-count adjusted Number	NA	Microbiome
CAG02768	CAG02768	NA	Cell-count adjusted Number	NA	Microbiome
CAG02769	CAG02769	NA	Cell-count adjusted Number	NA	Microbiome
CAG00271	CAG00271	Bacteria;Firmicutes;Clostridia;Clostridiales;Ruminococcaceae;Ruminococcus;Ruminococcus sp. UNK.MGS-30	Cell-count adjusted Number	NA	Microbiome
CAG00272	CAG00272	Bacteria;Firmicutes;Clostridia;Clostridiales;Ruminococcaceae;Faecalibacterium;Faecalibacterium sp. CAG:74	Cell-count adjusted Number	NA	Microbiome
CAG00273	CAG00273	Bacteria;Firmicutes;Clostridia;Clostridiales;Lachnospiraceae;Fusicatenibacter;Fusicatenibacter saccharivorans	Cell-count adjusted Number	NA	Microbiome
CAG02800	CAG02800	NA	Cell-count adjusted Number	NA	Microbiome
CAG02801	CAG02801	NA	Cell-count adjusted Number	NA	Microbiome
CAG02803	CAG02803	NA	Cell-count adjusted Number	NA	Microbiome
CAG00275	CAG00275	Bacteria;Firmicutes;Clostridia;Clostridiales;Lachnospiraceae;Roseburia;Roseburia faecis	Cell-count adjusted Number	NA	Microbiome
CAG02815	CAG02815	NA	Cell-count adjusted Number	NA	Microbiome
CAG02829	CAG02829	NA	Cell-count adjusted Number	NA	Microbiome
CAG02831	CAG02831	NA	Cell-count adjusted Number	NA	Microbiome
CAG00036	CAG00036	Bacteria;Firmicutes;Erysipelotrichia;Erysipelotrichales;Erysipelotrichaceae;Erysipelatoclostridium;Clostridium innocuum	Cell-count adjusted Number	NA	Microbiome
CAG02845	CAG02845	NA	Cell-count adjusted Number	NA	Microbiome
CAG02850	CAG02850	NA	Cell-count adjusted Number	NA	Microbiome
CAG02859	CAG02859	NA	Cell-count adjusted Number	NA	Microbiome
CAG02887	CAG02887	NA	Cell-count adjusted Number	NA	Microbiome
CAG02894	CAG02894	NA	Cell-count adjusted Number	NA	Microbiome
CAG02897	CAG02897	NA	Cell-count adjusted Number	NA	Microbiome
CAG02899	CAG02899	NA	Cell-count adjusted Number	NA	Microbiome
CAG02900	CAG02900	NA	Cell-count adjusted Number	NA	Microbiome
CAG02907	CAG02907	NA	Cell-count adjusted Number	NA	Microbiome
CAG00284	CAG00284	Bacteria;Firmicutes;Clostridia;Clostridiales;Lachnospiraceae;Blautia;Ruminococcus sp. Marseille-P328 / Blautia sp. 2789STDY5608844 & sp. 2789STDY5608844	Cell-count adjusted Number	NA	Microbiome
CAG02915	CAG02915	NA	Cell-count adjusted Number	NA	Microbiome
CAG02924	CAG02924	NA	Cell-count adjusted Number	NA	Microbiome
CAG02931	CAG02931	NA	Cell-count adjusted Number	NA	Microbiome
CAG02936	CAG02936	NA	Cell-count adjusted Number	NA	Microbiome
CAG02938	CAG02938	NA	Cell-count adjusted Number	NA	Microbiome
CAG02942	CAG02942	NA	Cell-count adjusted Number	NA	Microbiome
CAG02944	CAG02944	NA	Cell-count adjusted Number	NA	Microbiome
CAG02947	CAG02947	NA	Cell-count adjusted Number	NA	Microbiome
CAG02952	CAG02952	NA	Cell-count adjusted Number	NA	Microbiome
CAG00288	CAG00288	Bacteria;Firmicutes;unclassified Firmicutes;unclassified Firmicutes;unclassified Firmicutes;unclassified Firmicutes;Firmicutes bacterium CAG:95	Cell-count adjusted Number	NA	Microbiome
CAG02969	CAG02969	NA	Cell-count adjusted Number	NA	Microbiome
CAG02972	CAG02972	NA	Cell-count adjusted Number	NA	Microbiome
CAG02975	CAG02975	NA	Cell-count adjusted Number	NA	Microbiome
CAG02987	CAG02987	NA	Cell-count adjusted Number	NA	Microbiome
CAG00291	CAG00291	Bacteria;Firmicutes;Clostridia;Clostridiales;Lachnospiraceae;Roseburia;Roseburia intestinalis	Cell-count adjusted Number	NA	Microbiome
CAG02996	CAG02996	NA	Cell-count adjusted Number	NA	Microbiome
CAG02997	CAG02997	NA	Cell-count adjusted Number	NA	Microbiome
CAG03003	CAG03003	NA	Cell-count adjusted Number	NA	Microbiome
CAG00293	CAG00293	Bacteria;Firmicutes;unclassified Firmicutes;unclassified Firmicutes;unclassified Firmicutes;unclassified Firmicutes;Firmicutes bacterium CAG:145	Cell-count adjusted Number	NA	Microbiome
CAG03019	CAG03019	NA	Cell-count adjusted Number	NA	Microbiome
CAG00294	CAG00294	Bacteria;Firmicutes;Clostridia;Clostridiales;unclassified Clostridiales;unclassified Clostridiales;unclassified Clostridiales	Cell-count adjusted Number	NA	Microbiome
CAG03027	CAG03027	NA	Cell-count adjusted Number	NA	Microbiome
CAG03038	CAG03038	NA	Cell-count adjusted Number	NA	Microbiome
CAG03040	CAG03040	NA	Cell-count adjusted Number	NA	Microbiome
CAG03054	CAG03054	NA	Cell-count adjusted Number	NA	Microbiome
CAG03056	CAG03056	NA	Cell-count adjusted Number	NA	Microbiome
CAG00298	CAG00298	Bacteria;Bacteroidetes;Bacteroidia;Bacteroidales;Bacteroidaceae;Bacteroides;Bacteroides intestinalis	Cell-count adjusted Number	NA	Microbiome
CAG03067	CAG03067	NA	Cell-count adjusted Number	NA	Microbiome
CAG03069	CAG03069	NA	Cell-count adjusted Number	NA	Microbiome
CAG03071	CAG03071	NA	Cell-count adjusted Number	NA	Microbiome
CAG03072	CAG03072	NA	Cell-count adjusted Number	NA	Microbiome
CAG03073	CAG03073	NA	Cell-count adjusted Number	NA	Microbiome
CAG03075	CAG03075	NA	Cell-count adjusted Number	NA	Microbiome
CAG00305	CAG00305	Bacteria;Firmicutes;Clostridia;Clostridiales;unclassified Clostridiales;Intestinimonas;Intestinimonas butyriciproducens	Cell-count adjusted Number	NA	Microbiome
CAG03077	CAG03077	NA	Cell-count adjusted Number	NA	Microbiome
CAG03085	CAG03085	NA	Cell-count adjusted Number	NA	Microbiome
CAG03093	CAG03093	NA	Cell-count adjusted Number	NA	Microbiome
CAG03096	CAG03096	NA	Cell-count adjusted Number	NA	Microbiome
CAG03098	CAG03098	NA	Cell-count adjusted Number	NA	Microbiome
CAG03100	CAG03100	NA	Cell-count adjusted Number	NA	Microbiome
CAG03106	CAG03106	NA	Cell-count adjusted Number	NA	Microbiome
CAG00523	CAG00523	Bacteria;Firmicutes;Clostridia;Clostridiales;Eubacteriaceae;Eubacterium;Eubacterium sp. CAG:180	Cell-count adjusted Number	NA	Microbiome
CAG03112	CAG03112	NA	Cell-count adjusted Number	NA	Microbiome
CAG03115	CAG03115	NA	Cell-count adjusted Number	NA	Microbiome
CAG00302	CAG00302	Bacteria;Proteobacteria;Alphaproteobacteria;Rhodospirillales;Rhodospirillaceae;Azospirillum;Azospirillum sp. 51_20	Cell-count adjusted Number	NA	Microbiome
CAG00303	CAG00303	Bacteria;Firmicutes;Clostridia;Clostridiales;Clostridiaceae;Clostridium;unclassified Clostridium	Cell-count adjusted Number	NA	Microbiome
CAG03130	CAG03130	NA	Cell-count adjusted Number	NA	Microbiome
CAG03133	CAG03133	NA	Cell-count adjusted Number	NA	Microbiome
CAG00039	CAG00039	Bacteria;Firmicutes;Clostridia;Clostridiales;unclassified Clostridiales;unclassified Clostridiales;unclassified Clostridiales	Cell-count adjusted Number	NA	Microbiome
CAG03149	CAG03149	NA	Cell-count adjusted Number	NA	Microbiome
CAG03156	CAG03156	NA	Cell-count adjusted Number	NA	Microbiome
CAG03160	CAG03160	NA	Cell-count adjusted Number	NA	Microbiome
CAG00309	CAG00309	Bacteria;Bacteroidetes;Bacteroidia;Bacteroidales;Rikenellaceae;Alistipes;Alistipes onderdonkii	Cell-count adjusted Number	NA	Microbiome
CAG03174	CAG03174	NA	Cell-count adjusted Number	NA	Microbiome
CAG03178	CAG03178	NA	Cell-count adjusted Number	NA	Microbiome
CAG03183	CAG03183	NA	Cell-count adjusted Number	NA	Microbiome
CAG03188	CAG03188	NA	Cell-count adjusted Number	NA	Microbiome
CAG03197	CAG03197	NA	Cell-count adjusted Number	NA	Microbiome
CAG03201	CAG03201	NA	Cell-count adjusted Number	NA	Microbiome
CAG03205	CAG03205	NA	Cell-count adjusted Number	NA	Microbiome
CAG03211	CAG03211	NA	Cell-count adjusted Number	NA	Microbiome
CAG03213	CAG03213	NA	Cell-count adjusted Number	NA	Microbiome
CAG03215	CAG03215	NA	Cell-count adjusted Number	NA	Microbiome
CAG03216	CAG03216	NA	Cell-count adjusted Number	NA	Microbiome
CAG03219	CAG03219	NA	Cell-count adjusted Number	NA	Microbiome
CAG03220	CAG03220	NA	Cell-count adjusted Number	NA	Microbiome
CAG03221	CAG03221	NA	Cell-count adjusted Number	NA	Microbiome
CAG03226	CAG03226	NA	Cell-count adjusted Number	NA	Microbiome
CAG03227	CAG03227	NA	Cell-count adjusted Number	NA	Microbiome
CAG03231	CAG03231	NA	Cell-count adjusted Number	NA	Microbiome
CAG03232	CAG03232	NA	Cell-count adjusted Number	NA	Microbiome
CAG03237	CAG03237	NA	Cell-count adjusted Number	NA	Microbiome
CAG03239	CAG03239	NA	Cell-count adjusted Number	NA	Microbiome
CAG03244	CAG03244	NA	Cell-count adjusted Number	NA	Microbiome
CAG00317	CAG00317	Bacteria;Firmicutes;Clostridia;Clostridiales;unclassified Clostridiales;unclassified Clostridiales;Clostridium sp. CAG:230	Cell-count adjusted Number	NA	Microbiome
CAG03274	CAG03274	NA	Cell-count adjusted Number	NA	Microbiome
CAG00320	CAG00320	Bacteria;Firmicutes;Negativicutes;Acidaminococcales;Acidaminococcaceae;Phascolarctobacterium;Phascolarctobacterium sp. CAG:207	Cell-count adjusted Number	NA	Microbiome
CAG03279	CAG03279	NA	Cell-count adjusted Number	NA	Microbiome
CAG03281	CAG03281	NA	Cell-count adjusted Number	NA	Microbiome
CAG00321	CAG00321	Bacteria;Firmicutes;Clostridia;Clostridiales;unclassified Clostridiales;unclassified Clostridiales;Clostridium sp. CAG:138	Cell-count adjusted Number	NA	Microbiome
CAG03306	CAG03306	NA	Cell-count adjusted Number	NA	Microbiome
CAG03311	CAG03311	NA	Cell-count adjusted Number	NA	Microbiome
CAG00324	CAG00324	Bacteria;Firmicutes;unclassified Firmicutes;unclassified Firmicutes;unclassified Firmicutes;unclassified Firmicutes;Firmicutes bacterium CAG:94	Cell-count adjusted Number	NA	Microbiome
CAG03319	CAG03319	NA	Cell-count adjusted Number	NA	Microbiome
CAG03320	CAG03320	NA	Cell-count adjusted Number	NA	Microbiome
CAG03331	CAG03331	NA	Cell-count adjusted Number	NA	Microbiome
CAG03341	CAG03341	NA	Cell-count adjusted Number	NA	Microbiome
CAG03342	CAG03342	NA	Cell-count adjusted Number	NA	Microbiome
CAG03344	CAG03344	NA	Cell-count adjusted Number	NA	Microbiome
CAG03346	CAG03346	NA	Cell-count adjusted Number	NA	Microbiome
CAG03350	CAG03350	NA	Cell-count adjusted Number	NA	Microbiome
CAG03351	CAG03351	NA	Cell-count adjusted Number	NA	Microbiome
CAG00327	CAG00327	Bacteria;Firmicutes;Clostridia;Clostridiales;unclassified Clostridiales;unclassified Clostridiales;unclassified Clostridiales	Cell-count adjusted Number	NA	Microbiome
CAG03362	CAG03362	NA	Cell-count adjusted Number	NA	Microbiome
CAG03365	CAG03365	NA	Cell-count adjusted Number	NA	Microbiome
CAG00328	CAG00328	Bacteria;Bacteroidetes;Bacteroidia;Bacteroidales;Rikenellaceae;Alistipes;Alistipes indistinctus	Cell-count adjusted Number	NA	Microbiome
CAG03372	CAG03372	NA	Cell-count adjusted Number	NA	Microbiome
CAG03375	CAG03375	NA	Cell-count adjusted Number	NA	Microbiome
CAG03377	CAG03377	NA	Cell-count adjusted Number	NA	Microbiome
CAG00329	CAG00329	Bacteria;Firmicutes;Clostridia;Clostridiales;Lachnospiraceae;Roseburia;Roseburia hominis	Cell-count adjusted Number	NA	Microbiome
CAG03379	CAG03379	NA	Cell-count adjusted Number	NA	Microbiome
CAG03386	CAG03386	NA	Cell-count adjusted Number	NA	Microbiome
CAG03388	CAG03388	NA	Cell-count adjusted Number	NA	Microbiome
CAG03394	CAG03394	NA	Cell-count adjusted Number	NA	Microbiome
CAG03403	CAG03403	NA	Cell-count adjusted Number	NA	Microbiome
CAG00335	CAG00335	Bacteria;Firmicutes;Clostridia;Clostridiales;Lachnospiraceae;Anaerostipes;Anaerostipes hadrus 1	Cell-count adjusted Number	NA	Microbiome
CAG00019_1	CAG00019_1	Bacteria;Firmicutes;Clostridia;Clostridiales;Peptostreptococcaceae;Intestinibacter;Intestinibacter bartlettii	Cell-count adjusted Number	NA	Microbiome
CAG00341	CAG00341	Bacteria;Firmicutes;Clostridia;Clostridiales;Eubacteriaceae;Eubacterium;Eubacterium sp. CAG:115	Cell-count adjusted Number	NA	Microbiome
CAG00062	CAG00062	Bacteria;Bacteroidetes;Bacteroidia;Bacteroidales;Bacteroidaceae;Bacteroides;Bacteroides salyersiae	Cell-count adjusted Number	NA	Microbiome
CAG00357	CAG00357	Bacteria;Bacteroidetes;Bacteroidia;Bacteroidales;Bacteroidaceae;Bacteroides;Bacteroides ovatus	Cell-count adjusted Number	NA	Microbiome
CAG00042	CAG00042	Bacteria;Firmicutes;Clostridia;Clostridiales;Ruminococcaceae;Gemmiger;unclassified Gemmiger	Cell-count adjusted Number	NA	Microbiome
CAG00360	CAG00360	Bacteria;Bacteroidetes;Bacteroidia;Bacteroidales;Rikenellaceae;Alistipes;Alistipes finegoldii	Cell-count adjusted Number	NA	Microbiome
CAG00366	CAG00366	Bacteria;Firmicutes;Clostridia;Clostridiales;Lachnospiraceae;Coprococcus;Coprococcus comes	Cell-count adjusted Number	NA	Microbiome
CAG00367	CAG00367	Bacteria;Firmicutes;unclassified Firmicutes;unclassified Firmicutes;unclassified Firmicutes;unclassified Firmicutes;Firmicutes bacterium CAG:170	Cell-count adjusted Number	NA	Microbiome
CAG00369	CAG00369	Bacteria;Firmicutes;Clostridia;Clostridiales;Lachnospiraceae;Blautia;Blautia sp. CAG:257	Cell-count adjusted Number	NA	Microbiome
CAG00371	CAG00371	Bacteria;Bacteroidetes;Bacteroidia;Bacteroidales;Bacteroidaceae;Bacteroides;Bacteroides dorei	Cell-count adjusted Number	NA	Microbiome
CAG00373	CAG00373	Bacteria;Firmicutes;Clostridia;Clostridiales;unclassified Clostridiales;unclassified Clostridiales;unclassified Clostridiales	Cell-count adjusted Number	NA	Microbiome
CAG00044	CAG00044	Bacteria;Firmicutes;Clostridia;Clostridiales;Lachnospiraceae;Lachnoclostridium;Clostridium symbiosum	Cell-count adjusted Number	NA	Microbiome
CAG00568	CAG00568	Bacteria;Firmicutes;Clostridia;Clostridiales;Ruminococcaceae;Gemmiger;unclassified Gemmiger	Cell-count adjusted Number	NA	Microbiome
CAG00492	CAG00492	Bacteria;Firmicutes;Clostridia;Clostridiales;Ruminococcaceae;Gemmiger;unclassified Gemmiger	Cell-count adjusted Number	NA	Microbiome
CAG00393	CAG00393	Bacteria;Firmicutes;Clostridia;Clostridiales;Eubacteriaceae;Eubacterium;Eubacterium sp. 36_13 & CAG:86	Cell-count adjusted Number	NA	Microbiome
CAG00407	CAG00407	Bacteria;Firmicutes;Clostridia;Clostridiales;Lachnospiraceae;unclassified Lachnospiraceae;unclassified Lachnospiraceae	Cell-count adjusted Number	NA	Microbiome
CAG00408	CAG00408	Bacteria;Firmicutes;Clostridia;Clostridiales;unclassified Clostridiales;unclassified Clostridiales;Clostridium sp. 42_12 & CAG:75	Cell-count adjusted Number	NA	Microbiome
CAG00413	CAG00413	Bacteria;Bacteroidetes;Bacteroidia;Bacteroidales;Bacteroidaceae;Bacteroides;Bacteroides sp. CAG:144	Cell-count adjusted Number	NA	Microbiome
CAG00414	CAG00414	Bacteria;Firmicutes;Bacilli;Lactobacillales;Lactobacillaceae;Lactobacillus;Lactobacillus rogosae	Cell-count adjusted Number	NA	Microbiome
CAG00049	CAG00049	Bacteria;Bacteroidetes;Bacteroidia;Bacteroidales;Bacteroidaceae;Bacteroides;Bacteroides caccae	Cell-count adjusted Number	NA	Microbiome
CAG00732	CAG00732	Bacteria;Firmicutes;Clostridia;Clostridiales;Eubacteriaceae;Eubacterium;unclassified Eubacterium	Cell-count adjusted Number	NA	Microbiome
CAG00420	CAG00420	unclassified;unclassified;unclassified;unclassified;unclassified;unclassified;unclassified	Cell-count adjusted Number	NA	Microbiome
CAG00424	CAG00424	Bacteria;Firmicutes;unclassified Firmicutes;unclassified Firmicutes;unclassified Firmicutes;unclassified Firmicutes;Firmicutes bacterium CAG:137	Cell-count adjusted Number	NA	Microbiome
CAG00050	CAG00050	Bacteria;Bacteroidetes;Bacteroidia;Bacteroidales;Bacteroidaceae;Bacteroides;Bacteroides thetaiotaomicron	Cell-count adjusted Number	NA	Microbiome
CAG00426	CAG00426	Bacteria;Bacteroidetes;Bacteroidia;Bacteroidales;Prevotellaceae;Paraprevotella;Paraprevotella clara	Cell-count adjusted Number	NA	Microbiome
CAG00432	CAG00432	Bacteria;Firmicutes;Clostridia;Clostridiales;Ruminococcaceae;Faecalibacterium;Faecalibacterium prausnitzii 7	Cell-count adjusted Number	NA	Microbiome
CAG00439	CAG00439	Bacteria;Firmicutes;Clostridia;Clostridiales;unclassified Clostridiales;Flavonifractor;unclassified Flavonifractor	Cell-count adjusted Number	NA	Microbiome
CAG00441	CAG00441	Bacteria;Firmicutes;Clostridia;Clostridiales;Clostridiaceae;Clostridium;unclassified Clostridium	Cell-count adjusted Number	NA	Microbiome
CAG00052	CAG00052	Bacteria;Bacteroidetes;Bacteroidia;Bacteroidales;Tannerellaceae;Parabacteroides;Parabacteroides goldsteinii	Cell-count adjusted Number	NA	Microbiome
CAG00445	CAG00445	Bacteria;Firmicutes;Clostridia;Clostridiales;unclassified Clostridiales;unclassified Clostridiales;unclassified Clostridiales	Cell-count adjusted Number	NA	Microbiome
CAG00448	CAG00448	Bacteria;Firmicutes;Clostridia;Clostridiales;Lachnospiraceae;unclassified Lachnospiraceae;Lachnospiraceae bacterium TF01-11 / Clostridium sp. CAG:122	Cell-count adjusted Number	NA	Microbiome
CAG00449	CAG00449	Bacteria;Firmicutes;Clostridia;Clostridiales;unclassified Clostridiales;unclassified Clostridiales;Clostridium sp. CAG:253	Cell-count adjusted Number	NA	Microbiome
CAG00450	CAG00450	Bacteria;Firmicutes;unclassified Firmicutes;unclassified Firmicutes;unclassified Firmicutes;unclassified Firmicutes;unclassified Firmicutes	Cell-count adjusted Number	NA	Microbiome
CAG00452	CAG00452	Bacteria;Firmicutes;Clostridia;Clostridiales;unclassified Clostridiales;unclassified Clostridiales;Clostridium sp. CAG:167	Cell-count adjusted Number	NA	Microbiome
CAG00454	CAG00454	Bacteria;Firmicutes;Clostridia;Clostridiales;unclassified Clostridiales;unclassified Clostridiales;unclassified Clostridiales	Cell-count adjusted Number	NA	Microbiome
CAG00455	CAG00455	Bacteria;Firmicutes;Clostridia;Clostridiales;unclassified Clostridiales;unclassified Clostridiales;Clostridium sp. 2789STDY5608884	Cell-count adjusted Number	NA	Microbiome
CAG00460	CAG00460	Bacteria;Firmicutes;Clostridia;Clostridiales;unclassified Clostridiales;unclassified Clostridiales;unclassified Clostridiales	Cell-count adjusted Number	NA	Microbiome
CAG00461	CAG00461	Bacteria;Proteobacteria;Alphaproteobacteria;Rhodospirillales;Rhodospirillaceae;unclassified Rhodospirillaceae;Rhodospirillum sp. UNK.MGS-17 / Azospirillum sp. 47_25 & CAG:260	Cell-count adjusted Number	NA	Microbiome
CAG00463	CAG00463	Bacteria;Firmicutes;Clostridia;Clostridiales;Ruminococcaceae;Faecalibacterium;Faecalibacterium sp. CAG:82	Cell-count adjusted Number	NA	Microbiome
CAG00055	CAG00055	Bacteria;Firmicutes;Clostridia;Clostridiales;Lachnospiraceae;Roseburia;Roseburia sp. CAG:182	Cell-count adjusted Number	NA	Microbiome
CAG00468	CAG00468	Bacteria;Firmicutes;Clostridia;Clostridiales;unclassified Clostridiales;unclassified Clostridiales;unclassified Clostridiales	Cell-count adjusted Number	NA	Microbiome
CAG00469	CAG00469	Bacteria;Firmicutes;Clostridia;Clostridiales;Eubacteriaceae;Eubacterium;Eubacterium sp. 38_16 & CAG:146	Cell-count adjusted Number	NA	Microbiome
CAG00470	CAG00470	Bacteria;Firmicutes;Clostridia;Clostridiales;unclassified Clostridiales;unclassified Clostridiales;unclassified Clostridiales	Cell-count adjusted Number	NA	Microbiome
CAG00474	CAG00474	Bacteria;Proteobacteria;Betaproteobacteria;Burkholderiales;Sutterellaceae;Sutterella;Sutterella wadsworthensis 2	Cell-count adjusted Number	NA	Microbiome
CAG00479	CAG00479	Bacteria;Bacteroidetes;Bacteroidia;Bacteroidales;Rikenellaceae;Alistipes;unclassified Alistipes	Cell-count adjusted Number	NA	Microbiome
CAG00481	CAG00481	Bacteria;Firmicutes;Clostridia;Clostridiales;Lachnospiraceae;Blautia;unclassified Blautia	Cell-count adjusted Number	NA	Microbiome
CAG00482	CAG00482	Bacteria;Firmicutes;Clostridia;Clostridiales;Lachnospiraceae;Blautia;Blautia massiliensis	Cell-count adjusted Number	NA	Microbiome
CAG00008	CAG00008	Bacteria;Firmicutes;Clostridia;Clostridiales;Lachnospiraceae;Lachnoclostridium;Clostridium bolteae	Cell-count adjusted Number	NA	Microbiome
CAG00982	CAG00982	Bacteria;Actinobacteria;Coriobacteriia;Eggerthellales;Eggerthellaceae;unclassified Eggerthellaceae;unclassified Eggerthellaceae	Cell-count adjusted Number	NA	Microbiome
CAG00493	CAG00493	Bacteria;Firmicutes;Clostridia;Clostridiales;unclassified Clostridiales;unclassified Clostridiales;Clostridium sp. CAG:127	Cell-count adjusted Number	NA	Microbiome
CAG00497	CAG00497	Bacteria;Firmicutes;unclassified Firmicutes;unclassified Firmicutes;unclassified Firmicutes;unclassified Firmicutes;unclassified Firmicutes	Cell-count adjusted Number	NA	Microbiome
CAG00502	CAG00502	Bacteria;Firmicutes;Clostridia;Clostridiales;Eubacteriaceae;Eubacterium;Eubacterium sp. CAG:161	Cell-count adjusted Number	NA	Microbiome
CAG00505	CAG00505	Bacteria;Firmicutes;unclassified Firmicutes;unclassified Firmicutes;unclassified Firmicutes;unclassified Firmicutes;unclassified Firmicutes	Cell-count adjusted Number	NA	Microbiome
CAG00506	CAG00506	Bacteria;Firmicutes;Clostridia;Clostridiales;Clostridiaceae;Clostridium;Clostridium phoceensis	Cell-count adjusted Number	NA	Microbiome
CAG00508	CAG00508	Bacteria;Bacteroidetes;Bacteroidia;Bacteroidales;Rikenellaceae;Alistipes;Alistipes obesi	Cell-count adjusted Number	NA	Microbiome
CAG00509	CAG00509	Bacteria;Firmicutes;unclassified Firmicutes;unclassified Firmicutes;unclassified Firmicutes;unclassified Firmicutes;unclassified Firmicutes	Cell-count adjusted Number	NA	Microbiome
CAG00513	CAG00513	Bacteria;Firmicutes;Clostridia;Clostridiales;unclassified Clostridiales;unclassified Clostridiales;unclassified Clostridiales	Cell-count adjusted Number	NA	Microbiome
CAG00515	CAG00515	Bacteria;Firmicutes;Clostridia;Clostridiales;Eubacteriaceae;Eubacterium;Eubacterium eligens	Cell-count adjusted Number	NA	Microbiome
CAG00516	CAG00516	Bacteria;Firmicutes;Clostridia;Clostridiales;unclassified Clostridiales;unclassified Clostridiales;unclassified Clostridiales	Cell-count adjusted Number	NA	Microbiome
CAG00518	CAG00518	Bacteria;Firmicutes;unclassified Firmicutes;unclassified Firmicutes;unclassified Firmicutes;unclassified Firmicutes;unclassified Firmicutes	Cell-count adjusted Number	NA	Microbiome
CAG00520	CAG00520	Bacteria;Firmicutes;Clostridia;Clostridiales;Ruminococcaceae;Ruminococcus;Ruminococcus sp. 2789STDY5608794 & sp. 2789STDY5834890 / Firmicutes bacterium CAG:56	Cell-count adjusted Number	NA	Microbiome
CAG00519	CAG00519	Bacteria;Firmicutes;Clostridia;unclassified Clostridia;unclassified Clostridia;unclassified Clostridia;Clostridia bacterium UC5.1-2E3	Cell-count adjusted Number	NA	Microbiome
CAG00721	CAG00721	Archaea;Euryarchaeota;Methanobacteria;Methanobacteriales;Methanobacteriaceae;Methanobrevibacter;Methanobrevibacter smithii 1	Cell-count adjusted Number	NA	Microbiome
CAG01700	CAG01700	Bacteria;Firmicutes;Clostridia;Clostridiales;unclassified Clostridiales;unclassified Clostridiales;unclassified Clostridiales	Cell-count adjusted Number	NA	Microbiome
CAG00611	CAG00611	Bacteria;Firmicutes;Clostridia;Clostridiales;Ruminococcaceae;Ruminococcus;Ruminococcus bromii 2	Cell-count adjusted Number	NA	Microbiome
CAG00541	CAG00541	Bacteria;Firmicutes;Clostridia;Clostridiales;Lachnospiraceae;Dorea;Dorea sp. CAG:105	Cell-count adjusted Number	NA	Microbiome
CAG00490	CAG00490	Bacteria;Firmicutes;Clostridia;Clostridiales;Lachnospiraceae;Coprococcus;Coprococcus eutactus 2	Cell-count adjusted Number	NA	Microbiome
CAG00547	CAG00547	Bacteria;Firmicutes;Clostridia;Clostridiales;Ruminococcaceae;Faecalibacterium;Faecalibacterium prausnitzii 5	Cell-count adjusted Number	NA	Microbiome
CAG00549	CAG00549	Bacteria;Actinobacteria;Actinobacteria;Bifidobacteriales;Bifidobacteriaceae;Bifidobacterium;Bifidobacterium longum	Cell-count adjusted Number	NA	Microbiome
CAG00552	CAG00552	Bacteria;Firmicutes;Clostridia;Clostridiales;unclassified Clostridiales;unclassified Clostridiales;unclassified Clostridiales	Cell-count adjusted Number	NA	Microbiome
CAG00554	CAG00554	Bacteria;Firmicutes;Clostridia;Clostridiales;Eubacteriaceae;Eubacterium;Eubacterium ramulus	Cell-count adjusted Number	NA	Microbiome
CAG00555	CAG00555	Bacteria;Firmicutes;Clostridia;Clostridiales;unclassified Clostridiales;unclassified Clostridiales;unclassified Clostridiales	Cell-count adjusted Number	NA	Microbiome
CAG00064	CAG00064	unclassified;unclassified;unclassified;unclassified;unclassified;unclassified;unclassified	Cell-count adjusted Number	NA	Microbiome
CAG00557	CAG00557	Bacteria;Firmicutes;Clostridia;Clostridiales;Ruminococcaceae;Ruminococcus;Ruminococcus callidus	Cell-count adjusted Number	NA	Microbiome
CAG00558	CAG00558	Bacteria;Firmicutes;Clostridia;Clostridiales;Ruminococcaceae;Ruminococcus;Ruminococcus lactaris	Cell-count adjusted Number	NA	Microbiome
CAG00559	CAG00559	Bacteria;Firmicutes;Clostridia;Clostridiales;unclassified Clostridiales;unclassified Clostridiales;unclassified Clostridiales	Cell-count adjusted Number	NA	Microbiome
CAG00560	CAG00560	Bacteria;Firmicutes;Clostridia;Clostridiales;Ruminococcaceae;unclassified Ruminococcaceae;unclassified Ruminococcaceae	Cell-count adjusted Number	NA	Microbiome
CAG50002	CAG50002	Bacteria;Firmicutes;Clostridia;Clostridiales;unclassified Clostridiales;unclassified Clostridiales;unclassified Clostridiales	Cell-count adjusted Number	NA	Microbiome
CAG00571	CAG00571	Bacteria;Firmicutes;Clostridia;Clostridiales;Lachnospiraceae;Blautia;unclassified Blautia	Cell-count adjusted Number	NA	Microbiome
CAG00572	CAG00572	Bacteria;Firmicutes;Clostridia;Clostridiales;unclassified Clostridiales;unclassified Clostridiales;unclassified Clostridiales	Cell-count adjusted Number	NA	Microbiome
CAG00577	CAG00577	Bacteria;Firmicutes;Clostridia;Clostridiales;Ruminococcaceae;Faecalibacterium;Faecalibacterium prausnitzii 3 ( L2-6)	Cell-count adjusted Number	NA	Microbiome
CAG00578	CAG00578	Bacteria;Bacteroidetes;Bacteroidia;Bacteroidales;Rikenellaceae;Alistipes;Alistipes putredinis	Cell-count adjusted Number	NA	Microbiome
CAG00582	CAG00582	Bacteria;Firmicutes;Clostridia;Clostridiales;Lachnospiraceae;Roseburia;Roseburia inulinivorans	Cell-count adjusted Number	NA	Microbiome
CAG00601	CAG00601	Bacteria;Firmicutes;Clostridia;Clostridiales;Ruminococcaceae;Gemmiger;Gemmiger formicilis	Cell-count adjusted Number	NA	Microbiome
CAG00596	CAG00596	Bacteria;Firmicutes;Clostridia;Clostridiales;unclassified Clostridiales;unclassified Clostridiales;unclassified Clostridiales	Cell-count adjusted Number	NA	Microbiome
CAG00597	CAG00597	Bacteria;Bacteroidetes;Bacteroidia;Bacteroidales;Rikenellaceae;Alistipes;Alistipes ihumii	Cell-count adjusted Number	NA	Microbiome
CAG00103	CAG00103	Bacteria;Firmicutes;Clostridia;Clostridiales;Lachnospiraceae;Lachnoclostridium;unclassified Lachnoclostridium	Cell-count adjusted Number	NA	Microbiome
CAG00603	CAG00603	Bacteria;Firmicutes;unclassified Firmicutes;unclassified Firmicutes;unclassified Firmicutes;unclassified Firmicutes;Firmicutes bacterium CAG:114	Cell-count adjusted Number	NA	Microbiome
CAG00604	CAG00604	Bacteria;Firmicutes;unclassified Firmicutes;unclassified Firmicutes;unclassified Firmicutes;unclassified Firmicutes;Firmicutes bacterium CAG:110	Cell-count adjusted Number	NA	Microbiome
CAG00607	CAG00607	Bacteria;Firmicutes;Clostridia;Clostridiales;unclassified Clostridiales;unclassified Clostridiales;Eubacterium sp. CAG:251 / Clostridium sp. A254.MGS-251	Cell-count adjusted Number	NA	Microbiome
CAG00766	CAG00766	Bacteria;Firmicutes;unclassified Firmicutes;unclassified Firmicutes;unclassified Firmicutes;unclassified Firmicutes;Firmicutes bacterium CAG:176	Cell-count adjusted Number	NA	Microbiome
CAG00610	CAG00610	Bacteria;Firmicutes;Clostridia;Clostridiales;Clostridiaceae;Hungatella;Hungatella hathewayi 2	Cell-count adjusted Number	NA	Microbiome
CAG00612	CAG00612	Bacteria;Firmicutes;Clostridia;Clostridiales;Ruminococcaceae;Faecalibacterium;Faecalibacterium prausnitzii 1 (A2-165)	Cell-count adjusted Number	NA	Microbiome
CAG00618	CAG00618	Bacteria;Firmicutes;Clostridia;Clostridiales;unclassified Clostridiales;unclassified Clostridiales;unclassified Clostridiales	Cell-count adjusted Number	NA	Microbiome
CAG00619	CAG00619	Bacteria;Firmicutes;Clostridia;Clostridiales;Ruminococcaceae;Faecalibacterium;Faecalibacterium prausnitzii 6	Cell-count adjusted Number	NA	Microbiome
CAG00301	CAG00301	Bacteria;Verrucomicrobia;Verrucomicrobiae;Verrucomicrobiales;Akkermansiaceae;Akkermansia;Akkermansia muciniphila	Cell-count adjusted Number	NA	Microbiome
CAG00620	CAG00620	Bacteria;Firmicutes;Clostridia;Clostridiales;Lachnospiraceae;Blautia;Blautia obeum	Cell-count adjusted Number	NA	Microbiome
CAG00621	CAG00621	Bacteria;Firmicutes;unclassified Firmicutes;unclassified Firmicutes;unclassified Firmicutes;unclassified Firmicutes;Firmicutes bacterium CAG:272	Cell-count adjusted Number	NA	Microbiome
CAG00783	CAG00783	Bacteria;Firmicutes;Clostridia;Clostridiales;Oscillospiraceae;Oscillibacter;unclassified Oscillibacter	Cell-count adjusted Number	NA	Microbiome
CAG00628	CAG00628	Bacteria;Firmicutes;Clostridia;Clostridiales;Ruminococcaceae;Gemmiger;unclassified Gemmiger	Cell-count adjusted Number	NA	Microbiome
CAG00629	CAG00629	Bacteria;Firmicutes;unclassified Firmicutes;unclassified Firmicutes;unclassified Firmicutes;unclassified Firmicutes;Firmicutes bacterium CAG:124	Cell-count adjusted Number	NA	Microbiome
CAG00635	CAG00635	Bacteria;Actinobacteria;Actinobacteria;Bifidobacteriales;Bifidobacteriaceae;Bifidobacterium;Bifidobacterium bifidum	Cell-count adjusted Number	NA	Microbiome
CAG00636	CAG00636	Bacteria;Firmicutes;Clostridia;Clostridiales;Lachnospiraceae;Roseburia;unclassified Roseburia	Cell-count adjusted Number	NA	Microbiome
CAG00637	CAG00637	Bacteria;Firmicutes;Clostridia;Clostridiales;unclassified Clostridiales;unclassified Clostridiales;unclassified Clostridiales	Cell-count adjusted Number	NA	Microbiome
CAG00639	CAG00639	Bacteria;Firmicutes;Clostridia;Clostridiales;Eubacteriaceae;Eubacterium;Eubacterium sp. CAG:156	Cell-count adjusted Number	NA	Microbiome
CAG00644	CAG00644	Bacteria;Firmicutes;Clostridia;Clostridiales;Christensenellaceae;unclassified Christensenellaceae;Christensenellaceae bacterium Phil1 & Clostridium sp. CAG:226	Cell-count adjusted Number	NA	Microbiome
CAG00650	CAG00650	Bacteria;Firmicutes;Clostridia;Clostridiales;Lachnospiraceae;Dorea;Dorea formicigenerans	Cell-count adjusted Number	NA	Microbiome
CAG00651	CAG00651	Bacteria;Firmicutes;Clostridia;Clostridiales;Lachnospiraceae;Lachnoclostridium;Clostridium glycyrrhizinilyticum	Cell-count adjusted Number	NA	Microbiome
CAG00088	CAG00088	Bacteria;Firmicutes;Clostridia;Clostridiales;Clostridiaceae;Clostridium;Clostridium sp. AT4	Cell-count adjusted Number	NA	Microbiome
CAG00666	CAG00666	Bacteria;Firmicutes;Clostridia;Clostridiales;unclassified Clostridiales;unclassified Clostridiales;Clostridium sp. CAG:43	Cell-count adjusted Number	NA	Microbiome
CAG00667	CAG00667	Bacteria;Firmicutes;Clostridia;Clostridiales;Ruminococcaceae;Faecalibacterium;Faecalibacterium prausnitzii 4 (cf. KLE1255)	Cell-count adjusted Number	NA	Microbiome
CAG00653	CAG00653	Bacteria;Firmicutes;Clostridia;Clostridiales;Ruminococcaceae;Ruminiclostridium;Eubacterium siraeum	Cell-count adjusted Number	NA	Microbiome
CAG00669	CAG00669	Bacteria;Firmicutes;Clostridia;Clostridiales;unclassified Clostridiales;unclassified Clostridiales;unclassified Clostridiales	Cell-count adjusted Number	NA	Microbiome
CAG00670	CAG00670	Bacteria;Firmicutes;unclassified Firmicutes;unclassified Firmicutes;unclassified Firmicutes;unclassified Firmicutes;unclassified Firmicutes	Cell-count adjusted Number	NA	Microbiome
CAG00672	CAG00672	Bacteria;Firmicutes;Clostridia;Clostridiales;unclassified Clostridiales;unclassified Clostridiales;Clostridium sp. CAG:169	Cell-count adjusted Number	NA	Microbiome
CAG00675	CAG00675	Bacteria;Firmicutes;Clostridia;Clostridiales;unclassified Clostridiales;unclassified Clostridiales;Clostridium sp. CAG:217	Cell-count adjusted Number	NA	Microbiome
CAG00676	CAG00676	Bacteria;Firmicutes;unclassified Firmicutes;unclassified Firmicutes;unclassified Firmicutes;unclassified Firmicutes;unclassified Firmicutes	Cell-count adjusted Number	NA	Microbiome
CAG00686	CAG00686	Bacteria;Bacteroidetes;Bacteroidia;Bacteroidales;Prevotellaceae;Prevotella;Prevotella copri 1	Cell-count adjusted Number	NA	Microbiome
CAG00011	CAG00011	Bacteria;Proteobacteria;Gammaproteobacteria;Enterobacterales;Enterobacteriaceae;Escherichia;Escherichia coli	Cell-count adjusted Number	NA	Microbiome
CAG01051	CAG01051	Bacteria;Firmicutes;Clostridia;Clostridiales;Oscillospiraceae;Oscillibacter;Oscillibacter sp. 57_20	Cell-count adjusted Number	NA	Microbiome
CAG00692	CAG00692	Bacteria;Firmicutes;unclassified Firmicutes;unclassified Firmicutes;unclassified Firmicutes;unclassified Firmicutes;unclassified Firmicutes	Cell-count adjusted Number	NA	Microbiome
CAG00983	CAG00983	Bacteria;Firmicutes;Clostridia;Clostridiales;unclassified Clostridiales;unclassified Clostridiales;Clostridium sp. CAG:269	Cell-count adjusted Number	NA	Microbiome
CAG00696	CAG00696	unclassified;unclassified;unclassified;unclassified;unclassified;unclassified;unclassified	Cell-count adjusted Number	NA	Microbiome
CAG00071	CAG00071	Bacteria;Bacteroidetes;Bacteroidia;Bacteroidales;Bacteroidaceae;Bacteroides;Bacteroides cellulosilyticus	Cell-count adjusted Number	NA	Microbiome
CAG00697	CAG00697	Bacteria;Firmicutes;Clostridia;Clostridiales;unclassified Clostridiales;unclassified Clostridiales;unclassified Clostridiales	Cell-count adjusted Number	NA	Microbiome
CAG00702	CAG00702	Bacteria;Actinobacteria;Actinobacteria;Bifidobacteriales;Bifidobacteriaceae;Bifidobacterium;Bifidobacterium adolescentis	Cell-count adjusted Number	NA	Microbiome
CAG00708	CAG00708	Bacteria;Bacteroidetes;Bacteroidia;Bacteroidales;Rikenellaceae;Alistipes;Alistipes senegalensis	Cell-count adjusted Number	NA	Microbiome
CAG00711	CAG00711	Bacteria;Bacteroidetes;Bacteroidia;Bacteroidales;Bacteroidaceae;Bacteroides;Bacteroides plebeius	Cell-count adjusted Number	NA	Microbiome
CAG00713	CAG00713	Bacteria;Firmicutes;Clostridia;Clostridiales;Lachnospiraceae;Anaerostipes;Anaerostipes hadrus 2	Cell-count adjusted Number	NA	Microbiome
CAG00718	CAG00718	Bacteria;Firmicutes;Clostridia;Clostridiales;Eubacteriaceae;Eubacterium;Eubacterium ventriosum	Cell-count adjusted Number	NA	Microbiome
CAG00719	CAG00719	Bacteria;Firmicutes;Clostridia;Clostridiales;unclassified Clostridiales;unclassified Clostridiales;unclassified Clostridiales	Cell-count adjusted Number	NA	Microbiome
CAG00720	CAG00720	Bacteria;Firmicutes;Clostridia;Clostridiales;Ruminococcaceae;Anaerotruncus;Anaerotruncus colihominis	Cell-count adjusted Number	NA	Microbiome
CAG00727	CAG00727	Bacteria;Actinobacteria;Coriobacteriia;Eggerthellales;Eggerthellaceae;Eggerthella;Eggerthella lenta	Cell-count adjusted Number	NA	Microbiome
CAG00731	CAG00731	Bacteria;Proteobacteria;Gammaproteobacteria;Pseudomonadales;Moraxellaceae;Acinetobacter;Acinetobacter sp. N54.MGS-139 / Proteobacteria bacterium CAG:139	Cell-count adjusted Number	NA	Microbiome
CAG00736	CAG00736	Bacteria;Firmicutes;Clostridia;Clostridiales;Ruminococcaceae;Ruminococcus;Ruminococcus faecis	Cell-count adjusted Number	NA	Microbiome
CAG00745	CAG00745	Bacteria;Firmicutes;Negativicutes;Veillonellales;Veillonellaceae;Dialister;Dialister invisus	Cell-count adjusted Number	NA	Microbiome
CAG00961	CAG00961	Bacteria;Firmicutes;Clostridia;Clostridiales;Oscillospiraceae;Oscillibacter;unclassified Oscillibacter	Cell-count adjusted Number	NA	Microbiome
CAG00753	CAG00753	Bacteria;Proteobacteria;Alphaproteobacteria;Rhodospirillales;Rhodospirillaceae;Azospirillum;Azospirillum sp. CAG:239	Cell-count adjusted Number	NA	Microbiome
CAG00755	CAG00755	Bacteria;Firmicutes;Clostridia;Clostridiales;Ruminococcaceae;Faecalibacterium;unclassified Faecalibacterium	Cell-count adjusted Number	NA	Microbiome
CAG00756	CAG00756	Bacteria;Bacteroidetes;Bacteroidia;Bacteroidales;Barnesiellaceae;Coprobacter;Coprobacter secundus == Gabonia massiliensis	Cell-count adjusted Number	NA	Microbiome
CAG00761	CAG00761	Bacteria;Candidatus Melainabacteria;Candidatus Melainabacteria;Candidatus Gastranaerophilales;Candidatus Gastranaerophilales;Candidatus Gastranaerophilales;Candidatus Gastranaerophilales bacterium x14	Cell-count adjusted Number	NA	Microbiome
CAG00764	CAG00764	Bacteria;Firmicutes;Clostridia;Clostridiales;Lachnospiraceae;Lachnoclostridium;unclassified Lachnoclostridium	Cell-count adjusted Number	NA	Microbiome
CAG00112	CAG00112	Bacteria;Firmicutes;Clostridia;Clostridiales;Lachnospiraceae;Blautia;Blautia sp. CAG:52 & sp. 2789STDY5834917	Cell-count adjusted Number	NA	Microbiome
CAG00773	CAG00773	Bacteria;Firmicutes;unclassified Firmicutes;unclassified Firmicutes;unclassified Firmicutes;unclassified Firmicutes;Firmicutes bacterium CAG:176_63_11	Cell-count adjusted Number	NA	Microbiome
CAG00775	CAG00775	Bacteria;Firmicutes;unclassified Firmicutes;unclassified Firmicutes;unclassified Firmicutes;unclassified Firmicutes;Firmicutes bacterium CAG:102	Cell-count adjusted Number	NA	Microbiome
CAG00792	CAG00792	Bacteria;Firmicutes;Clostridia;Clostridiales;unclassified Clostridiales;unclassified Clostridiales;Firmicutes bacterium CAG:65 / Clostridium sp. 2789STDY5608883	Cell-count adjusted Number	NA	Microbiome
CAG00780	CAG00780	Bacteria;Firmicutes;unclassified Firmicutes;unclassified Firmicutes;unclassified Firmicutes;unclassified Firmicutes;Firmicutes bacterium CAG:41 / Clostridium sp. 2789STDY5834935 & sp. 2789STDY5608853	Cell-count adjusted Number	NA	Microbiome
CAG00782	CAG00782	Bacteria;Firmicutes;Clostridia;Clostridiales;Lachnospiraceae;unclassified Lachnospiraceae;Eubacterium rectale	Cell-count adjusted Number	NA	Microbiome
CAG00079	CAG00079	Bacteria;Firmicutes;Clostridia;Clostridiales;unclassified Clostridiales;unclassified Clostridiales;Clostridium sp. CAG:7	Cell-count adjusted Number	NA	Microbiome
CAG00791	CAG00791	Bacteria;Firmicutes;Clostridia;Clostridiales;unclassified Clostridiales;unclassified Clostridiales;Clostridium sp. 29_15 & CAG:265	Cell-count adjusted Number	NA	Microbiome
CAG00796	CAG00796	Bacteria;Firmicutes;Clostridia;Clostridiales;Eubacteriaceae;Eubacterium;Eubacterium sp. CAG:202	Cell-count adjusted Number	NA	Microbiome
CAG00799	CAG00799	Bacteria;Firmicutes;Clostridia;Clostridiales;Lachnospiraceae;Dorea;Dorea longicatena 1	Cell-count adjusted Number	NA	Microbiome
CAG00805	CAG00805	Bacteria;Firmicutes;Clostridia;Clostridiales;unclassified Clostridiales;Flavonifractor;Flavonifractor sp. 2789STDY5834931	Cell-count adjusted Number	NA	Microbiome
CAG00807	CAG00807	Bacteria;Firmicutes;Erysipelotrichia;Erysipelotrichales;Erysipelotrichaceae;Faecalitalea;Faecalitalea sp. UBA637	Cell-count adjusted Number	NA	Microbiome
CAG00808	CAG00808	Bacteria;Firmicutes;unclassified Firmicutes;unclassified Firmicutes;unclassified Firmicutes;unclassified Firmicutes;unclassified Firmicutes	Cell-count adjusted Number	NA	Microbiome
CAG00082	CAG00082	Bacteria;Firmicutes;Erysipelotrichia;Erysipelotrichales;Erysipelotrichaceae;Erysipelatoclostridium;Erysipelatoclostridium ramosum	Cell-count adjusted Number	NA	Microbiome
CAG00812	CAG00812	Bacteria;Firmicutes;Erysipelotrichia;Erysipelotrichales;Erysipelotrichaceae;Catenibacterium;Catenibacterium sp. CAG:290	Cell-count adjusted Number	NA	Microbiome
CAG00814	CAG00814	Bacteria;Firmicutes;Clostridia;Clostridiales;Eubacteriaceae;Eubacterium;Eubacterium sp. CAG:192	Cell-count adjusted Number	NA	Microbiome
CAG00818	CAG00818	Bacteria;Firmicutes;Erysipelotrichia;Erysipelotrichales;Erysipelotrichaceae;Coprobacillus;Coprobacillus sp. 8_1_38FAA / Clostridium sp. 2789STDY5608874	Cell-count adjusted Number	NA	Microbiome
CAG00824	CAG00824	unclassified;unclassified;unclassified;unclassified;unclassified;unclassified;unclassified	Cell-count adjusted Number	NA	Microbiome
CAG00828	CAG00828	Bacteria;Firmicutes;Clostridia;Clostridiales;Oscillospiraceae;Oscillibacter;unclassified Oscillibacter	Cell-count adjusted Number	NA	Microbiome
CAG00830	CAG00830	Bacteria;Firmicutes;Clostridia;Clostridiales;Ruminococcaceae;Ruminococcus;Ruminococcus sp. A254.MGS-254 & CAG:254	Cell-count adjusted Number	NA	Microbiome
CAG00831	CAG00831	Bacteria;Firmicutes;Clostridia;Clostridiales;unclassified Clostridiales;unclassified Clostridiales;unclassified Clostridiales	Cell-count adjusted Number	NA	Microbiome
CAG00849	CAG00849	Bacteria;Firmicutes;Clostridia;Clostridiales;unclassified Clostridiales;unclassified Clostridiales;unclassified Clostridiales	Cell-count adjusted Number	NA	Microbiome
CAG00086	CAG00086	Bacteria;Bacteroidetes;Bacteroidia;Bacteroidales;Bacteroidaceae;Bacteroides;Bacteroides massiliensis	Cell-count adjusted Number	NA	Microbiome
CAG00850	CAG00850	Bacteria;Firmicutes;Clostridia;Clostridiales;Lachnospiraceae;Blautia;unclassified Blautia	Cell-count adjusted Number	NA	Microbiome
CAG00851	CAG00851	Bacteria;Firmicutes;Clostridia;Clostridiales;unclassified Clostridiales;unclassified Clostridiales;unclassified Clostridiales	Cell-count adjusted Number	NA	Microbiome
CAG00852	CAG00852	Bacteria;Firmicutes;Erysipelotrichia;Erysipelotrichales;Erysipelotrichaceae;Erysipelatoclostridium;Clostridium spiroforme	Cell-count adjusted Number	NA	Microbiome
CAG00858	CAG00858	Bacteria;Firmicutes;Bacilli;Lactobacillales;Streptococcaceae;Streptococcus;Streptococcus thermophilus	Cell-count adjusted Number	NA	Microbiome
CAG00861	CAG00861	Bacteria;Firmicutes;Clostridia;Clostridiales;Oscillospiraceae;Oscillibacter;Oscillibacter sp. CAG:241	Cell-count adjusted Number	NA	Microbiome
CAG00862	CAG00862	Bacteria;Firmicutes;Clostridia;Clostridiales;Oscillospiraceae;unclassified Oscillospiraceae;Firmicutes bacterium CAG:129	Cell-count adjusted Number	NA	Microbiome
CAG00863	CAG00863	Bacteria;Firmicutes;Clostridia;Clostridiales;unclassified Clostridiales;unclassified Clostridiales;unclassified Clostridiales	Cell-count adjusted Number	NA	Microbiome
CAG00869	CAG00869	Bacteria;Firmicutes;Clostridia;Clostridiales;Lachnospiraceae;Roseburia;unclassified Roseburia	Cell-count adjusted Number	NA	Microbiome
CAG00872	CAG00872	Bacteria;Firmicutes;unclassified Firmicutes;unclassified Firmicutes;unclassified Firmicutes;unclassified Firmicutes;Firmicutes bacterium CAG:240	Cell-count adjusted Number	NA	Microbiome
CAG00873	CAG00873	Bacteria;Bacteroidetes;Bacteroidia;Bacteroidales;Odoribacteraceae;Butyricimonas;Butyricimonas synergistica 2	Cell-count adjusted Number	NA	Microbiome
CAG00879	CAG00879	Bacteria;Firmicutes;Clostridia;Clostridiales;unclassified Clostridiales;Pseudoflavonifractor;Pseudoflavonifractor sp. An184	Cell-count adjusted Number	NA	Microbiome
CAG00880	CAG00880	Bacteria;Firmicutes;Clostridia;Clostridiales;Ruminococcaceae;Subdoligranulum;Subdoligranulum sp. CAG:314	Cell-count adjusted Number	NA	Microbiome
CAG00013	CAG00013	Bacteria;Firmicutes;Clostridia;Clostridiales;unclassified Clostridiales;unclassified Clostridiales;unclassified Clostridiales	Cell-count adjusted Number	NA	Microbiome
CAG00893	CAG00893	Bacteria;Firmicutes;Clostridia;Clostridiales;Clostridiaceae;Butyricicoccus;unclassified Butyricicoccus	Cell-count adjusted Number	NA	Microbiome
CAG00895	CAG00895	Bacteria;Firmicutes;Clostridia;Clostridiales;unclassified Clostridiales;unclassified Clostridiales;unclassified Clostridiales	Cell-count adjusted Number	NA	Microbiome
CAG00897	CAG00897	Bacteria;Firmicutes;unclassified Firmicutes;unclassified Firmicutes;unclassified Firmicutes;unclassified Firmicutes;Firmicutes bacterium CAG:83	Cell-count adjusted Number	NA	Microbiome
CAG00903	CAG00903	Bacteria;Proteobacteria;Deltaproteobacteria;Desulfovibrionales;Desulfovibrionaceae;Desulfovibrio;Desulfovibrio piger	Cell-count adjusted Number	NA	Microbiome
CAG00908	CAG00908	Bacteria;Firmicutes;Clostridia;Clostridiales;Peptostreptococcaceae;Intestinibacter;unclassified Intestinibacter	Cell-count adjusted Number	NA	Microbiome
CAG00909	CAG00909	Bacteria;Proteobacteria;Betaproteobacteria;Burkholderiales;Sutterellaceae;Parasutterella;Parasutterella excrementihominis	Cell-count adjusted Number	NA	Microbiome
CAG00918	CAG00918	Bacteria;Actinobacteria;Coriobacteriia;Coriobacteriales;Coriobacteriaceae;Collinsella;Collinsella bouchesdurhonensis	Cell-count adjusted Number	NA	Microbiome
CAG00919	CAG00919	Bacteria;Firmicutes;Clostridia;Clostridiales;unclassified Clostridiales;unclassified Clostridiales;unclassified Clostridiales	Cell-count adjusted Number	NA	Microbiome
CAG00931	CAG00931	Bacteria;Firmicutes;Clostridia;Clostridiales;Oscillospiraceae;Oscillibacter;unclassified Oscillibacter	Cell-count adjusted Number	NA	Microbiome
CAG00934	CAG00934	Bacteria;Firmicutes;unclassified Firmicutes;unclassified Firmicutes;unclassified Firmicutes;unclassified Firmicutes;unclassified Firmicutes	Cell-count adjusted Number	NA	Microbiome
CAG00936	CAG00936	Bacteria;Actinobacteria;Coriobacteriia;Eggerthellales;Eggerthellaceae;Eggerthella;Eggerthella sp. 51_9 & CAG:209	Cell-count adjusted Number	NA	Microbiome
CAG00937	CAG00937	Bacteria;Firmicutes;Clostridia;Clostridiales;Lachnospiraceae;Lachnospira;Lachnospira sp. 2789STDY5834967 / Clostridiales bacterium KLE1615 & 41_12_two_minus	Cell-count adjusted Number	NA	Microbiome
CAG00939	CAG00939	Bacteria;Firmicutes;unclassified Firmicutes;unclassified Firmicutes;unclassified Firmicutes;unclassified Firmicutes;Firmicutes bacterium CAG:313	Cell-count adjusted Number	NA	Microbiome
CAG00941	CAG00941	Bacteria;Firmicutes;unclassified Firmicutes;unclassified Firmicutes;unclassified Firmicutes;unclassified Firmicutes;unclassified Firmicutes	Cell-count adjusted Number	NA	Microbiome
CAG00943	CAG00943	Bacteria;Firmicutes;unclassified Firmicutes;unclassified Firmicutes;unclassified Firmicutes;unclassified Firmicutes;Firmicutes bacterium CAG:212 / Clostridium sp. 2789STDY5834871	Cell-count adjusted Number	NA	Microbiome
CAG00950	CAG00950	Bacteria;Proteobacteria;Gammaproteobacteria;Pasteurellales;Pasteurellaceae;Haemophilus;Haemophilus parainfluenzae	Cell-count adjusted Number	NA	Microbiome
CAG01094	CAG01094	Bacteria;Firmicutes;Clostridia;Clostridiales;unclassified Clostridiales;unclassified Clostridiales;Clostridium sp. CAG:273	Cell-count adjusted Number	NA	Microbiome
CAG00957	CAG00957	Bacteria;Firmicutes;Clostridia;Clostridiales;Ruminococcaceae;unclassified Ruminococcaceae;unclassified Ruminococcaceae	Cell-count adjusted Number	NA	Microbiome
CAG00962	CAG00962	Bacteria;Firmicutes;Clostridia;Clostridiales;Lachnospiraceae;Dorea;Dorea longicatena 2	Cell-count adjusted Number	NA	Microbiome
CAG00965	CAG00965	Bacteria;Firmicutes;unclassified Firmicutes;unclassified Firmicutes;unclassified Firmicutes;unclassified Firmicutes;unclassified Firmicutes	Cell-count adjusted Number	NA	Microbiome
CAG00969	CAG00969	Bacteria;Firmicutes;Clostridia;Clostridiales;unclassified Clostridiales;unclassified Clostridiales;Clostridium sp. L2-50	Cell-count adjusted Number	NA	Microbiome
CAG00974	CAG00974	Bacteria;Firmicutes;Clostridia;Clostridiales;Clostridiaceae;Butyricicoccus;Butyricicoccus sp. N15.MGS-46 & N54.MGS-46 & K4410.MGS-46	Cell-count adjusted Number	NA	Microbiome
CAG00101	CAG00101	Bacteria;Firmicutes;Clostridia;Clostridiales;Lachnospiraceae;Blautia;Ruminococcus sp. CAG:17 & Blautia sp. 2789STDY5608880	Cell-count adjusted Number	NA	Microbiome
CAG00975	CAG00975	Bacteria;Firmicutes;Negativicutes;Veillonellales;Veillonellaceae;Veillonella;Veillonella atypica	Cell-count adjusted Number	NA	Microbiome
CAG00984	CAG00984	Bacteria;Firmicutes;Clostridia;Clostridiales;Oscillospiraceae;Oscillibacter;Oscillibacter sp. CAG:241_62_21	Cell-count adjusted Number	NA	Microbiome
PC1	PC1	PCA value	Principal components of relative microbial gene abundance	NA	Microbiome
PC2	PC2	PCA value	Principal components of relative microbial gene abundance	NA	Microbiome
PC3	PC3	PCA value	Principal components of relative microbial gene abundance	NA	Microbiome
PC4	PC4	PCA value	Principal components of relative microbial gene abundance	NA	Microbiome
PC5	PC5	PCA value	Principal components of relative microbial gene abundance	NA	Microbiome
PC6	PC6	PCA value	Principal components of relative microbial gene abundance	NA	Microbiome
PC7	PC7	PCA value	Principal components of relative microbial gene abundance	NA	Microbiome
PC8	PC8	PCA value	Principal components of relative microbial gene abundance	NA	Microbiome
PC9	PC9	PCA value	Principal components of relative microbial gene abundance	NA	Microbiome
PC10	PC10	PCA value	Principal components of relative microbial gene abundance	NA	Microbiome
2,3-butanediol	2,3-butanediol	Serum GC-MS	Number - peak area	NA	Serum Metabolomics
pyruvic acid	pyruvic acid	Serum GC-MS	Number - peak area	NA	Serum Metabolomics
L-(+)-lactic acid	L-(+)-lactic acid	Serum GC-MS	Number - peak area	NA	Serum Metabolomics
hexanoic acid	hexanoic acid	Serum GC-MS	Number - peak area	NA	Serum Metabolomics
glycolic acid	glycolic acid	Serum GC-MS	Number - peak area	NA	Serum Metabolomics
L-alanine	L-alanine	Serum GC-MS	Number - peak area	NA	Serum Metabolomics
3-methyl-2-oxobutanoic acid	3-methyl-2-oxobutanoic acid	Serum GC-MS	Number - peak area	NA	Serum Metabolomics
2-hydroxybutyric acid	2-hydroxybutyric acid	Serum GC-MS	Number - peak area	NA	Serum Metabolomics
lactamide	lactamide	Serum GC-MS	Number - peak area	NA	Serum Metabolomics
oxalic acid	oxalic acid	Serum GC-MS	Number - peak area	NA	Serum Metabolomics
p-cresol	p-cresol	Serum GC-MS	Number - peak area	NA	Serum Metabolomics
L-leucine	L-leucine	Serum GC-MS	Number - peak area	NA	Serum Metabolomics
N-methylalanine	N-methylalanine	Serum GC-MS	Number - peak area	NA	Serum Metabolomics
beta-hydroxyisovalerate	beta-hydroxyisovalerate	Serum GC-MS	Number - peak area	NA	Serum Metabolomics
2-ketoisocaproic acid	2-ketoisocaproic acid	Serum GC-MS	Number - peak area	NA	Serum Metabolomics
DL-glyceraldehyde	DL-glyceraldehyde	Serum GC-MS	Number - peak area	NA	Serum Metabolomics
L-valine	L-valine	Serum GC-MS	Number - peak area	NA	Serum Metabolomics
malonic acid	malonic acid	Serum GC-MS	Number - peak area	NA	Serum Metabolomics
urea	urea	Serum GC-MS	Number - peak area	NA	Serum Metabolomics
ethanolamine	ethanolamine	Serum GC-MS	Number - peak area	NA	Serum Metabolomics
glycerol	glycerol	Serum GC-MS	Number - peak area	NA	Serum Metabolomics
phosphoric acid	phosphoric acid	Serum GC-MS	Number - peak area	NA	Serum Metabolomics
DL-isoleucine	DL-isoleucine	Serum GC-MS	Number - peak area	NA	Serum Metabolomics
L-proline	L-proline	Serum GC-MS	Number - peak area	NA	Serum Metabolomics
glycine	glycine	Serum GC-MS	Number - peak area	NA	Serum Metabolomics
succinic acid	succinic acid	Serum GC-MS	Number - peak area	NA	Serum Metabolomics
catechol	catechol	Serum GC-MS	Number - peak area	NA	Serum Metabolomics
glyceric acid	glyceric acid	Serum GC-MS	Number - peak area	NA	Serum Metabolomics
fumaric acid	fumaric acid	Serum GC-MS	Number - peak area	NA	Serum Metabolomics
L-serine	L-serine	Serum GC-MS	Number - peak area	NA	Serum Metabolomics
pelargonic acid	pelargonic acid	Serum GC-MS	Number - peak area	NA	Serum Metabolomics
tartronic acid	tartronic acid	Serum GC-MS	Number - peak area	NA	Serum Metabolomics
L-threonine	L-threonine	Serum GC-MS	Number - peak area	NA	Serum Metabolomics
hydroquinone	hydroquinone	Serum GC-MS	Number - peak area	NA	Serum Metabolomics
Beta-alanine	Beta-alanine	Serum GC-MS	Number - peak area	NA	Serum Metabolomics
capric acid	capric acid	Serum GC-MS	Number - peak area	NA	Serum Metabolomics
DL-3-aminoisobutyric acid	DL-3-aminoisobutyric acid	Serum GC-MS	Number - peak area	NA	Serum Metabolomics
D-malic acid	D-malic acid	Serum GC-MS	Number - peak area	NA	Serum Metabolomics
D-threitol	D-threitol	Serum GC-MS	Number - peak area	NA	Serum Metabolomics
halostachine	halostachine	Serum GC-MS	Number - peak area	NA	Serum Metabolomics
O-acetylsalicylic acid	O-acetylsalicylic acid	Serum GC-MS	Number - peak area	NA	Serum Metabolomics
aspartic acid	aspartic acid	Serum GC-MS	Number - peak area	NA	Serum Metabolomics
L-methionine	L-methionine	Serum GC-MS	Number - peak area	NA	Serum Metabolomics
L-pyroglutamic acid	L-pyroglutamic acid	Serum GC-MS	Number - peak area	NA	Serum Metabolomics
citrulline	citrulline	Serum GC-MS	Number - peak area	NA	Serum Metabolomics
threonic acid	threonic acid	Serum GC-MS	Number - peak area	NA	Serum Metabolomics
alpha ketoglutaric acid	alpha ketoglutaric acid	Serum GC-MS	Number - peak area	NA	Serum Metabolomics
hypotaurine	hypotaurine	Serum GC-MS	Number - peak area	NA	Serum Metabolomics
L-glutamic acid	L-glutamic acid	Serum GC-MS	Number - peak area	NA	Serum Metabolomics
lauric acid	lauric acid	Serum GC-MS	Number - peak area	NA	Serum Metabolomics
xylose	xylose	Serum GC-MS	Number - peak area	NA	Serum Metabolomics
D-lyxose	D-lyxose	Serum GC-MS	Number - peak area	NA	Serum Metabolomics
xylulose	xylulose	Serum GC-MS	Number - peak area	NA	Serum Metabolomics
ribose	ribose	Serum GC-MS	Number - peak area	NA	Serum Metabolomics
xylitol	xylitol	Serum GC-MS	Number - peak area	NA	Serum Metabolomics
6-deoxy-D-glucose	6-deoxy-D-glucose	Serum GC-MS	Number - peak area	NA	Serum Metabolomics
rhamnose	rhamnose	Serum GC-MS	Number - peak area	NA	Serum Metabolomics
citric acid	citric acid	Serum GC-MS	Number - peak area	NA	Serum Metabolomics
1,5-anhydro-D-sorbitol	1,5-anhydro-D-sorbitol	Serum GC-MS	Number - peak area	NA	Serum Metabolomics
myristic acid	myristic acid	Serum GC-MS	Number - peak area	NA	Serum Metabolomics
hippuric acid	hippuric acid	Serum GC-MS	Number - peak area	NA	Serum Metabolomics
quinic acid	quinic acid	Serum GC-MS	Number - peak area	NA	Serum Metabolomics
D-mannose	D-mannose	Serum GC-MS	Number - peak area	NA	Serum Metabolomics
D-glucose	D-glucose	Serum GC-MS	Number - peak area	NA	Serum Metabolomics
talose	talose	Serum GC-MS	Number - peak area	NA	Serum Metabolomics
L-lysine	L-lysine	Serum GC-MS	Number - peak area	NA	Serum Metabolomics
D-sorbitol	D-sorbitol	Serum GC-MS	Number - peak area	NA	Serum Metabolomics
Methyl Palmitate	Methyl Palmitate	Serum GC-MS	Number - peak area	NA	Serum Metabolomics
L-tyrosine	L-tyrosine	Serum GC-MS	Number - peak area	NA	Serum Metabolomics
3-indoleacetic acid	3-indoleacetic acid	Serum GC-MS	Number - peak area	NA	Serum Metabolomics
gluconic acid	gluconic acid	Serum GC-MS	Number - peak area	NA	Serum Metabolomics
palmitoleic acid	palmitoleic acid	Serum GC-MS	Number - peak area	NA	Serum Metabolomics
palmitic acid	palmitic acid	Serum GC-MS	Number - peak area	NA	Serum Metabolomics
indolepropionic acid	indolepropionic acid	Serum GC-MS	Number - peak area	NA	Serum Metabolomics
myo-inositol	myo-inositol	Serum GC-MS	Number - peak area	NA	Serum Metabolomics
methyl linolenate	methyl linolenate	Serum GC-MS	Number - peak area	NA	Serum Metabolomics
methyl oleate	methyl oleate	Serum GC-MS	Number - peak area	NA	Serum Metabolomics
glucoheptonic acid	glucoheptonic acid	Serum GC-MS	Number - peak area	NA	Serum Metabolomics
heptadecanoic acid	heptadecanoic acid	Serum GC-MS	Number - peak area	NA	Serum Metabolomics
3-indolelactic acid	3-indolelactic acid	Serum GC-MS	Number - peak area	NA	Serum Metabolomics
phytanic acid	phytanic acid	Serum GC-MS	Number - peak area	NA	Serum Metabolomics
linoleic acid	linoleic acid	Serum GC-MS	Number - peak area	NA	Serum Metabolomics
L-tryptophan	L-tryptophan	Serum GC-MS	Number - peak area	NA	Serum Metabolomics
oleic acid	oleic acid	Serum GC-MS	Number - peak area	NA	Serum Metabolomics
stearic acid	stearic acid	Serum GC-MS	Number - peak area	NA	Serum Metabolomics
Artemisin	Artemisin	Serum GC-MS	Number - peak area	NA	Serum Metabolomics
tetracosane	tetracosane	Serum GC-MS	Number - peak area	NA	Serum Metabolomics
6-phosphogluconic acid	6-phosphogluconic acid	Serum GC-MS	Number - peak area	NA	Serum Metabolomics
arachidic acid	arachidic acid	Serum GC-MS	Number - peak area	NA	Serum Metabolomics
serotonin	serotonin	Serum GC-MS	Number - peak area	NA	Serum Metabolomics
Sucrose	Sucrose	Serum GC-MS	Number - peak area	NA	Serum Metabolomics
lactose	lactose	Serum GC-MS	Number - peak area	NA	Serum Metabolomics
maltose	maltose	Serum GC-MS	Number - peak area	NA	Serum Metabolomics
D-(+)-trehalose	D-(+)-trehalose	Serum GC-MS	Number - peak area	NA	Serum Metabolomics
2-oleoylglycerol	2-oleoylglycerol	Serum GC-MS	Number - peak area	NA	Serum Metabolomics
1-stearoyl-rac-glycerol	1-stearoyl-rac-glycerol	Serum GC-MS	Number - peak area	NA	Serum Metabolomics
alpha tocophereol	alpha tocophereol	Serum GC-MS	Number - peak area	NA	Serum Metabolomics
5alpha-Cholestan-3-beta-ol	5alpha-Cholestan-3-beta-ol	Serum GC-MS	Number - peak area	NA	Serum Metabolomics
cholesterol	cholesterol	Serum GC-MS	Number - peak area	NA	Serum Metabolomics
stigmasterol	stigmasterol	Serum GC-MS	Number - peak area	NA	Serum Metabolomics
beta-sitosterol	beta-sitosterol	Serum GC-MS	Number - peak area	NA	Serum Metabolomics
cellotetraose	cellotetraose	Serum GC-MS	Number - peak area	NA	Serum Metabolomics
Choline	Choline	Serum UPLC-MS/MS	Number	ng/ml	Serum Metabolomics
Betaine	Betaine	Serum UPLC-MS/MS	Number	ng/ml	Serum Metabolomics
?-butyrobetaine	?-butyrobetaine	Serum UPLC-MS/MS	Number	ng/ml	Serum Metabolomics
Betaine aldehyde	Betaine aldehyde	Serum UPLC-MS/MS	Number	ng/ml	Serum Metabolomics
Butyryl-carnitine	Butyryl-carnitine	Serum UPLC-MS/MS	Number	ng/ml	Serum Metabolomics
Isovaleryl-Carnitine	Isovaleryl-Carnitine	Serum UPLC-MS/MS	Number	ng/ml	Serum Metabolomics
OH-isovaleryl-Carnitine	OH-isovaleryl-Carnitine	Serum UPLC-MS/MS	Number	ng/ml	Serum Metabolomics
Stearoyl-Carnitine	Stearoyl-Carnitine	Serum UPLC-MS/MS	Number	ng/ml	Serum Metabolomics
Oleoyl-Carnitine	Oleoyl-Carnitine	Serum UPLC-MS/MS	Number	ng/ml	Serum Metabolomics
Linoleoyl-Carnitine	Linoleoyl-Carnitine	Serum UPLC-MS/MS	Number	ng/ml	Serum Metabolomics
Myristoyl-Carnitine	Myristoyl-Carnitine	Serum UPLC-MS/MS	Number	ng/ml	Serum Metabolomics
Lauroyl-Carnitine	Lauroyl-Carnitine	Serum UPLC-MS/MS	Number	ng/ml	Serum Metabolomics
Decanoyl-Carnitine	Decanoyl-Carnitine	Serum UPLC-MS/MS	Number	ng/ml	Serum Metabolomics
1-Methylhistidine_U	1-Methylhistidine_U	Urine 1H-NMR	Number - IVDr quantification	NA	Urine Metabolomics
2-Furoylglycine_U	2-Furoylglycine_U	Urine 1H-NMR	Number - IVDr quantification	NA	Urine Metabolomics
4-Aminobutyric acid_U	4-Aminobutyric acid_U	Urine 1H-NMR	Number - IVDr quantification	NA	Urine Metabolomics
Alanine_U	Alanine_U	Urine 1H-NMR	Number - IVDr quantification	NA	Urine Metabolomics
Arginine_U	Arginine_U	Urine 1H-NMR	Number - IVDr quantification	NA	Urine Metabolomics
Betaine_U	Betaine_U	Urine 1H-NMR	Number - IVDr quantification	NA	Urine Metabolomics
Creatine_U	Creatine_U	Urine 1H-NMR	Number - IVDr quantification	NA	Urine Metabolomics
Glycine_U	Glycine_U	Urine 1H-NMR	Number - IVDr quantification	NA	Urine Metabolomics
Guanidinoacetic acid_U	Guanidinoacetic acid_U	Urine 1H-NMR	Number - IVDr quantification	NA	Urine Metabolomics
Methionine_U	Methionine_U	Urine 1H-NMR	Number - IVDr quantification	NA	Urine Metabolomics
N,N-Dimethylglycine_U	N,N-Dimethylglycine_U	Urine 1H-NMR	Number - IVDr quantification	NA	Urine Metabolomics
Sarcosine_U	Sarcosine_U	Urine 1H-NMR	Number - IVDr quantification	NA	Urine Metabolomics
Taurine_U	Taurine_U	Urine 1H-NMR	Number - IVDr quantification	NA	Urine Metabolomics
Valine_U	Valine_U	Urine 1H-NMR	Number - IVDr quantification	NA	Urine Metabolomics
Benzoic acid_U	Benzoic acid_U	Urine 1H-NMR	Number - IVDr quantification	NA	Urine Metabolomics
D-Mandelic acid_U	D-Mandelic acid_U	Urine 1H-NMR	Number - IVDr quantification	NA	Urine Metabolomics
Hippuric acid_U	Hippuric acid_U	Urine 1H-NMR	Number - IVDr quantification	NA	Urine Metabolomics
Acetic acid_U	Acetic acid_U	Urine 1H-NMR	Number - IVDr quantification	NA	Urine Metabolomics
Citric acid_U	Citric acid_U	Urine 1H-NMR	Number - IVDr quantification	NA	Urine Metabolomics
Formic acid_U	Formic acid_U	Urine 1H-NMR	Number - IVDr quantification	NA	Urine Metabolomics
Fumaric acid_U	Fumaric acid_U	Urine 1H-NMR	Number - IVDr quantification	NA	Urine Metabolomics
Imidazole_U	Imidazole_U	Urine 1H-NMR	Number - IVDr quantification	NA	Urine Metabolomics
Lactic acid_U	Lactic acid_U	Urine 1H-NMR	Number - IVDr quantification	NA	Urine Metabolomics
Proline betaine_U	Proline betaine_U	Urine 1H-NMR	Number - IVDr quantification	NA	Urine Metabolomics
Succinic acid_U	Succinic acid_U	Urine 1H-NMR	Number - IVDr quantification	NA	Urine Metabolomics
Tartaric acid_U	Tartaric acid_U	Urine 1H-NMR	Number - IVDr quantification	NA	Urine Metabolomics
Trigonelline_U	Trigonelline_U	Urine 1H-NMR	Number - IVDr quantification	NA	Urine Metabolomics
2-Methylsuccinic acid_U	2-Methylsuccinic acid_U	Urine 1H-NMR	Number - IVDr quantification	NA	Urine Metabolomics
2-Oxoglutaric acid_U	2-Oxoglutaric acid_U	Urine 1H-NMR	Number - IVDr quantification	NA	Urine Metabolomics
3-Hydroxybutyric acid_U	3-Hydroxybutyric acid_U	Urine 1H-NMR	Number - IVDr quantification	NA	Urine Metabolomics
Acetoacetic acid_U	Acetoacetic acid_U	Urine 1H-NMR	Number - IVDr quantification	NA	Urine Metabolomics
Acetone_U	Acetone_U	Urine 1H-NMR	Number - IVDr quantification	NA	Urine Metabolomics
Oxaloacetic acid_U	Oxaloacetic acid_U	Urine 1H-NMR	Number - IVDr quantification	NA	Urine Metabolomics
Pyruvic acid_U	Pyruvic acid_U	Urine 1H-NMR	Number - IVDr quantification	NA	Urine Metabolomics
1-Methyladenosine_U	1-Methyladenosine_U	Urine 1H-NMR	Number - IVDr quantification	NA	Urine Metabolomics
1-Methylnicotinamide_U	1-Methylnicotinamide_U	Urine 1H-NMR	Number - IVDr quantification	NA	Urine Metabolomics
Adenosine_U	Adenosine_U	Urine 1H-NMR	Number - IVDr quantification	NA	Urine Metabolomics
Allantoin_U	Allantoin_U	Urine 1H-NMR	Number - IVDr quantification	NA	Urine Metabolomics
Allopurinol_U	Allopurinol_U	Urine 1H-NMR	Number - IVDr quantification	NA	Urine Metabolomics
Caffeine_U	Caffeine_U	Urine 1H-NMR	Number - IVDr quantification	NA	Urine Metabolomics
Inosine_U	Inosine_U	Urine 1H-NMR	Number - IVDr quantification	NA	Urine Metabolomics
D-Galactose_U	D-Galactose_U	Urine 1H-NMR	Number - IVDr quantification	NA	Urine Metabolomics
D-Glucose_U	D-Glucose_U	Urine 1H-NMR	Number - IVDr quantification	NA	Urine Metabolomics
D-Lactose_U	D-Lactose_U	Urine 1H-NMR	Number - IVDr quantification	NA	Urine Metabolomics
D-Mannitol_U	D-Mannitol_U	Urine 1H-NMR	Number - IVDr quantification	NA	Urine Metabolomics
D-Mannose_U	D-Mannose_U	Urine 1H-NMR	Number - IVDr quantification	NA	Urine Metabolomics
Myo-Inositol_U	Myo-Inositol_U	Urine 1H-NMR	Number - IVDr quantification	NA	Urine Metabolomics

### Sheet: ST.6. Xgboost parameters BMIS
Supplemental Table ST.6. Xgboost algrorithm parameters per variable category in BMIS. For each of our 10 variable groups we optimized xgboost models using 5-fold cross-validation and two sequential hyperparameter grids searches (972 parameter combinations per feature group) using root-mean-square error (RMSE) to evaluate outcomes (methods). For each variable groups optimal xgboost parameters used to determine explained variance and SHAP values (methods) and numbers of BMIS MetaCardis subjects with available data (N) are appended.
Variable Group	N	eta	max_depth	min_child_weight	gamma	lamda	colsample_bytree	nrounds
Biological parameters	837	0.1	3	1	0	1	0.8	32
Clinical parameters	795	0.035	1	3	0.75	0	0.8	243
Demographic parameters	795	0.05	2	3	0.8	0.05	0.9	59
Drugs	837	0.025	2	7	0.75	0	0.8	180
Dietary parameters	763	0.1	2	1	0.5	0.8	0.8	26
Microbiome (Functions)	834	0.0125	2	1	0.2	0	0.8	172
Microbiome	834	0.01	9	11	0.1	0	0.9	148
Clinical Risk Factors	837	0.025	2	4	0	0	0.9	119
Serum Metabolomics	771	0.05	7	5	0.5	0.1	0.8	89
Urine Metabolomics	742	0.0025	3	6	1	0	0.8	1024
Full model	582	0.035	1	8	0.75	0	0.9	312

### Sheet: ST.7. EV per group BMIS
Supplemental Table ST.7. Explained variance (R^2) of circulating TMAO by ML models per group category in BMIS. We trained extreme gradient-boosted decision tree models using 5-fold cross-validation to predict the Explained Variance (R^2; EV) of each variable group on plasma TMAO in the left-out BMIS participants after 100 iterations. For each of our variable groups and the full model (including all variables) R^2 values for each itteration are appended. For xgboost parameters and N numbers of participants with available data for each variable group see Suppl.Table.6.
Biological parameters - R^2	Clinical parameters - R^2	Demographic parameters - R^2	Drugs - R^2	Dietary parameters - R^2	Microbiome (Functions) - R^2	Serum Metabolomics - R^2	Microbiome - R^2	Clinical Risk Factors - R^2	Urine Metabolomics - R^2	Full model - R^2
0.0946204	0.0355277	0.0969301	0.0373069	0.0430119	0.0146804	0.117406	0.0276586	0.0752521	0.00676937	0.185285
0.0874099	0.0343964	0.104568	0.0450722	0.0526477	0.0157071	0.131897	0.0261246	0.0799693	0.0126001	0.171124
0.0821564	0.040208	0.10282	0.0452854	0.0323647	0.0195884	0.161201	0.0263628	0.0764636	0.0144118	0.17721
0.0636826	0.0332741	0.107786	0.0294374	0.0529862	0.0160517	0.115933	0.0109218	0.0682918	0.0147452	0.193592
0.0649819	0.0363334	0.0988913	0.0342987	0.0524606	0.0183057	0.118641	0.0130253	0.0839057	0.0114649	0.203268
0.0912886	0.0270461	0.102426	0.0403902	0.0513847	0.0182021	0.113736	0.0136251	0.0820651	0.0122758	0.186157
0.0964989	0.0429103	0.105939	0.0420028	0.0483657	0.0142314	0.129828	0.0129123	0.0922876	0.0243535	0.178376
0.0692936	0.0348461	0.110965	0.0282034	0.0566952	0.0205274	0.12614	0.0223784	0.0807488	0.0147863	0.157329
0.0920838	0.0384431	0.108633	0.0269343	0.0424562	0.0139391	0.125899	0.0195531	0.0790601	0.0187129	0.181669
0.0837669	0.0366185	0.105426	0.0404167	0.0426635	0.0161347	0.126544	0.0190764	0.0823644	0.0201906	0.191897
0.0704175	0.0375905	0.095217	0.0225086	0.0527052	0.00486737	0.127112	0.0149052	0.0813584	0.0114173	0.185832
0.0958304	0.0495499	0.0923914	0.0275613	0.0420871	0.0250632	0.154041	0.0200277	0.0818468	0.00867451	0.168461
0.067141	0.0351871	0.0874096	0.0417149	0.0368816	0.014763	0.108528	0.0190477	0.0866881	0.0141076	0.183595
0.075861	0.0438428	0.116113	0.0264804	0.030954	0.0166145	0.13588	0.0127175	0.0762748	0.02168	0.177435
0.0894505	0.0411083	0.108829	0.0364748	0.0330172	0.0187203	0.140249	0.00926895	0.0793946	0.016993	0.192206
0.0741569	0.0314025	0.106052	0.052854	0.0592297	0.0171461	0.12638	0.0237722	0.0729853	0.0185449	0.1976
0.0652698	0.0342898	0.0965883	0.0385913	0.0442111	0.0195746	0.112372	0.0300843	0.0762836	0.0180003	0.151611
0.0724928	0.0420812	0.0991889	0.0325774	0.0337395	0.0248248	0.129791	0.0273089	0.0719471	0.00717306	0.19064
0.071534	0.0281001	0.0950398	0.0461644	0.0334711	0.0252031	0.124243	0.022781	0.0853084	0.0136474	0.191176
0.0743575	0.0368501	0.0967628	0.0410541	0.0270448	0.0189921	0.110513	0.02676	0.0826927	0.0164835	0.187608
0.0840714	0.0447912	0.109132	0.0545242	0.0292193	0.0122438	0.136052	0.0171516	0.0730784	0.0149607	0.179807
0.0796584	0.0263565	0.102829	0.0214085	0.041598	0.0155722	0.0991713	0.0299311	0.0676355	0.0166654	0.210397
0.0723738	0.0345514	0.0929549	0.019172	0.0384665	0.0142055	0.143974	0.0177555	0.0765639	0.0152422	0.158886
0.0824281	0.0400013	0.107962	0.0443068	0.0511173	0.00918358	0.111807	0.034112	0.0696445	0.00521857	0.170704
0.0762283	0.0230186	0.108811	0.0316727	0.0578589	0.0262281	0.123932	0.0109784	0.0847663	0.0100281	0.186291
0.0909472	0.0398176	0.114181	0.0452796	0.0376636	0.0185164	0.114569	0.0278508	0.0844714	0.0174009	0.173444
0.0812677	0.0438769	0.0971111	0.0422999	0.0414056	0.0118098	0.127821	0.0223856	0.0815986	0.0176986	0.195375
0.0821013	0.0326675	0.100972	0.0406394	0.0503559	0.0204373	0.114603	0.0199201	0.0811969	0.0132938	0.186914
0.0650599	0.024796	0.115022	0.0455197	0.0636188	0.0182462	0.126217	0.0127112	0.0809621	0.0153299	0.160723
0.090062	0.0451344	0.109576	0.0393947	0.0385404	0.0147218	0.103482	0.0187481	0.078151	0.00318846	0.16901
0.0773515	0.0399144	0.105729	0.0366847	0.039139	0.0170465	0.12133	0.0173305	0.0858912	0.0138736	0.191413
0.0901679	0.0415569	0.0802393	0.0271967	0.0426618	0.0178666	0.115993	0.0297203	0.0917709	0.00499306	0.189655
0.089981	0.0345433	0.0920939	0.0350586	0.0383548	0.0157537	0.119158	0.0298356	0.0893917	0.0116205	0.177339
0.0926248	0.0414194	0.105363	0.0322851	0.038831	0.0171308	0.122289	0.0135372	0.0810305	0.0215039	0.191717
0.0829662	0.0336074	0.0932781	0.0225779	0.064953	0.0135795	0.122817	0.0232062	0.0815687	0.0271591	0.178376
0.0898262	0.0372647	0.102345	0.0373202	0.0502016	0.0139051	0.11623	0.0194819	0.0820571	0.0162765	0.178466
0.0693374	0.0300593	0.102459	0.0358024	0.0229894	0.0206913	0.133845	0.0164257	0.0684837	0.0159993	0.164205
0.0656134	0.0450363	0.103947	0.0410868	0.0447958	0.027161	0.114159	0.0187661	0.0758869	0.024128	0.174484
0.0706277	0.0422482	0.121107	0.0472618	0.0407523	0.0171266	0.133349	0.0184523	0.0818553	0.00961415	0.166301
0.100095	0.0375669	0.100478	0.0341338	0.0422661	0.0275178	0.122585	0.0140868	0.0797904	0.0125335	0.184969
0.0691766	0.0380551	0.0976641	0.044771	0.0483149	0.0206917	0.138485	0.0147781	0.0804553	0.0119285	0.180512
0.0912897	0.0329268	0.0959538	0.0354998	0.0441959	0.0152272	0.098746	0.0219379	0.0744258	0.0142641	0.169036
0.0738828	0.0424609	0.115702	0.0481587	0.0479541	0.00795152	0.126355	0.0132939	0.0822993	0.00754738	0.199377
0.0752736	0.0289974	0.112093	0.0352104	0.0351372	0.0188059	0.108993	0.016481	0.0804316	0.0227962	0.217635
0.0857957	0.0483404	0.118423	0.0292695	0.0318619	0.0155645	0.110114	0.019455	0.08604	0.017306	0.171481
0.0677727	0.0342724	0.104899	0.034414	0.0378293	0.0109274	0.116946	0.0101671	0.0801945	0.0100412	0.156453
0.0719115	0.0456921	0.0876167	0.0338788	0.0273728	0.0202188	0.125629	0.0265288	0.0700435	0.0148005	0.185927
0.0814515	0.0363868	0.109813	0.0326657	0.0319777	0.0316391	0.13284	0.0143081	0.0768563	0.00813357	0.18443
0.0684994	0.0466158	0.0923614	0.029416	0.0430829	0.0204241	0.14052	0.0152719	0.0621309	0.0170225	0.180236
0.0818159	0.0380434	0.105859	0.0435073	0.0538715	0.0127956	0.11132	0.0216732	0.076131	0.0149568	0.183366
0.0790626	0.031748	0.10609	0.0380125	0.0320664	0.0286342	0.135374	0.0397623	0.0831968	0.020016	0.15465
0.0911604	0.0357663	0.100405	0.0324689	0.0406353	0.0214793	0.125922	0.0224389	0.0766262	0.0136195	0.184859
0.0711625	0.0361091	0.112236	0.031086	0.0572304	0.0172503	0.126069	0.0199098	0.0864077	0.0203446	0.176719
0.0844021	0.0377938	0.0945201	0.0366164	0.0467092	0.0135951	0.124913	0.0160459	0.088234	0.0150273	0.17048
0.0726982	0.0248841	0.118236	0.0366831	0.0397568	0.0199528	0.126601	0.0180553	0.0831793	0.00577444	0.167836
0.0726853	0.0306707	0.0996542	0.0444512	0.0443118	0.0126012	0.12032	0.0220225	0.0764306	0.0174624	0.1867
0.101347	0.046891	0.0982278	0.0339113	0.0327214	0.0196265	0.13576	0.0192318	0.0875165	0.010402	0.185003
0.0647057	0.023287	0.108916	0.0421373	0.0460087	0.0117707	0.112048	0.0193248	0.0742865	0.0110441	0.194512
0.0976617	0.0413324	0.100606	0.030675	0.0305534	0.0204742	0.11058	0.0157619	0.081396	0.0223541	0.202978
0.0944788	0.0328021	0.0824005	0.043494	0.0432797	0.0286534	0.139581	0.0152642	0.0776721	0.0191993	0.175166
0.0653495	0.0306091	0.110725	0.0452644	0.066681	0.0114917	0.111099	0.0333085	0.0690515	0.0251158	0.182621
0.0767259	0.0334466	0.0901214	0.0378121	0.0383616	0.0124903	0.147279	0.0204973	0.0771826	0.0111886	0.181582
0.0818857	0.033919	0.105486	0.0402887	0.0695103	0.0113925	0.12918	0.020842	0.0834147	0.0064721	0.213016
0.069335	0.0413046	0.102732	0.0339511	0.0339756	0.0219513	0.124249	0.0154691	0.082448	0.0162788	0.162676
0.0830707	0.0438318	0.0953494	0.014745	0.027188	0.0213246	0.137356	0.033451	0.0748953	0.0281762	0.168048
0.0713593	0.0492247	0.0888668	0.0346024	0.0409219	0.0268661	0.11209	0.0105587	0.0734931	0.0179473	0.195399
0.0761052	0.0384361	0.109595	0.0421949	0.0447616	0.0141597	0.114371	0.0175305	0.0759134	0.0146277	0.20984
0.0674539	0.0323928	0.104141	0.0433674	0.0445692	0.0291797	0.111636	0.019412	0.0824839	0.00982222	0.170953
0.0783144	0.0362679	0.104161	0.0463385	0.0433944	0.010268	0.100407	0.016735	0.0728932	0.0196386	0.200656
0.0749219	0.0342306	0.114611	0.028395	0.0630589	0.0193433	0.103043	0.0181399	0.0839874	0.013329	0.212665
0.0859949	0.0251435	0.108234	0.028647	0.0336788	0.0202669	0.11124	0.00868095	0.0968885	0.024768	0.203332
0.0878653	0.0535298	0.100081	0.0287865	0.0416747	0.0130672	0.125671	0.0376662	0.080433	0.0220188	0.152138
0.0988089	0.0311809	0.102834	0.046234	0.0365325	0.0117394	0.109307	0.0266015	0.0852599	0.0113969	0.16964
0.0879706	0.0407246	0.114883	0.0375307	0.0342485	0.0188088	0.11369	0.0337214	0.0862481	0.00688948	0.172483
0.0892336	0.0266295	0.0960235	0.0416938	0.0547499	0.0180944	0.128162	0.0187004	0.0815046	0.0127363	0.162967
0.0991692	0.0429866	0.110578	0.042749	0.0388576	0.0178232	0.109624	0.0261203	0.075252	0.020609	0.179994
0.08737	0.0244855	0.0973439	0.034206	0.0490367	0.0216486	0.115084	0.0146402	0.0876648	0.0280099	0.151529
0.0743417	0.0425002	0.100492	0.0319931	0.0540962	0.025293	0.127671	0.0314132	0.0721458	0.0167518	0.149356
0.0822082	0.0238809	0.0965906	0.036449	0.0463002	0.0141351	0.15232	0.0220277	0.0865127	0.0141542	0.197112
0.0937674	0.0371379	0.10898	0.0315542	0.039088	0.0184717	0.115346	0.0214737	0.0741436	0.00953442	0.161582
0.109727	0.034038	0.0940871	0.0302277	0.0451573	0.00961718	0.133328	0.0172034	0.0759688	0.0135119	0.213956
0.0724751	0.0397053	0.0960945	0.0335572	0.0442386	0.0149199	0.113097	0.0200338	0.0757399	0.0164456	0.183316
0.0664817	0.0325907	0.0918768	0.0343411	0.0458845	0.0211189	0.127198	0.0203445	0.0783798	0.0155204	0.228223
0.0805224	0.0320058	0.0938417	0.0315114	0.042451	0.014214	0.137383	0.0275973	0.0974918	0.0151415	0.18607
0.0631796	0.0369685	0.106056	0.0337975	0.0566781	0.0160408	0.121689	0.0268899	0.0708449	0.0186551	0.229563
0.0637607	0.0408828	0.0934492	0.0409029	0.0531941	0.0270262	0.13221	0.0298807	0.0812485	0.0185354	0.183548
0.0735067	0.0425775	0.115219	0.0383747	0.0449751	0.0113866	0.119465	0.0135527	0.084668	0.0264981	0.140147
0.0872623	0.0430922	0.115699	0.0347329	0.0388892	0.0164435	0.123305	0.0151462	0.0855026	0.0142136	0.157935
0.0875886	0.0461544	0.0835327	0.0264434	0.0496736	0.0119545	0.122625	0.0341353	0.0708552	0.0215517	0.177859
0.0735274	0.0365037	0.100854	0.0354519	0.0351183	0.027258	0.137737	0.0176286	0.0811341	0.0108174	0.217121
0.0732514	0.0301129	0.109138	0.0335711	0.0447951	0.00960763	0.123771	0.021739	0.0827199	0.0184935	0.191966
0.0838593	0.0329853	0.116249	0.0390344	0.0343903	0.0149491	0.108352	0.0163589	0.0848251	0.00959354	0.210146
0.0850371	0.029398	0.111165	0.0480081	0.0486344	0.0130317	0.123049	0.0176574	0.0866774	0.0191628	0.213186
0.0869198	0.032709	0.10064	0.0318671	0.0425413	0.0292805	0.128736	0.0212119	0.0775461	0.00548456	0.15217
0.0747101	0.0318182	0.0973056	0.0434399	0.0423624	0.0147676	0.116244	0.0207361	0.0923493	0.0169766	0.191642
0.0820165	0.0362259	0.0814144	0.0344252	0.0527648	0.0151199	0.119475	0.0217836	0.0832625	0.00781496	0.19074
0.0708288	0.0295036	0.0923255	0.0333764	0.0426638	0.0204198	0.115569	0.0285162	0.0663408	0.00907994	0.165512
0.086925	0.0516702	0.105148	0.0225324	0.043179	0.021134	0.125034	0.0280032	0.076699	0.027669	0.166199
0.100648	0.0312089	0.106303	0.027391	0.0231313	0.00888473	0.117991	0.0134951	0.0965696	0.0159465	0.158989
0.0920909	0.0350851	0.11084	0.0197488	0.0381544	0.0145799	0.113323	0.011651	0.0816223	0.0134843	0.204859

### Sheet: ST.8.Pred_vs_real_TMAO_BMIS
Supplemental Table ST.8. Measured and mean predicted circulating TMAO values by the full model (including all variables) for BMIS subjects with full phenotypic data (N=582). Predicted values after each iteration (N=100) are also appended.
SampleID	Measured TMAO	Mean predicted TMAO	V1	V2	V3	V4	V5	V6	V7	V8	V9	V10	V11	V12	V13	V14	V15	V16	V17	V18	V19	V20	V21	V22	V23	V24	V25	V26	V27	V28	V29	V30	V31	V32	V33	V34	V35	V36	V37	V38	V39	V40	V41	V42	V43	V44	V45	V46	V47	V48	V49	V50	V51	V52	V53	V54	V55	V56	V57	V58	V59	V60	V61	V62	V63	V64	V65	V66	V67	V68	V69	V70	V71	V72	V73	V74	V75	V76	V77	V78	V79	V80	V81	V82	V83	V84	V85	V86	V87	V88	V89	V90	V91	V92	V93	V94	V95	V96	V97	V98	V99	V100
x10MCx1896	-0.0456025	0.148697	0.0642996	0.263685	0.050789	0.23972	0.195902	0.0757254	0.270483	0.206527	0.197567	0.117404	0.154434	0.169602	0.185033	0.0832857	0.00227624	0.218242	0.418097	-0.0387436	0.432822	0.00908922	0.130894	0.331472	0.0898053	0.232667	0.173631	0.194481	0.0600208	0.15593	0.357268	0.259208	-0.0204577	0.278599	0.178622	0.00378226	0.234349	0.0427633	0.132864	0.206088	0.319002	0.110326	0.0845262	0.237148	0.139241	0.206929	0.126228	0.260925	0.0106789	0.154726	0.167255	0.367327	0.00232205	0.208837	0.0428851	0.0809396	0.234235	0.197792	0.246247	0.209381	0.15715	0.187905	0.1942	0.0991579	0.268957	-0.185142	0.192216	0.09062	-0.161392	0.321401	-0.050794	-0.2151	-0.15835	0.153303	0.119147	0.0766922	0.181364	0.224152	0.0549219	-0.0128451	0.28103	0.287683	0.210246	-0.0460806	0.293657	-0.0958506	0.33711	0.203253	0.24483	0.10284	0.0666889	0.140362	0.125655	0.151916	0.250964	-0.215977	0.147649	0.293879	0.237467	0.148931	0.178671	0.222012
x10MCx2294	-1.62085	-0.257637	-0.0191584	-0.195267	-0.334843	-0.227832	-0.318022	-0.307235	-0.368783	-0.164687	-0.363089	-0.138588	-0.186769	-0.248406	-0.133258	-0.239063	-0.254499	0.00295135	-0.373081	-0.406009	0.079456	-0.176159	-0.451288	-0.43521	-0.00353033	-0.311878	-0.387172	-0.318273	-0.426448	-0.137225	-0.272922	-0.291503	-0.133209	-0.128107	-0.170123	-0.439042	-0.259568	-0.382605	-0.215082	-0.3453	-0.356878	-0.175431	-0.129849	-0.335342	-0.162382	-0.135737	-0.43863	-0.222829	-0.387899	-0.169451	-0.136606	-0.481725	-0.354941	-0.261635	-0.111983	-0.18882	-0.187611	-0.178089	-0.414937	-0.30851	-0.176848	-0.21392	-0.472251	-0.423773	-0.201464	-0.351942	-0.374634	-0.438234	-0.418031	-0.309391	-0.239982	-0.161252	-0.567403	-0.10607	-0.095014	-0.136315	-0.272514	-0.176341	-0.0624302	-0.292335	-0.614041	-0.0246648	-0.394508	-0.249882	-0.374463	-0.299467	-0.129185	-0.224447	-0.260765	-0.325177	-0.272804	-0.367162	-0.227281	-0.267365	-0.123243	-0.274392	-0.136399	-0.281078	-0.0641445	-0.286206	-0.329377	-0.127382
x10MCx2747	0.908833	-0.0706709	0.114564	0.158752	-0.147924	-0.0690261	0.00379547	-0.150518	0.173147	0.073923	0.032869	-0.145106	-0.408119	-0.0851804	0.101037	-0.285927	-0.120113	0.127818	0.0336646	0.0855901	-0.217304	0.128321	-0.140896	0.0361482	-0.115865	-0.23709	-0.0591273	0.1588	-0.267355	-0.276456	-0.269359	-0.0384605	0.0443755	0.0938893	-0.157112	-0.433928	-0.379547	0.0403509	-0.182843	-0.132201	-0.148537	0.062757	0.203026	-0.07961	-0.258678	-0.065571	-0.0373777	0.0552101	-0.09384	-0.186916	-0.0100592	-0.0344592	-0.119422	-0.0210567	-0.133216	-0.369416	-0.168833	-0.00972146	-0.164983	-0.273168	0.0504558	-0.227661	-0.238898	0.0371091	-0.0159446	-0.190231	0.162304	0.00582063	0.0580436	-0.118649	-0.254296	0.174393	0.199706	-0.0912563	0.0740062	-0.0321016	0.152382	0.0324115	-0.454963	0.052238	0.00445612	0.0453922	-0.280125	-0.41653	-0.161186	-0.0205751	-0.0934386	0.146635	-0.0122547	0.143472	-0.282816	-0.00397442	0.000576	-0.0591556	-0.4019	0.11549	0.0153618	-0.174191	-0.023348	0.051323	-0.262729	-0.00615924
x10MCx2095	0.987854	0.185241	0.142186	0.0728871	0.372597	0.113017	0.0141841	0.214066	-0.144668	0.347955	0.153964	0.321115	0.393609	0.185657	0.267556	0.184769	0.205139	0.145975	0.285707	0.158389	0.243445	0.352179	0.263003	0.401539	-0.00363061	0.274694	0.159081	0.243163	0.028382	0.0144672	0.204815	0.136246	0.36585	0.12406	0.26357	0.0218816	0.267792	0.200368	0.10416	0.203055	0.0370155	0.180314	0.0847031	0.351239	0.0584887	0.19415	0.17297	0.257079	0.0472191	0.0616122	0.202375	0.172707	0.0883055	0.168519	0.199067	0.40349	0.108525	0.210841	0.0975605	0.179221	0.276816	0.227287	0.194255	0.376283	0.349818	0.195453	0.0278585	0.343464	-0.000733	0.224882	0.181468	0.103143	0.0838314	0.152593	0.272534	0.28196	0.0400224	0.214855	0.331813	0.0624677	0.0492694	0.385405	0.207265	0.346672	0.132912	0.062286	0.330228	0.379364	0.0606655	0.0544996	0.0630715	0.235803	0.0774001	0.431235	0.273728	0.329252	0.275226	0.162661	-0.101386	0.0628737	0.0221776	0.165748
x10MCx1904	-0.144861	-0.0996067	0.106865	-0.396962	-0.221674	-0.192063	-0.0491335	-0.161079	-0.107616	-0.0146535	-0.171209	0.0164836	0.0613362	-0.0509923	-0.142608	0.15054	0.0128299	-0.261716	-0.00300036	-0.108328	-0.0321154	0.0461671	0.119911	0.0167656	-0.0615219	-0.195713	-0.105265	-0.123009	-0.25718	-0.263506	-0.040107	-0.118945	-0.108231	-0.319351	-0.164575	-0.0499162	-0.150098	-0.0458218	-0.0811693	-0.211568	-0.00619695	-0.133018	0.00848471	-0.0189131	-0.310418	-0.0321301	-0.0309208	0.188088	-0.187595	0.039826	-0.000308	-0.339636	-0.479512	-0.145549	-0.113263	-0.117848	-0.0921906	-0.128351	-0.121817	-0.236995	-0.321841	-0.0963311	-0.163449	-0.17131	0.0421326	-0.030866	-0.171465	-0.0972363	-0.0200923	-0.114241	-0.0765299	-0.184304	-0.0372582	-0.122287	0.0149619	-0.217911	0.132469	0.220672	0.044211	0.0383672	-0.162914	-0.236784	-0.0495112	-0.21805	-0.0624092	-0.18606	-0.141058	-0.447718	-0.088791	0.0156691	-0.246889	-0.0555007	-0.0061764	0.307338	-0.307586	-0.0524096	-0.166636	-0.156513	-0.106117	-0.147537	0.0305146	-0.206739
x10MCx1880	-0.200074	0.131735	0.203162	0.228692	0.162973	0.201866	0.0673258	0.135374	0.17908	0.14153	0.0957055	-0.0947999	0.174638	0.00788116	0.355809	0.22596	0.286049	0.0237248	0.154548	0.00269873	0.0563553	0.0167501	0.0599292	0.083188	0.173337	0.0424394	0.240756	0.0529727	-0.0300691	0.18108	0.0541651	0.188993	0.180883	0.0765959	0.296119	0.0642079	0.0735961	0.132473	0.355452	0.218136	0.153706	0.268143	0.10782	0.207155	0.0695155	0.0853122	-0.0363631	0.197629	0.348681	0.0449413	0.270935	0.0900752	0.159064	0.233743	0.13339	0.392681	0.225252	0.155716	0.110963	0.26543	0.252027	-0.0377167	0.174437	0.520605	0.0473652	0.0981404	0.122293	0.299766	0.0240977	0.135377	0.248202	0.120298	0.161842	-0.0684	0.204004	0.0749591	-0.0788259	0.210861	0.0474713	-0.00464441	0.108473	0.248647	0.192396	0.105396	-0.222826	0.0530275	-0.0175931	0.097301	0.0187985	0.191237	0.107911	0.023214	0.0352205	0.33908	0.188282	-0.170649	-0.0257397	0.0203722	0.28818	0.249156	0.154265	0.0838758
x10MCx2691	0.311138	0.181816	0.249714	0.0464162	0.0959956	0.0627037	0.321592	0.232127	0.41611	0.257329	0.205891	0.242546	0.357816	0.158226	0.127318	0.123985	0.1772	0.151201	0.161643	0.129054	0.0532132	0.175474	0.293649	0.253307	0.147032	0.247315	0.314777	0.172538	0.169627	0.156505	0.331302	0.211814	0.18842	-0.00267382	-0.010271	0.218948	0.420913	0.199026	0.217362	0.0790586	0.134442	0.329706	0.234146	0.199198	0.284123	0.193477	0.212717	0.23811	0.256865	0.0412035	0.269904	0.16779	0.175319	0.181333	0.204906	0.12727	0.271658	-0.0278018	0.0453041	-0.028961	0.192617	0.172335	0.12598	0.202305	0.141997	0.267207	-0.0327504	0.224121	0.127541	0.305342	0.0122236	0.112097	0.244243	0.265975	0.120189	0.150776	0.112388	0.0749743	-0.0019922	0.258343	0.292863	0.162052	0.369472	0.141845	0.237862	0.142158	0.192285	0.0571947	0.0331312	0.111873	0.309593	0.342391	0.0287872	0.46346	0.17711	0.00466717	0.135147	0.180361	0.0815352	0.268808	0.289822	0.218323
x10MCx2113	-0.861226	-0.538149	-0.335643	-0.683798	-0.580611	-0.625707	-0.815676	-0.370023	-0.549072	0.000462	-0.65424	-0.842258	-0.732879	-0.395518	-0.655809	-0.059722	0.128926	-0.660712	-0.178388	-0.478315	-0.366147	-0.637776	-0.551954	-0.916138	-0.167335	-0.841011	-0.740021	-0.52932	-0.479484	-0.443313	-0.539249	-0.222725	-0.709272	-0.483531	-0.470015	-0.237755	-0.411855	-0.630777	-1.00864	-0.992261	-0.842039	-0.783188	-0.683422	-0.680971	-0.616922	-0.474904	-0.451836	-0.662572	-0.61278	-0.35503	-0.735031	-0.791335	-0.716984	-0.458306	-0.562474	-0.450557	-0.38282	-0.488149	-0.178381	-0.767956	-0.627271	-0.813502	-0.59224	-0.731687	-0.87929	-0.337618	-0.321366	-0.529078	-0.157037	-0.313597	-0.403563	-0.514669	-0.534297	-0.554086	-0.70488	-0.0688926	-0.550878	-0.313766	-0.779836	-0.484522	-0.289832	-0.555038	-0.735526	-0.575779	-0.561117	-0.557574	-0.377527	-0.665339	-0.383354	-0.72906	-0.671185	-0.249817	-0.438565	-0.593398	-0.725236	-0.13935	-0.697421	-0.5594	-0.345288	-0.911359	-0.543007	-0.735439
x10MCx2301	-1.65484	-0.569806	-0.24726	-0.39774	-0.54367	-0.565144	-0.608844	-0.416659	-0.346441	-0.774606	-0.444299	-0.55075	-0.815489	-0.628863	-0.72532	-0.383258	-0.588516	-0.781099	-0.590022	-0.903279	-0.555144	-0.819925	-0.251807	-0.275459	-0.227725	-0.816146	-0.562807	-0.274306	-0.711267	-0.493284	-0.124791	-0.221536	-0.828731	-0.0969676	-0.25203	-0.290499	-0.60475	-0.66414	-0.499985	-0.616145	-0.751521	-0.668547	-0.844473	-0.792056	-0.381063	-0.297112	-0.846024	-0.806452	-0.742651	-0.876148	-0.652196	-0.175217	-0.523915	-0.307663	-0.38538	-0.498599	-0.682562	-0.893345	-0.89987	-0.460703	-0.624377	-0.653113	-0.790493	-0.664144	-0.661784	-0.315196	-0.616512	-0.692708	-0.491843	-0.507681	-0.692461	-0.752399	-0.499499	-0.365798	-0.214656	-0.423718	-0.890888	-0.685759	-0.415003	-0.248469	-0.98977	-0.563683	-0.749868	-0.637928	-0.358999	-0.48945	-0.740707	-0.654867	-0.415864	-0.22287	-0.914366	-0.67249	-0.520814	-0.494196	-0.674666	-0.41458	-0.674546	-0.642297	-0.69038	-1.03184	-0.617431	-0.618257
x10MCx3110	0.659551	-0.352398	-0.311511	-0.483638	-0.545791	-0.0365121	-0.516464	-0.206125	-0.170056	-0.401141	-0.834572	-0.27683	-0.265509	-0.178489	-0.283591	-0.0971865	-0.498532	-0.463109	-0.553641	-0.735794	-0.486208	-0.527331	-0.513531	-0.354099	-0.171436	-0.217122	-0.408956	-0.705112	-0.61798	-0.489024	-0.343872	-0.355559	-0.392449	-0.184731	-0.449772	-0.141018	-0.279367	-0.632457	-0.352252	-0.23114	-0.503686	-0.439695	-0.0931024	-0.273604	-0.117356	-0.215304	-0.392705	-0.338094	-0.364844	-0.634822	-0.224099	-0.245527	-0.44311	-0.445439	-0.3014	-0.327815	-0.410103	-0.300082	-0.288787	-0.386448	-0.425883	-0.355777	-0.150051	-0.58481	-0.408958	-0.138791	-0.300225	-0.378361	-0.239563	-0.471167	-0.0665543	-0.580162	-0.555406	-0.394121	-0.145049	-0.129273	-0.4155	-0.316538	-0.443625	-0.0801943	-0.409174	-0.221582	-0.225308	-0.476398	-0.382202	-0.681493	-0.236252	-0.0189369	-0.33759	-0.151097	-0.295878	-0.42506	-0.395049	-0.436673	-0.502701	-0.658973	-0.189333	-0.364146	-0.282493	-0.0629657	-0.305897	-0.142698
x10MCx3207	1.21126	0.337474	0.432917	0.454078	0.130707	0.28203	0.328329	0.291363	0.476563	0.290446	0.359929	0.457552	0.323033	0.180335	0.515222	0.298938	0.275744	0.237165	0.212937	0.388146	0.316927	0.438512	0.471177	0.449018	0.295737	0.172269	0.22135	0.416114	0.384148	0.434107	0.426443	0.245029	0.339904	0.261241	0.372649	0.196016	0.172887	0.328678	0.264785	0.274586	0.273712	0.485885	0.434698	0.242247	0.454603	0.2001	0.290436	0.258137	0.59905	0.26354	0.234591	0.493505	0.341687	0.380903	0.224051	0.31131	0.397605	0.333427	0.452217	0.388175	0.252015	0.384603	0.488062	0.453018	0.462057	0.167813	0.340445	0.392526	0.423642	0.178558	0.36537	0.413299	0.336166	0.298477	0.250855	0.260401	0.322731	0.417511	0.234664	0.221837	0.425017	0.349958	0.495926	0.288207	0.208438	0.30707	0.282655	0.404744	0.272144	0.206091	0.340859	0.231296	0.178583	0.377151	0.493966	0.362605	0.356323	0.487083	0.300789	0.536236	0.256998	0.444359
x10MCx1876	0.209277	0.205969	0.0779786	0.137196	0.166018	0.204562	0.220817	0.151291	0.195915	0.215368	0.184749	0.158362	0.173808	0.236043	0.283019	0.112623	0.302499	0.306197	0.182351	0.089058	0.0880859	0.208227	0.285596	0.296716	0.120049	0.25252	0.249102	0.195946	0.235118	0.221331	0.273752	0.188478	0.162583	0.160123	0.246506	0.241553	0.22344	0.181057	0.251741	0.253591	0.148345	0.216277	0.213521	0.359678	0.0298018	0.112246	0.257401	0.101471	0.0297792	0.313173	0.273924	0.136528	0.308803	0.221881	0.092478	0.177064	0.284832	0.304527	0.278969	0.301936	0.174511	0.115159	0.307455	0.344334	0.202711	0.245138	0.111657	0.263566	0.42947	0.352415	0.255461	0.174626	0.276069	0.202413	0.161911	0.068387	0.0621083	0.170841	0.213335	0.318137	0.432661	0.235436	0.245086	0.326922	0.190091	0.238429	0.165318	0.35387	0.174354	0.237133	0.285853	0.134922	0.170016	0.100763	0.0329995	0.234534	0.253225	-0.0180386	0.153808	0.219033	0.0358513	0.0489463
x10MCx1745	0.770944	0.000904	-0.142798	0.0111196	0.0550555	0.0665765	-0.00873476	0.0462261	0.157739	-0.112424	-0.102039	0.17032	-0.13886	0.192044	0.0514682	0.0569461	-0.110549	-0.0277611	-0.00205215	0.0968739	-0.158688	-0.0262397	-0.108954	-0.00630898	0.0890864	0.216279	0.10182	0.117357	0.035713	0.0456621	0.220222	0.0165941	-0.0141884	0.0302873	-0.0884798	0.00923806	-0.00557555	-0.193608	0.217735	-0.0338413	-0.0169706	-0.013655	-0.179338	-0.234332	0.101577	-0.0543181	-0.0561125	0.0145184	0.232489	-0.10316	-0.0399821	-0.162946	-0.0215147	-0.0810887	-0.0192024	-0.110146	0.0718313	-0.0340177	-0.115012	-0.00731963	-0.0078532	0.0341431	0.0426442	0.33936	0.209386	0.122295	-0.0622894	0.102952	0.103451	0.0126086	-0.0473229	0.0534696	0.222738	-0.08059	-0.118246	-0.0172811	-0.0378135	-0.141206	-0.0146259	0.048362	0.100283	-0.424283	-0.153093	-0.1256	-0.0647187	-0.178275	0.189121	-0.0319948	-0.324343	0.103062	-0.174442	-0.0356192	0.0774167	0.105932	0.108756	-0.0602014	0.140465	0.122864	-0.0933934	0.0723174	0.206279	-0.128862
x10MCx2613	0.409592	0.0190847	-0.0194992	-0.0605509	0.0086517	-0.00393026	-0.291052	0.0185718	0.112152	0.15682	0.135792	0.146654	-0.0586859	0.0443445	0.0759376	0.0246213	-0.200886	0.106334	-0.0295472	0.0922851	0.105208	0.116682	0.0155354	-0.153088	0.119917	-0.165911	0.105534	-0.0103676	-0.099247	0.0732766	0.211211	0.0937424	0.0695663	-0.025171	-0.0507897	0.00775421	0.0310039	-0.0504593	0.140892	0.0880602	-0.125678	0.271507	-0.189269	0.0866274	-0.180728	0.0717905	-0.0828139	-0.0068083	0.13345	-0.0250895	-0.000958	0.17493	0.228977	0.131515	0.0487548	-0.167708	-0.154678	-0.0394532	0.0795547	0.109555	0.104075	-0.0930922	-0.0977354	0.160912	-0.00631624	-0.21573	0.0948764	0.0162988	0.123275	0.194965	-0.0325111	-0.308065	-0.157776	0.330251	0.00617855	0.279327	-0.0639472	0.0898196	0.0380175	0.158693	0.0849077	-0.0262041	-0.0730988	0.0412952	-0.18308	-0.0758134	-0.000985	0.0258511	0.0932922	-0.0524651	-0.12651	0.221769	0.127509	-0.162132	0.142679	0.147678	-0.212801	0.162048	-0.0405737	-0.0305172	-0.179708	0.158971
x10MCx2275	0.254527	-0.385925	-0.421953	-0.542398	-0.504566	-0.460177	-0.468253	-0.287252	-0.358261	-0.391571	-0.344409	0.0565237	-0.311401	-0.298605	-0.252369	-0.945855	-0.570039	-0.690123	-0.442454	-0.535962	-0.165701	-0.341559	-0.304242	-0.272199	-0.36396	-0.378707	-0.626219	-0.273603	-0.649741	-0.623137	-0.527044	-0.604987	-0.700892	-0.765403	-0.377298	-0.382773	-0.138983	-0.0932287	-0.225662	-0.202101	-0.503847	-0.300159	-0.658015	0.0715902	-0.482157	-0.669308	-0.308159	-0.19925	-0.451692	-0.333405	-0.165057	-0.41184	-0.604133	-0.24149	-0.398074	-0.242648	-0.439715	-0.531455	-0.477557	-0.2047	-0.270131	-0.445407	-0.0205507	-0.250713	-0.286605	-0.536625	0.0078327	-0.56617	-0.206891	-0.586021	-0.460821	-0.807168	-0.561731	-0.766186	-0.273366	-0.14017	-0.100368	-0.226636	-0.500879	-0.363353	-0.0863124	-0.318305	-0.347176	-0.214243	-0.246468	-0.69501	-0.440536	-0.163487	-0.327616	-0.0694963	-0.421854	-0.162133	-0.363528	-0.146333	-0.473772	-0.451969	-0.19953	-0.595256	-0.967628	-0.279826	-0.664855	-0.257572
x10MCx3144	0.432323	0.152358	0.188051	0.0787283	0.256753	0.195892	0.191929	0.206819	0.419265	0.137384	0.231299	0.0543831	0.239572	0.105552	0.19322	0.138843	0.0991691	0.265515	0.151336	-0.0338438	0.08666	0.0248143	0.0822886	-0.0611333	0.23816	0.107918	0.140391	-0.213302	0.0904663	0.175579	0.297988	0.0836334	0.252678	0.143473	0.271569	0.106593	-0.0981415	0.174663	0.29055	0.133334	0.13778	0.231599	0.19831	0.201687	0.187701	0.0425971	0.27983	0.217252	0.189334	-0.104732	0.19244	0.154018	0.167884	0.00941875	0.220834	0.185542	0.210429	0.195008	0.199559	0.397892	-0.0239162	0.254407	0.1065	0.276836	0.1132	0.202921	0.0635834	0.356764	0.201554	0.125113	0.282226	0.256719	0.0453173	-0.0239667	0.119777	0.00536952	0.312607	0.321099	0.0895819	0.0801065	0.105275	0.174019	0.316484	0.0554032	0.232865	0.130853	0.200942	0.219994	0.000349	0.178065	0.144212	-0.031936	0.144449	0.309978	0.0476526	0.148054	-0.0844764	0.139722	0.344495	0.231991	-0.0405889	0.139815
x10MCx2883	1.29023	0.304255	0.322539	0.294566	0.435683	0.424659	0.318234	0.263587	0.172047	0.12964	0.375749	0.49845	0.307856	0.214046	0.375313	0.428877	0.399465	0.285996	0.250997	0.100614	0.252719	0.314607	0.152089	0.430151	0.245341	0.408589	0.227239	0.182483	0.336617	0.101169	0.438071	0.126483	0.358986	0.222266	0.355335	0.20634	0.0890501	0.277634	0.313091	0.445054	0.292097	0.0773954	0.45838	0.335789	0.188144	0.360272	0.205342	0.378061	0.343105	0.184411	0.273032	0.418269	0.340085	0.245023	0.25834	0.172596	0.365821	0.431293	0.485422	0.378186	0.326712	0.263598	0.2965	0.301252	0.252868	0.432065	0.366539	0.316234	0.263677	0.215573	0.398928	0.224153	0.436415	0.361418	0.334044	0.415316	0.132417	0.285651	0.0751301	0.324507	0.273178	0.23216	0.453309	0.405858	0.28077	0.285778	0.249888	0.346794	0.292155	0.265329	0.438724	0.31869	0.173796	0.454674	0.321567	0.175041	0.183318	0.390806	0.379142	0.461539	0.484971	0.262282
x10MCx2550	1.63223	0.132874	0.021062	0.216093	0.238371	0.207461	0.194101	0.144491	0.185562	0.0936713	0.0946495	0.150907	0.0808973	0.0305972	0.212077	0.104654	0.27387	0.0676024	0.0575565	0.287588	0.259424	0.146947	-0.0520559	0.117532	0.190406	0.203501	0.200105	0.219442	0.0647633	0.143026	0.135662	0.0355738	0.13424	0.168913	0.247793	0.0939013	0.208841	-0.0179275	-0.00862321	0.103057	0.216896	-0.00768713	0.136714	0.282856	0.228864	0.082229	0.0975537	0.128414	0.0803666	-0.0605302	0.0681778	-0.112352	0.0965241	0.0343034	0.271949	0.286963	0.181251	0.113495	0.0658445	0.0877165	0.133281	-0.0461918	0.127132	0.169196	0.242351	0.0620385	0.303145	0.225276	0.0575541	0.251051	0.199021	0.0121412	0.175966	0.0956249	0.00764843	0.132297	0.284295	0.167228	0.00271268	-0.0449198	0.135377	0.237364	0.163879	0.278403	0.203125	0.00506906	0.139013	0.330583	0.0849912	0.180688	0.173433	0.138332	0.110324	0.254525	0.235748	0.0863964	0.113751	0.129661	0.0408633	0.0133895	0.246233	-0.105881
x10MCx2044	-0.45373	-0.702539	-0.812278	-0.781485	-0.4286	-1.02938	-0.911459	-1.01494	-0.677548	-0.873004	-0.896525	-0.770045	-0.559533	-0.553514	-0.609295	-0.633309	-0.71054	-0.506263	-0.508816	-0.506904	-0.74148	-0.521656	-0.417618	-0.745395	-0.731576	-0.462584	-0.865454	-0.786894	-0.63399	-0.977117	-1.06279	-0.621791	-0.629951	-0.500047	-0.765063	-0.493812	-0.636133	-0.609722	-0.985188	-1.0929	-0.6714	-0.375149	-0.801951	-0.767108	-0.508736	-0.740444	-0.893421	-0.678972	-1.06928	-0.729518	-0.612318	-0.808401	-0.739347	-0.85337	-0.451423	-0.776007	-0.95277	-0.627135	-0.804903	-0.475448	-0.675255	-0.933268	-1.21394	-0.735106	-0.819381	-0.842794	-0.585473	-0.757919	-0.538703	-0.594277	-0.523877	-0.974655	-0.773684	-0.576916	-0.953818	-0.753563	-0.890206	-0.769455	-0.582946	-0.722406	-0.446209	-0.474326	-0.68251	-0.535389	-0.411565	-0.670576	-0.803307	-0.596813	-0.389278	-0.930718	-0.794649	-0.442902	-0.596593	-0.543812	-0.795214	-0.673047	-0.859799	-0.704736	-0.717309	-0.378716	-0.847404	-0.339703
x10MCx3407	0.151727	0.326389	0.353035	0.423909	0.403153	0.441537	0.336376	0.31804	0.449126	0.440668	0.404984	0.539262	0.285206	0.327228	0.313059	0.33192	0.244636	0.383867	0.285628	0.3496	0.29119	0.366764	0.302278	0.191236	0.170246	0.547979	0.028273	0.278399	0.35685	0.311606	0.522622	0.294335	0.158001	0.255404	0.319828	0.198992	0.384107	0.350723	0.449773	0.31312	0.246323	0.327608	0.305605	0.245943	0.330457	0.115434	0.329284	0.26968	0.517689	0.268187	0.364585	0.45652	0.452681	0.200677	0.207383	0.119109	0.372815	0.337857	0.224696	0.395034	0.233666	0.113507	0.444981	0.281796	0.368334	0.226607	0.289266	0.236951	0.496392	0.299513	0.478214	0.33291	0.303853	0.274914	0.409703	0.225416	0.281703	0.32342	0.376386	0.637377	0.318748	0.403994	0.434543	0.384264	0.190446	0.404011	0.374173	0.398745	0.27449	0.319704	0.451161	0.334598	0.349035	0.255723	0.469775	0.403291	0.0180461	0.392001	0.256419	0.303421	0.288305	0.168614
x10MCx3043	0.285885	-0.557681	-0.756083	-0.551205	-0.878507	-0.844599	-0.420682	-0.50567	-0.247501	-1.0156	-0.522644	-0.439292	-0.401798	-0.57645	-0.598853	-0.756181	-0.493387	-0.046463	-0.715239	-0.532177	-0.445432	-0.456385	-0.44532	-0.452628	-0.778322	-0.598651	-0.580471	-0.497465	-0.599904	-0.678238	-0.691762	-0.655269	-0.353986	-0.883618	-0.730469	-0.571502	-0.742324	-0.510832	-0.666153	-0.660282	-0.527699	-0.848711	-0.5912	-0.480341	-0.346269	-0.53148	-0.9108	-0.501943	-0.61856	-0.440785	-0.123251	-0.42452	-1.12051	-0.592297	-0.436857	-0.57407	-0.319092	-0.578928	-0.658525	-0.912531	-0.730292	-0.378894	-0.549622	-0.237619	-0.774206	-0.205765	-0.128758	-0.462035	-0.362418	-0.707177	-0.505276	-0.386268	-0.558694	-0.394343	-0.486587	-0.233861	-1.13908	-0.94754	-0.385082	-0.634314	-0.550265	-0.692606	-0.516171	-0.323755	-0.618363	-0.406994	-0.665424	-0.541254	-0.903342	-0.441249	-0.916407	-0.536777	-0.610616	-0.190252	-0.184203	-0.675981	-0.493739	-0.33959	-0.888147	-0.518993	-0.489513	-0.216954
x10MCx1350	-0.330898	-0.158659	-0.00839211	-0.396525	-0.0575726	-0.121508	-0.0609812	-0.0711834	-0.272854	-0.107393	-0.148402	-0.198179	-0.291746	-0.253269	-0.0210507	-0.0700197	-0.0412104	0.132047	-0.12096	-0.0256145	-0.104817	-0.170695	-0.239166	-0.36226	0.110522	-0.131281	-0.144138	-0.0310866	-0.0507561	-0.117762	-0.0443145	-0.0947071	0.0858152	-0.0911649	-0.208161	0.0276489	-0.145344	-0.110471	-0.0417095	-0.321584	-0.551991	-0.024628	-0.435659	-0.127437	-0.234037	-0.138963	-0.280456	-0.169487	-0.0708373	-0.143497	-0.368563	-0.193139	-0.144552	-0.332042	-0.246339	-0.294861	-0.071139	-0.5609	-0.131427	-0.0480771	-0.109366	-0.16711	-0.0908917	-0.11701	-0.0406958	-0.167189	-0.252549	-0.151672	-0.171937	-0.296411	-0.0778163	-0.106812	-0.240952	-0.25134	-0.0846323	-0.0750289	-0.103904	-0.34009	-0.557641	-0.22488	-0.0767718	-0.273016	-0.154368	-0.285623	-0.101135	-0.110058	0.105827	-0.0837759	0.037283	-0.284322	-0.4169	-0.385754	-0.0119048	-0.0985732	-0.30617	-0.124499	-0.184427	-0.172149	0.0411308	-0.171346	-0.0958099	-0.197313
x10MCx3300	0.0604333	-0.111129	0.0170706	-0.163473	0.00317954	-0.408952	-0.0108075	-0.118148	-0.0575422	-0.411241	-0.127713	-0.118059	-0.0953556	-0.241522	-0.0901053	-0.0131528	0.0859675	0.181648	-0.242448	-0.0827332	-0.0538801	0.0226345	-0.0477798	-0.397576	-0.149536	-0.0476213	-0.098485	-0.145144	-0.0424969	-0.00816361	-0.0182232	-0.0992119	-0.123092	-0.282991	-0.158708	-0.0288312	-0.14674	-0.111367	-0.139071	-0.0376826	-0.332498	0.0391431	-0.0350003	-0.117115	0.028221	-0.127551	-0.210383	-0.0760528	-0.192785	-0.0818476	-0.0338838	-0.245137	-0.346453	-0.0553532	-0.046275	0.0163878	-0.129179	-0.131323	0.00660753	-0.178153	-0.132801	-0.049682	-0.14921	-0.283262	0.0167535	-0.280632	-0.10629	-0.221976	-0.284784	-0.131796	-0.00265501	-0.190032	-0.259051	-0.159912	-0.144303	-0.226406	0.000777	-0.121386	-0.183105	-0.0952662	-0.0412386	-0.172427	-0.244251	0.119969	0.00325648	-0.00346973	-0.0541477	-0.105525	-0.208106	-0.0563846	-0.0160575	-0.22173	-0.00476407	-0.0810548	0.0418372	-0.0897246	-0.0728443	-0.0459905	-0.115853	0.0855208	-0.202055	-0.366892
x10MCx1810	0.263828	-0.462787	-0.202208	-0.512056	-0.550027	-0.828577	-0.315058	-0.55558	-0.81622	-0.503252	-0.418105	-0.542219	-0.529589	-0.220983	-0.530257	-0.719408	-0.485368	-0.491345	-0.298951	-0.14383	-0.505947	-0.471646	-0.304616	-0.696904	-0.393679	-0.013379	-0.7424	-0.349489	-0.276384	-0.332303	-0.550542	-0.61961	-0.505087	-0.306268	-0.19377	0.0588439	-0.457054	-0.478511	-0.622591	-0.432448	-0.234291	-0.545218	-0.644167	-0.145928	-0.874113	-0.52465	-0.651425	-0.240977	-0.746211	-0.260682	-0.293485	-0.467942	-1.05279	-0.236595	-0.361514	-0.567137	-0.30516	-0.569912	-0.224407	-0.298202	-0.508548	-0.528973	-0.598472	-0.298533	-0.95923	-0.599838	-0.536335	-0.53791	-0.425248	-0.430206	-0.300911	-0.74163	-0.516497	-0.898025	-0.452926	-0.255638	-0.611842	-0.394016	-0.25483	-0.479349	-0.300506	-0.343909	-0.511144	-0.467184	-0.170629	-0.574403	-0.20881	-0.429221	-0.240225	-0.354211	-0.752921	-0.391923	-0.443738	-0.434201	-0.702632	-0.344976	-0.259738	-0.641739	-0.750514	-0.475044	-0.509093	-0.541402
x10MCx1523	0.481191	0.0799916	-0.00918269	0.101512	0.025255	0.0819389	0.0760753	0.071573	0.204959	0.0666627	0.239784	-0.0600808	0.0439428	-0.17206	0.119061	0.060871	-0.0608422	0.0398166	0.122767	0.00800956	-0.00205029	0.261649	-0.043464	0.0578863	0.0412532	0.120692	0.0723684	0.140587	0.00411906	0.0972531	0.0610155	0.128742	-0.0142273	0.174964	0.0488432	0.043356	0.130513	0.0244389	0.170832	-0.0793418	0.0872857	0.131661	0.121072	-0.186511	0.0175837	0.118035	0.217865	0.0326457	0.062617	0.0945725	0.206883	0.0217935	0.176482	0.0341454	0.0221588	0.172519	0.0808659	0.136175	0.232824	0.0457916	0.19091	0.127453	0.194881	0.0771901	-0.0527731	0.234144	0.0591385	-0.0185283	-0.0158783	0.0335021	0.120387	-0.0269231	-0.00760362	0.113726	0.0454056	-0.0341918	0.115179	0.14025	0.142439	0.102649	0.00725062	0.0492753	0.143495	0.121526	0.096097	0.160367	0.175362	0.205318	0.170003	0.140603	0.0761284	0.0522056	0.135743	-0.0184992	0.0195377	0.110624	0.199415	0.200601	-0.00418546	0.0401063	0.0621564	0.0887208
x10MCx1493	-2.56212	-0.655541	-0.936048	-0.275357	-0.670036	-0.633482	-0.712499	-0.494166	-0.734212	-0.640622	-0.630701	-0.914223	-0.286072	-0.542618	-0.502478	-0.681575	-0.810409	-0.547949	-0.49608	-0.646022	-0.932374	-0.834929	-0.386167	-0.56939	-0.505605	-0.639635	-1.04922	-0.538589	-0.66373	-0.738083	-0.792303	-0.492521	-0.538721	-0.645118	-0.965621	-0.565686	-0.639173	-0.737697	-0.450605	-0.436965	-0.767616	-0.679779	-0.741922	-0.562422	-0.623208	-0.848744	-0.777771	-0.46541	-0.686705	-0.847685	-0.450984	-0.603711	-0.535114	-0.484967	-0.677628	-0.451797	-0.668296	-0.877577	-0.947398	-0.373542	-0.568554	-0.542207	-0.464071	-0.706973	-0.479509	-0.883083	-0.557171	-0.729973	-0.448268	-0.871769	-0.697788	-0.680695	-0.703626	-0.523758	-0.81459	-0.715914	-0.671902	-0.783301	-0.396557	-0.979227	-0.908786	-0.906739	-0.497824	-0.343697	-0.831907	-0.716293	-1.04585	-0.673391	-0.381218	-0.644244	-0.596872	-0.672248	-0.822252	-0.670858	-0.95392	-0.838387	-0.59613	-0.696972	-0.62926	-0.330656	-0.491084	-0.7376
x10MCx2411	-0.176992	0.315538	0.438436	0.494092	0.332893	0.444104	0.378945	0.294232	0.293433	0.302363	0.370021	0.506695	0.410184	0.390677	0.281975	0.245651	0.372302	0.367293	0.305743	0.394637	0.306835	0.342142	0.261373	0.298001	0.368909	0.264882	0.238552	0.199061	0.399761	0.240615	0.487864	0.239926	0.0733104	0.471243	0.304775	0.28701	0.375131	0.0787057	0.245302	0.311698	0.369091	0.303817	0.343579	0.33664	0.438539	0.252938	0.191122	0.449781	0.0854064	0.137787	0.301201	0.426559	0.159548	0.0705386	0.164628	0.159338	0.515824	0.344986	0.423916	0.13397	0.314801	0.385543	0.253748	0.405037	0.429748	0.338119	0.406595	0.352791	0.260549	0.275888	0.392057	0.224964	0.341447	0.285808	0.168217	0.337372	0.232983	0.215511	0.388671	0.410379	0.246952	0.298809	0.274025	0.355439	0.383941	0.175174	0.289273	0.426065	0.0213903	0.237289	0.238999	0.410938	0.182031	0.430413	0.359275	0.474292	0.400023	0.407027	0.551371	0.40125	0.357937	0.18365
x10MCx2730	0.136103	0.0625791	0.335997	0.168598	0.354355	0.231086	-0.0460033	0.116049	0.105935	0.0440908	-0.0137475	-0.00354329	-0.000714	0.29389	-0.0117288	-0.0722645	0.194857	-0.0390092	0.0564295	0.172391	0.243279	0.138902	-0.101561	0.237555	-0.0395585	-0.189736	0.283687	-0.108931	0.10546	-0.120081	0.177423	0.110347	0.0511073	0.0363578	0.115519	0.0528075	0.129726	0.0715082	-0.123201	0.0968716	-0.104754	0.156776	0.278382	0.0867623	0.174604	-0.176097	0.0196031	0.108868	-0.0507684	0.0571056	0.0506209	0.0703188	-0.0250625	-0.0707169	0.286392	0.280305	-0.132645	-0.0158171	0.131029	-0.146128	0.294783	-0.0783277	0.0890585	0.00669743	-0.0408848	0.0944612	0.16762	0.0578486	0.0792264	0.0388493	0.0500809	0.0285415	0.154276	0.0200647	0.120128	0.115105	0.150358	0.292503	-0.246002	-0.110386	0.00807689	0.178651	0.157669	0.29837	-0.0454277	0.253703	-0.0885215	-0.249895	-0.0431403	0.0491868	0.149523	-0.0399938	-0.120833	0.0586814	0.0464921	0.0344201	-0.0823864	0.10431	0.111083	0.126671	0.0447256	-0.0103875
x10MCx3329	-0.389501	0.258658	0.350929	0.382392	0.335025	0.244149	0.362358	0.255032	0.420829	0.190371	0.272367	0.0529546	0.266999	0.147214	0.22015	0.166911	0.245021	0.0285628	0.21701	0.244629	0.216416	0.315079	0.378101	0.261759	0.379494	0.300276	0.313521	0.166699	0.119251	0.277222	0.391376	0.194458	0.186638	0.289207	0.294078	0.0547091	0.217229	0.265961	0.351808	0.111712	0.210978	0.435359	0.280541	0.224094	0.242506	0.171508	0.345315	0.291059	0.369769	0.122062	0.182716	0.154668	0.232671	0.201306	0.247919	0.188901	0.218854	0.21986	0.24506	0.218134	0.344213	0.169844	0.239253	0.27293	0.283461	0.203231	0.18689	0.115882	0.356463	0.179739	0.297738	0.274564	0.312787	0.203417	0.171553	0.238761	0.271492	0.446149	0.322052	0.466579	0.394137	0.201937	0.373994	0.34219	0.170168	0.338265	0.324731	0.154927	0.254113	0.357846	0.203802	0.25454	0.258408	0.369878	0.196227	0.264386	0.315979	0.217762	0.428287	0.337195	0.34282	0.116073
x10MCx1176	0.257649	0.0515636	0.154624	0.0280547	-0.040569	0.140281	0.0421013	0.0262257	0.199168	0.250287	0.00868609	0.0675652	0.228677	0.100535	0.192769	-0.00528002	0.192199	-0.0331265	0.109603	0.0751301	0.0639783	0.106066	0.0610887	0.0633018	0.0730918	-0.243786	-0.0165113	-0.19899	-0.0983894	0.0549344	0.3248	0.237381	0.116718	-0.0245497	-0.0915207	0.0643382	0.124871	-0.00148999	0.0267836	0.102008	-0.139918	0.0797454	-0.149509	0.071328	0.328141	-0.0516403	0.188583	-0.079717	0.0540341	0.0666291	0.241756	0.0124355	-0.0543414	-0.0426824	0.0484214	0.115709	-0.061911	-0.102691	-0.0328167	0.0901922	0.0915692	0.19577	0.284552	0.0290713	0.194835	-0.0973599	-0.0477361	-0.0210516	0.0339159	0.201358	-0.0234173	0.250541	-0.00862537	0.217586	0.130793	0.0369973	-0.0681092	0.0784755	0.0564287	0.078831	0.0216578	-6.92e-05	0.0366203	-0.0658626	-0.126591	0.15834	0.00733483	-0.144913	-0.0250717	-0.0277589	0.0052257	0.156865	0.258953	-0.00543388	0.0026056	0.046352	0.200885	0.0499117	-0.071223	0.0381909	-0.0656473	0.0287575
x10MCx2408	0.153797	-0.082025	-0.138389	-0.0147279	-0.0202761	-0.155766	0.267462	-0.171698	-0.0982103	0.0170511	0.0935763	-0.148814	0.0511536	-0.174031	-0.0858349	0.0021358	-0.155093	-0.386494	0.0204579	-0.151626	-0.136641	-0.231349	-0.15346	-0.0388902	-0.0293238	-0.18437	0.012392	-0.129314	-0.0353958	-0.109089	0.112838	0.044128	0.085699	-0.15387	0.113234	-0.295225	-0.0372569	-0.219912	-0.195943	-0.28086	-0.115859	0.123206	-0.0700443	0.0714586	-0.187225	-0.252685	-0.294947	-0.0571612	0.146268	0.0870297	-0.14717	-0.104232	0.1339	0.0521472	-0.0921561	-0.270304	-0.0075568	0.110098	-0.028918	-0.0818757	0.123041	-0.161122	-0.126565	-0.13986	-0.0225177	-0.0531902	-0.0838024	-0.0604902	-0.100251	-0.0708431	-0.0311969	-0.267613	-0.0644507	-0.144347	-0.0134755	0.028529	-0.046723	0.00195565	-0.388545	-0.193845	-0.00776604	-0.354135	0.0236221	-0.279214	-0.108254	-0.114477	-0.0507423	-0.000426	-0.0490791	-0.217434	0.13468	-0.0691491	-0.295052	-0.20466	-0.108711	-0.143315	-0.108968	-0.0262593	-0.144788	-0.101805	0.0281947	-0.0916938
x11MCx3149	0.69695	-0.135357	-0.240565	-0.232808	-0.0561009	-0.0163075	-0.456253	-0.124092	-0.247283	0.0264445	-0.160096	-0.124236	-0.27497	-0.278744	-0.152795	-0.0768171	-0.129604	0.128942	-0.29254	-0.0979316	-0.0758087	-0.0567632	-0.663391	-0.13018	-0.0241338	-0.152598	-0.215735	-0.556324	0.0233162	0.158056	0.317918	-0.177949	-0.0344707	-0.0923251	-0.231906	0.0759546	0.0217284	-0.0785627	-0.0187272	-0.102039	-0.185006	-0.208692	-0.140301	-0.141677	0.0202224	-0.0911042	-0.143441	-0.235691	-0.212445	-0.112665	-0.11545	-0.0306986	-0.0483613	-0.302907	-0.103873	-0.0986639	-0.0699032	-0.0275033	0.00153744	-0.31961	-0.0730292	-0.184083	-0.102485	-0.136479	-0.176673	-0.167257	-0.162181	-0.322106	-0.32835	-0.373024	-0.306831	-0.181611	-0.0698356	0.0359336	-0.088087	-0.383456	0.0533113	0.046296	-0.248519	-0.294311	-0.0927983	-0.118414	-0.108061	-0.22145	-0.185199	0.0490614	0.0455348	-0.2773	-0.246048	-0.23348	0.0584764	0.0424901	-0.147358	-0.174911	0.194432	-0.138143	-0.136044	-0.612435	-0.0278521	0.188057	-0.393736	-0.15177
x11MCx1591	-0.426468	-0.382265	-0.330609	-0.331346	-0.294014	-0.440244	-0.580759	-0.467022	-0.397803	-0.264589	-0.328104	-0.618336	-0.258889	-0.405527	-0.30224	-0.47747	-0.297304	-0.274844	-0.310047	-0.0549666	-0.542249	-0.254511	-0.41805	-0.414331	-0.641571	-0.432758	-0.200685	-0.416706	-0.438787	-0.534155	-0.421897	-0.276795	-0.475575	-0.429639	-0.361446	-0.366392	-0.274871	-0.331553	-0.230987	-0.443201	-0.457556	-0.359832	-0.530581	-0.254055	-0.226127	-0.541027	-0.130799	-0.0831704	-0.612928	-0.412505	-0.364132	-0.317045	-0.436318	-0.459403	-0.550308	-0.753905	-0.232294	-0.444459	-0.413955	-0.583024	-0.434112	-0.379144	-0.40604	-0.400786	-0.651359	-0.362081	-0.343107	-0.205795	-0.231064	-0.449049	-0.197759	-0.294679	-0.33069	-0.43004	-0.214837	-0.538111	-0.537808	-0.246498	-0.513679	-0.0778865	-0.548349	-0.174456	-0.525227	0.0585136	-0.599508	-0.299288	-0.336757	-0.388761	-0.449179	-0.387335	-0.42509	-0.498787	-0.430943	-0.385513	-0.285589	-0.276769	-0.291496	-0.5584	-0.376407	-0.557695	-0.409553	-0.331668
x13MCx2963	-0.582156	-0.451967	-0.617719	-0.604089	-0.35665	-0.424913	-0.472835	-0.349979	-0.429341	-0.637465	-0.332861	-0.524698	-0.534525	-0.614288	-0.545529	-0.72108	-0.356774	-0.693419	-0.615874	-0.23752	-0.175177	-0.523386	-0.465879	-0.551922	-0.543365	-0.508905	-0.615151	-0.361709	-0.400272	-0.36002	-0.291362	-0.485107	-0.435805	-0.473189	-0.332564	-0.346559	-0.393668	-0.538483	-0.438879	-0.442703	-0.702856	-0.366805	-0.512158	-0.352753	-0.359484	-0.273143	-0.499287	-0.482129	-0.6582	-0.33806	-0.558402	-0.690948	-0.488708	-0.548162	-0.239708	-0.395499	-0.543944	-0.459326	-0.457897	-0.404609	-0.505807	-0.363804	-0.57986	-0.188829	-0.504671	-0.230863	-0.725208	-0.391412	-0.502903	-0.608639	-0.576975	-0.24358	-0.659752	-0.452726	-0.693333	-0.350587	-0.203683	-0.607114	-0.565544	-0.430379	-0.150121	-0.45296	-0.525931	-0.47382	-0.388846	-0.343669	-0.391487	-0.384297	-0.483238	-0.219413	-0.261743	-0.228247	-0.268959	-0.428979	-0.305252	-0.318493	-0.482657	-0.571016	-0.575269	-0.57658	-0.366114	-0.528183
x13MCx1398	0.776831	0.064557	0.199583	0.28153	0.222413	0.145284	-0.04447	-0.0247689	0.175122	-0.0673337	0.0604106	0.157957	0.146137	-0.207726	0.0481389	0.264518	0.0151626	0.0288358	-0.0356745	-0.00816309	0.0261017	0.155516	0.141673	0.14709	0.0567304	0.273944	0.0843962	0.0440347	0.0832771	-0.0576321	0.11564	0.0121411	0.0960776	0.0979448	0.119494	0.0799515	0.00875348	0.0307649	-0.104758	0.160303	-0.0757793	0.0553281	-0.347683	0.0102468	0.0253477	-0.0420926	0.0974674	0.0263328	0.108112	0.157885	0.0923693	-0.0671285	0.255143	0.00993602	0.193891	-0.00340111	0.0335794	-0.0212098	0.116439	0.0314592	-0.0201931	0.220685	0.0485534	-0.0996868	0.27254	0.216053	0.136023	-0.0855535	-0.0133971	-0.0543073	0.013048	-0.108556	0.225274	0.0734841	0.0877922	0.104622	0.186544	-0.061787	0.0517097	-0.0291521	0.107698	-0.0697694	-0.0183143	-0.089447	-0.0227283	0.0885595	0.240056	0.104233	0.00282072	0.243734	0.241353	0.0431202	-0.0525563	0.0498487	0.225479	-0.112835	0.159213	0.186578	0.278567	0.0964991	-0.127823	0.133078
x13MCx1655	0.346867	0.229526	0.131464	0.186666	0.171456	0.432007	0.223733	0.301361	0.432444	0.246655	0.316075	0.300934	-0.0453672	0.377923	0.278479	0.399968	0.0697264	0.298857	0.240346	0.0253548	0.279455	0.25538	0.295373	0.0712375	0.351149	0.188799	0.280442	0.114845	0.270524	0.310857	0.324773	0.351181	0.304823	0.402005	0.237447	0.103315	0.0760638	0.0703839	0.204034	0.182577	0.115666	0.146548	0.276833	0.345054	0.396429	0.0914175	0.132492	0.23449	0.196176	0.205517	-0.0205205	0.291838	0.204676	-0.106946	0.0659275	0.139048	0.25286	0.251396	0.288835	0.295094	0.197025	0.234694	0.447475	0.415567	0.206573	0.313419	0.134593	0.296555	0.211876	0.192942	0.359576	0.309549	0.330812	0.191309	0.366784	-0.0709578	0.416426	0.380496	0.49055	0.43766	0.313011	0.111367	0.218014	0.38715	-0.017759	0.465679	0.188879	0.106005	0.0878971	0.352689	0.227395	0.123092	0.251858	0.260701	0.1365	0.0783202	0.157176	0.181736	0.192117	0.0804934	0.292279	0.0295215
x13MCx3242	0.550278	0.0835654	0.140772	0.178882	-0.0327626	0.181986	-0.0646484	0.161948	-0.000985	0.078948	0.172772	0.161473	0.0772651	0.102425	0.261959	0.110297	0.0090502	0.0410937	0.143503	0.0595816	0.146437	0.0184369	0.0587879	0.18539	-0.131125	0.17477	-0.111772	0.114949	0.177165	0.139272	0.148509	0.0104847	0.0257299	0.0673228	0.151945	0.0888064	0.0485595	0.0731353	0.177642	0.164163	0.174774	0.00832383	0.0274383	0.0239229	0.101652	0.270349	0.201165	0.0980756	0.0137868	0.0622105	0.0796203	0.196773	-0.0502645	-0.0474525	-0.0926356	0.166964	0.172733	0.0614251	0.136251	0.112802	0.255714	0.0112573	0.060506	0.12743	0.116018	0.0575598	-0.0162672	0.0990574	0.14924	0.151495	0.119063	0.0222112	-0.0401919	-0.0256278	0.109246	0.0348283	0.230943	-0.0278867	-0.0127058	0.0609025	0.09216	0.060163	0.0486331	0.110858	0.0800441	0.00436409	0.135304	0.0503363	0.0999428	0.0795357	0.184312	0.0479582	-0.0819939	0.0488214	-0.0410164	0.0922991	0.157889	0.0984326	0.0367883	0.0335517	0.188937	0.11635
x13MCx2699	0.76366	0.169906	0.229522	0.258813	0.195582	0.087004	0.112924	0.0605852	0.172832	0.0202223	0.274347	0.0649367	0.0851716	0.105694	0.225859	0.186101	0.0202092	0.0475437	0.040868	0.195759	0.0789359	0.351965	0.167065	0.18897	0.266546	0.0437904	0.171316	0.312047	0.249148	0.151206	0.0908577	0.113005	0.302917	0.336294	0.285634	0.127591	0.111319	0.116397	0.218745	0.176714	0.328332	-0.0151375	0.318426	0.185456	0.273688	0.201623	0.408654	0.0860925	0.376095	0.166833	0.102385	0.292162	0.140388	0.110027	0.203307	0.139527	0.227299	0.155046	0.266911	-0.0556403	0.136083	0.202318	0.308711	0.247778	0.267791	0.0645486	0.243311	0.0896327	0.063911	0.0564913	0.0807839	0.134998	0.20085	0.253718	0.221947	0.171268	0.199764	0.371007	0.0557164	0.282788	0.40332	0.0448991	0.162222	-8.85e-05	0.153665	0.114363	-0.074329	0.139386	0.0864369	0.155703	0.068917	0.214267	0.271203	0.39136	0.229814	0.161263	-0.0249793	0.207843	0.205904	0.143456	0.0265205	0.100166
x13MCx1991	-0.0557143	0.0126769	-0.131987	-0.30991	0.192982	0.198013	0.0223738	-0.00272561	0.102769	0.135733	-0.0410697	-0.0131897	-0.34615	0.0229218	-0.237983	0.0305344	0.219832	0.146906	0.166224	0.130976	-0.505892	0.221335	0.089413	-0.131764	-0.0850212	0.0949434	-0.190073	0.0329192	0.0228337	0.0369969	0.112822	-0.0665285	0.107497	-0.0327723	0.0141684	0.0658599	-0.150464	0.210446	-0.0163232	-0.0422548	-0.330954	0.0334556	-0.162524	-0.0580132	0.123761	0.017885	0.0266789	0.0867525	0.0142595	0.0819763	0.155778	-0.0012855	0.213794	0.0197986	-0.0878443	-0.0959602	-0.0257481	-0.280236	-0.0709953	0.212072	-0.318771	0.211481	-0.114808	0.255535	0.123271	0.0012432	-0.093426	0.141845	0.167475	0.223236	-0.0327556	0.334431	0.0952161	0.175357	0.0617678	0.0114996	-0.0905668	-0.00552935	0.0934723	-0.00518852	0.2229	-0.0774707	0.178057	0.0504037	0.0817319	0.0593719	0.230725	-0.163083	-0.0305138	0.0829432	-0.334938	0.0881026	-0.198358	0.059804	-0.0800562	0.077551	0.138007	0.0802312	-0.0488009	-0.110462	-0.0805001	-0.139784
x13MCx2282	-0.0398344	0.345354	0.280616	0.368188	0.329413	0.456311	0.346297	0.335797	0.392904	0.422397	0.243407	0.473857	0.486447	0.310663	0.505015	0.375009	0.568091	0.364916	0.34977	0.395559	0.373655	0.431881	0.370593	0.310103	0.307176	0.32498	0.198797	0.307504	0.398808	0.300381	0.243917	0.361204	0.352642	0.437427	0.32405	0.20145	0.40752	0.316204	0.48234	0.223339	0.304702	0.256131	0.358335	0.292337	0.324882	0.361478	0.404722	0.278521	0.443001	0.225131	0.410858	0.340288	0.425729	0.0655264	0.292776	0.31709	0.433436	0.480433	0.0992126	0.322698	0.484776	0.376931	0.39507	0.318597	0.369704	0.33273	0.275774	0.423787	0.356057	0.404219	0.446842	0.255931	0.342475	0.354239	0.208474	0.300773	0.276277	0.214413	0.365242	0.427165	0.210371	0.287304	0.395592	0.396044	0.384842	0.376895	0.310349	0.22007	0.297226	0.307504	0.32561	0.253712	0.329599	0.420348	0.222751	0.452598	0.332417	0.509895	0.313323	0.397289	0.469516	0.276729
x13MCx2621	0.847968	0.41568	0.337836	0.494255	0.347516	0.419529	0.531829	0.543571	0.359615	0.432217	0.350186	0.362882	0.383464	0.397229	0.419141	0.559807	0.316786	0.44427	0.36544	0.392036	0.406587	0.541785	0.447108	0.422718	0.450783	0.327226	0.461139	0.355489	0.317414	0.407362	0.358188	0.435198	0.398858	0.302603	0.506707	0.268125	0.37693	0.404705	0.335498	0.459853	0.309776	0.422764	0.536256	0.574326	0.588214	0.474779	0.339131	0.350569	0.514836	0.294003	0.3139	0.460789	0.475381	0.364042	0.423171	0.418614	0.442186	0.430111	0.524023	0.416918	0.451774	0.506963	0.349232	0.448676	0.483242	0.571146	0.456838	0.362891	0.330386	0.481934	0.532708	0.385543	0.401797	0.352142	0.374246	0.352425	0.484062	0.388998	0.42411	0.355581	0.529746	0.381778	0.51294	0.404544	0.3794	0.34469	0.316721	0.500707	0.365511	0.540293	0.434588	0.338562	0.360096	0.503304	0.421189	0.351672	0.365153	0.520226	0.32764	0.370621	0.37336	0.314916
x13MCx2625	0.185486	-0.252229	-0.553619	-0.053175	-0.261686	-0.298329	-0.424255	-0.36003	-0.337148	-0.281036	-0.199249	-0.117275	-0.326524	-0.265274	-0.509013	-0.566037	-0.161271	-0.467121	-0.152856	-0.428216	-0.162219	-0.225535	-0.410671	-0.310936	-0.130142	-0.0788693	-0.18749	-0.361299	-0.0948714	-0.167532	0.0294122	-0.396661	-0.0599849	-0.11647	-0.186564	-0.188716	-0.356126	-0.158668	-0.239105	-0.324203	-0.264093	-0.560146	-0.391665	-0.362794	-0.302743	-0.397874	-0.134502	-0.188556	0.0362174	-0.482591	-0.342007	-0.158249	-0.185732	-0.198627	-0.11626	0.0468621	-0.362754	-0.187733	0.038117	-0.0117388	-0.382748	-0.285291	-0.357484	-0.181785	-0.0948082	-0.315086	-0.241492	-0.366413	-0.238822	-0.159652	-0.197971	-0.151294	-0.34911	-0.340896	-0.252176	-0.278422	-0.258298	-0.243321	-0.338459	-0.358486	-0.220568	-0.362128	-0.368668	-0.196559	-0.153433	-0.194325	-0.234436	-0.0973322	-0.271445	-0.126744	-0.364196	-0.228942	-0.291795	-0.432509	-0.044184	-0.165322	-0.321875	-0.126164	-0.312314	-0.156967	-0.390057	-0.355322
x13MCx1818	0.416878	-0.137341	0.0837191	0.0745392	-0.264818	-0.117161	-0.0238932	-0.169907	-0.0438866	-0.174415	-0.316952	-0.271407	-0.0837112	-0.215207	-0.417473	-0.1657	-0.0608119	-0.308469	-0.193904	-0.247196	-0.169236	0.150128	-0.254732	-0.0600325	-0.235335	-0.101574	-0.0693477	-0.171848	0.0370881	-0.116537	0.0127564	-0.183573	-0.0171016	0.0311706	-0.0278911	-0.177283	-0.0632786	-0.0869776	-0.0324515	-0.158929	-0.125646	-0.283914	-0.34813	-0.0912129	-0.135516	-0.0227637	-0.118762	-0.124354	0.0130152	-0.128438	-0.130696	0.108533	-0.0979427	-0.00544478	-0.0995416	-0.14633	0.00699152	-0.131028	-0.333762	-0.178224	-0.0200333	-0.324699	-0.0433265	-0.300998	-0.298589	-0.0125388	-0.0100045	-0.280133	-0.14973	0.0201971	-0.546111	-0.176923	0.0113611	-0.175038	-0.0970487	-0.278629	-0.155253	-0.315863	-0.194509	0.0305021	-0.285527	-0.455791	-0.127245	-0.0707473	-0.0314306	0.0226717	-0.130885	-0.346168	-0.0905651	-0.258262	0.035816	-0.0255487	0.0449334	-0.234682	-0.193894	-0.135069	-0.276686	-0.183995	-0.315588	-0.0915522	-0.0648482	-0.216874
x13MCx2743	0.436184	0.00906691	0.0276882	0.101626	0.0529771	0.0527261	-0.0225921	0.0273921	-0.0305497	-0.186022	0.144816	-0.0603786	-0.0207985	0.0426842	0.166368	0.141516	0.0394095	0.10844	0.0321625	0.0448454	-0.0323388	0.112486	0.23912	0.0430733	-0.0462558	0.109436	0.083955	0.195365	-0.0301186	-0.000597	-0.00927394	0.0392734	0.206699	-0.0265598	0.0547995	0.0162223	0.0506105	-0.0453153	-0.146701	-0.25535	0.0382717	0.0914027	0.192979	0.232752	-0.0326147	-0.0180197	-0.054081	0.174045	0.187791	-0.229683	0.0561295	-0.0576609	-0.0288965	0.0747989	0.0257931	0.00806128	-0.0189069	-0.0539859	0.0533598	-0.131699	0.00910298	0.157437	-0.0693327	-0.234975	-0.142397	0.130981	-0.0513353	0.0314297	-0.120925	-0.00688412	-0.0243718	0.177567	0.0327464	0.132039	-0.227916	0.11786	0.0722962	0.0696792	-0.0432939	-0.0464383	-0.2243	-0.185552	-0.0079099	0.0617608	0.208468	-0.135719	-0.228736	0.119597	-0.00506317	-0.0313243	-0.181848	0.0513916	-0.0395013	0.0732938	0.186907	0.0681471	-0.115019	-0.0538113	0.0100225	-0.0102583	0.00308529	-0.350888
x13MCx3401	0.623605	-0.182652	-0.290319	-0.111225	-0.189447	-0.299066	-0.330068	-0.283976	-0.140893	-0.220986	-0.049599	-0.172338	-0.15908	-0.255913	-0.273214	-0.213544	-0.172178	-0.124955	-0.127377	-0.227005	-0.123999	-0.0378952	-0.085138	-0.25797	-0.0130655	0.0192565	-0.0620523	-0.086905	-0.326945	-0.225162	-0.0764181	-0.398865	-0.175691	-0.227818	-0.254212	-0.203266	-0.308136	-0.0272695	-0.123326	-0.266029	-0.392903	-0.265353	-0.307581	-0.107777	-0.278501	-0.230178	0.108088	-0.204498	-0.313352	-0.172416	-0.14196	-0.205983	-0.0192503	-0.188938	-0.137032	-0.185956	-0.0537307	-0.128803	-0.352173	-0.326919	-0.113843	-0.422989	-0.16766	-0.254118	-0.0969769	-0.114792	-0.340367	-0.0280419	-0.149498	-0.219664	-0.126697	0.147184	-0.170292	-0.416029	-0.00486133	-0.403529	-0.0438915	-0.0215494	-0.269568	-0.148154	-0.203332	-0.343741	-0.195884	-0.198876	-0.376516	-0.136399	-0.0854118	-0.0841019	-0.270723	-0.319295	-0.214044	-0.240291	-0.236699	-0.0946378	-0.236924	-0.0461226	-0.223731	-0.286977	-0.16088	0.0123233	-0.0787638	-0.0715057
x14MCx2789	0.551553	0.0598864	0.23256	0.330836	0.188538	-0.0353324	0.0563105	0.106127	0.0929256	0.175541	-0.100347	0.0781608	0.0200654	0.129818	-0.137473	0.153261	0.00858926	-0.174109	0.0547116	-0.0715308	0.0485379	0.106405	0.155578	0.0857033	-0.105995	0.226778	0.0845802	0.113475	0.12462	0.114075	0.0303674	-0.0502466	-0.0976575	0.161409	0.202188	-0.0104801	-0.0305254	-0.203964	0.0351261	0.0158539	0.0583847	-0.0360581	0.0851017	0.00255979	0.0874847	-0.0569401	0.0458776	-0.0067044	-0.0771178	0.0951424	0.100718	-0.121171	0.0392056	-0.118283	0.00209842	0.0617164	0.088297	0.036857	0.0829611	0.141145	-0.00727203	0.144511	0.134877	0.171255	0.00591341	-0.0562715	-0.0586143	0.0560927	0.266708	0.327177	0.116771	0.06467	0.0942852	0.075134	0.338304	0.12352	0.175065	0.00133252	-0.0244184	-0.0951139	0.0569934	0.191542	0.255506	0.0578116	-0.238945	0.0977433	0.0994417	-0.136717	0.106481	-0.188236	0.0640158	0.0713511	0.0257895	0.14229	0.177984	0.147568	0.186842	0.00788003	0.138073	0.0466002	0.15253	0.0464199
x20MCx2962	-2.56212	-0.186932	-0.175451	-0.0891636	-0.180092	-0.312879	-0.233546	-0.272909	-0.173958	-0.421479	-0.173893	-0.189223	-0.107283	-0.0869966	-0.166457	-0.274435	-0.240901	-0.215959	-0.141045	-0.116252	-0.0553815	-0.402886	-0.0557884	-0.335669	-0.147089	-0.317614	-0.117138	-0.177375	-0.276606	-0.0868119	-0.426534	-0.0819068	0.0475303	-0.188915	-0.414143	-0.187414	-0.0682923	-0.380985	-0.194953	-0.197202	-0.0359095	-0.328835	-0.317754	-0.0826385	-0.29717	-0.134166	-0.263818	-0.320044	-0.173073	-0.112363	-0.160762	-0.190892	-0.146684	-0.0576058	-0.0997161	-0.079161	-0.143202	-0.341352	-0.368955	-0.410828	-0.0746605	-0.142586	-0.0825623	-0.201888	-0.233469	-0.18671	-0.176264	-0.305203	-0.195759	-0.0394493	-0.107821	-0.192401	-0.243142	-0.00042	-0.00896372	-0.140079	-0.250584	-0.0549384	-0.177345	-0.292881	-0.398141	-0.186738	-0.00524411	-0.0818844	-0.0576941	-0.196877	-0.296511	-0.22024	-0.140865	-0.21859	-0.284174	-0.0312604	0.0423357	-0.0599641	-0.185128	-0.230006	-0.280277	-0.279665	-0.195288	-0.224761	-0.084136	-0.268957
x20MCx1620	0.170817	0.11512	0.228439	0.204916	-0.0136039	0.0940413	0.148982	0.0650545	-0.0556074	0.225756	0.237232	0.144395	0.0625176	0.109215	0.0560071	0.317911	-0.252738	0.0378418	-0.0406297	0.100506	0.0892484	0.194274	0.0637211	0.382239	0.0575593	0.118779	0.16342	0.205783	0.166198	0.316281	0.0118024	0.0298618	0.0115439	0.0317701	0.0301427	-0.0866885	-0.0941597	-0.0346649	0.0052404	0.170589	-0.0198036	0.0245682	0.204034	0.0409938	0.319535	0.0546533	-0.103284	0.0615703	0.28292	0.214619	0.190794	0.268537	0.0399194	0.0834194	-0.00217052	0.186649	0.0516708	0.122933	0.229406	0.172071	-0.0632525	0.119178	-0.0433936	0.198272	0.171202	0.143922	0.228844	0.374072	0.0763853	0.0753071	0.115734	0.239935	0.313124	0.0464569	0.190435	0.0720885	-0.00948132	0.168733	0.276174	0.00398548	0.122754	0.398324	-0.000326	0.193972	0.158665	0.118398	0.131874	0.0511185	0.0442931	0.164807	0.113856	0.0468845	0.11229	-0.0213142	0.0863896	0.218113	0.0767453	0.230815	0.11881	0.105094	0.20655	0.209976
x20MCx2678	0.364102	0.18475	0.203195	0.155459	0.0465728	0.214516	0.0426624	0.21325	0.323364	0.198938	0.122587	0.144562	0.240282	0.172593	0.196268	0.163997	0.203445	0.174019	0.122465	0.138463	0.226592	0.190663	0.185856	0.265308	0.193969	0.359465	0.315458	0.261899	0.100091	0.146626	0.226728	0.308768	0.253033	0.109542	0.248523	0.108318	0.16695	0.180987	0.293528	-0.0018979	0.0732587	0.182906	0.0501846	0.0201606	0.351754	0.160723	0.0873696	0.352527	0.202237	0.0569822	0.194629	0.233747	0.259872	0.0854016	0.146711	0.200527	0.30945	0.0900009	0.146354	0.237126	0.254031	0.102369	0.230639	0.0716357	0.283191	0.170527	0.182924	0.0460453	0.0801181	0.12375	0.22702	0.238217	0.139759	0.333809	0.215146	0.219632	0.0284682	0.228284	0.196877	0.277106	0.386575	0.250832	0.206454	0.0659978	0.273863	0.226817	0.122678	0.0890873	0.0485551	0.0871676	0.142293	0.115541	0.138108	0.340415	0.267322	0.154528	0.173542	0.128415	0.187659	0.237696	0.157321	0.365612
x20MCx2651	-0.491415	-0.648597	-0.796865	-0.7054	-0.835956	-0.678725	-0.771315	-0.414332	-0.631525	-0.718997	-1.03698	-0.758292	-0.823024	-0.612574	-1.04205	-0.911434	-0.444057	-0.866511	-0.488758	-0.535632	-0.887887	-0.746487	-0.56509	-0.515168	-0.604664	-0.811415	-0.511718	-0.584142	-0.483299	-0.382522	-0.869009	-0.583275	-0.607424	-0.543846	-0.453619	-0.532517	-0.671515	-0.522408	-0.714171	-0.612823	-0.372755	-0.580795	-0.687117	-0.585399	-0.711143	-0.587091	-0.7153	-0.475955	-0.870867	-0.71119	-0.550921	-0.660214	-0.709027	-0.445099	-0.582792	-0.474257	-0.549057	-0.669301	-0.908902	-0.495122	-0.683522	-0.503719	-0.58605	-0.601808	-0.818581	-0.567576	-0.408936	-0.599844	-0.689842	-0.790513	-0.951921	-0.634641	-0.825738	-0.727016	-0.67065	-0.982844	-0.815339	-0.957213	-0.55487	-0.604542	-0.822807	-0.699502	-0.428468	-0.688972	-0.397527	-0.739384	-0.503756	-0.678467	-0.474432	-0.488034	-0.504313	-0.282292	-0.611483	-0.599408	-0.627873	-0.500143	-0.655089	-1.03467	-0.630714	-0.592931	-0.794948	-0.511634
x20MCx2214	-2.56212	-0.0179494	-0.0654757	-0.0456237	0.0957688	-0.0724272	0.00420927	0.0651734	0.0221054	-0.126517	0.0952078	-0.104874	-0.0929216	-0.166344	-0.0465375	-0.00589085	0.00674767	-0.0590236	-0.0993285	-0.0734113	-0.134885	0.158343	-0.0651249	-0.0742054	-0.0977716	-0.0922721	-0.0814177	-0.246161	-0.0861919	0.0527779	0.222804	0.0823992	0.133969	-0.104808	-0.0787945	-0.0437322	-0.0880981	-0.212783	0.0440848	-0.228615	0.0248435	-0.0370169	-0.121502	0.00592424	-0.0405614	-0.0260668	0.0127685	-0.186794	0.0702746	0.13368	-0.0177442	0.128214	-0.0531568	-0.013772	-0.10891	0.0641758	-0.00861946	0.12625	0.0853847	0.00919929	-0.109972	-0.208624	-0.0821099	0.106551	0.158426	-0.091153	0.205536	-0.0669006	-0.0352717	0.00835317	-0.142864	-0.0415644	0.00155382	0.0532199	0.033622	-0.0304505	-0.204157	0.0214407	-0.0229816	-0.17395	0.125041	-0.193565	0.264042	-0.126904	0.145331	0.108627	0.0199599	0.151831	-0.104022	-0.289084	-0.0607166	0.209325	-0.0335778	0.018366	-0.244197	-0.0100205	0.0803113	-0.099575	-0.140561	0.197734	0.370481	0.000603
x20MCx2685	0.0558294	0.271181	0.266027	0.277724	0.173289	0.452374	0.362693	0.334345	0.403569	0.274558	0.0722096	0.397558	0.183842	0.313199	0.408451	0.331859	0.118473	0.267403	0.334404	0.158127	0.38087	0.572824	0.186867	0.224612	0.350392	0.28965	0.193568	0.304057	0.445065	0.323061	0.200301	0.31195	0.361832	0.366027	0.351479	0.290127	0.139564	0.319981	0.301592	0.243208	0.219615	0.202805	0.373326	0.346466	-0.00540384	0.31218	0.199796	0.19089	0.124022	0.29565	0.164396	0.233402	0.340064	0.365018	0.310068	0.192799	0.156867	-0.075872	0.399442	0.142822	0.363414	0.167369	0.307448	0.392289	0.152194	0.185078	0.397942	0.408597	0.34973	0.00580721	0.335332	0.199538	0.220823	0.107321	0.187839	0.398361	0.330753	0.535401	0.121058	0.391197	0.064341	0.354468	0.44325	0.0136883	0.201127	0.287418	0.280535	0.253412	0.261366	0.121206	-0.0474849	0.280683	0.304232	0.265798	0.332094	0.222774	0.287486	0.277149	0.52611	0.500213	0.195587	0.359702
x20MCx2562	-0.00611433	0.0964512	0.0805887	0.00248058	0.102611	0.283928	0.291451	0.0323729	0.0657779	0.219905	0.102331	0.169192	0.335786	0.146073	0.119855	-0.0620702	-0.0139144	0.109477	-0.021717	0.0932338	-0.045158	0.0753901	-0.0595096	0.143604	0.000595	0.184435	0.110442	0.124281	0.0130058	0.167953	0.240407	0.305945	0.216977	0.0969704	0.162157	0.151719	0.106809	0.157773	-0.01874	0.145194	0.170253	0.206783	0.0241006	0.358269	0.229831	0.189862	0.0802366	0.00956596	0.159926	0.0335274	0.0917467	0.0825085	-0.0963257	0.012622	0.15403	-0.0558939	0.0670514	0.0795947	-0.0874571	0.0997565	0.0292173	0.186632	-0.186548	0.165344	0.138027	0.0425954	-0.102718	-0.252432	0.164499	0.0925335	0.0397893	0.0944571	0.183692	0.113715	0.21939	0.210915	0.0452322	-0.153794	0.0687865	0.0925893	0.0982234	0.0291584	0.126032	0.154821	0.100348	0.164724	0.0973419	0.0442613	0.0884525	0.110474	0.203699	0.266304	0.0881182	0.0558304	0.0953831	-0.0153786	0.160129	0.117021	0.108085	0.0421289	0.108562	0.0618791
x20MCx2710	-0.20053	0.154955	0.248691	0.169827	0.365258	0.0632437	0.0681669	0.110731	0.199296	0.272963	-0.100332	0.147421	0.152249	0.189123	0.0744691	0.0362171	0.190007	-0.0496173	0.125544	0.0922192	0.202149	0.351485	0.0524918	0.127295	0.332935	0.270588	0.0886758	0.0749312	0.13539	0.0776117	0.144675	0.196139	0.0600374	0.215481	0.243946	0.0988442	0.089631	0.129546	0.31914	0.165634	0.305617	0.256242	0.0614395	0.184193	0.401179	0.270284	0.224275	-0.048357	0.163644	0.230573	0.260562	0.129685	0.0359941	-0.0352244	0.106336	0.0868827	0.264467	0.122557	0.201248	0.0818387	0.0894232	0.234945	0.197151	0.101353	0.0689305	0.299372	0.0678675	0.487486	0.238375	0.114415	0.45141	0.181779	-0.0211195	0.04903	-0.00821469	0.155543	0.0154778	0.0742808	0.339133	0.245497	0.199333	0.195983	0.130979	-0.0492697	0.0799872	0.392271	-0.201198	0.227526	0.0453287	0.0614762	0.175574	0.123074	0.241409	0.22998	0.0944647	0.166324	0.118979	0.122155	0.298252	0.188034	0.151185	0.0859516
x20MCx1526	0.71891	0.118318	0.124397	0.0580409	0.224834	0.103752	-0.224078	0.214699	0.193318	0.349329	0.179534	0.215402	0.182407	0.215658	0.408701	0.191107	-0.0686587	0.161786	0.0965203	0.205405	0.175073	-0.319915	0.260179	-0.0363764	0.0498499	0.439276	0.128265	0.408842	-0.0306166	0.2357	-0.091576	0.197749	0.146371	0.124906	0.0222368	0.204193	0.0166039	0.189521	0.174071	-0.12729	0.0981394	0.0504401	0.120345	-0.00436723	0.192014	-0.0109204	0.0532267	0.113894	0.0768242	-0.147465	0.0137103	-0.0604874	-0.0101255	0.132482	0.131454	-0.00234789	0.17735	0.186992	0.0981674	0.249804	0.137193	0.138747	0.173556	0.129746	0.100047	0.0717571	0.1015	0.303846	0.0567903	0.107399	0.200926	0.0506342	0.141511	0.03484	-0.15673	0.118905	0.0929491	0.252803	0.18731	0.386627	0.213374	0.120517	0.141718	0.113541	0.141822	0.193066	0.169677	0.00683219	0.145558	0.0635269	0.214496	0.400675	0.0358812	0.064969	-0.184189	-0.0966836	0.194566	0.133232	0.239505	-0.0298858	0.208237	0.252675
x20MCx1387	-2.56212	-0.38268	-0.518748	-0.483115	-0.282253	-0.268378	-0.421377	-0.582844	-0.357007	-0.382613	-0.306644	-0.25551	-0.226861	-0.37806	-0.262999	-0.490707	-0.402051	-0.459935	-0.253313	-0.46318	-0.244088	-0.500814	-0.421334	-0.410504	-0.503852	-0.295177	-0.38061	-0.249157	-0.40624	-0.246632	-0.424303	-0.430736	-0.469983	-0.38427	-0.280848	-0.385262	-0.533683	-0.405126	-0.443314	-0.490841	-0.466553	-0.150052	-0.368089	-0.304103	-0.450233	-0.149826	-0.49334	-0.631334	-0.469866	-0.253345	-0.136628	-0.486704	-0.330346	-0.2558	-0.513111	-0.317615	-0.441645	-0.306414	-0.667315	-0.401235	-0.493085	-0.199866	-0.197005	-0.495686	-0.532494	-0.353694	-0.250749	-0.136761	-0.326069	-0.243289	-0.246794	-0.401864	-0.173853	-0.485692	-0.361679	-0.162703	-0.425646	-0.417704	-0.330961	-0.517478	-0.493661	-0.610294	-0.378347	-0.352919	-0.574466	-0.496862	-0.173037	-0.4283	-0.403453	-0.676243	-0.432519	-0.100108	-0.131713	-0.730669	-0.264085	-0.266228	-0.290295	-0.346269	-0.604843	-0.468557	-0.468735	-0.527432
x20MCx2921	-0.0570358	-0.286897	-0.246084	-0.0304923	-0.0754865	-0.457316	-0.217869	-0.202974	-0.432576	-0.222293	-0.237348	-0.400053	-0.495056	-0.378328	-0.335056	-0.409624	-0.196564	0.0662738	-0.125798	-0.0547693	-0.0283817	-0.381952	-0.351188	-0.588702	-0.490847	-0.127876	-0.239458	-0.210135	-0.548274	-0.113079	-0.303983	-0.188164	-0.112471	0.0866785	-0.356503	-0.134483	-0.131669	-0.809806	-0.547215	-0.285476	-0.232621	-0.0570116	-0.275604	-0.324019	-0.300089	-0.00870227	-0.498676	-0.332025	-0.126251	-0.121513	-0.193411	-0.218733	-0.136312	0.0799264	-0.355457	-0.209214	-0.761361	-0.203322	-0.373194	-0.101323	-0.0957144	-0.22456	-0.352877	-0.301077	-0.404512	-0.9635	-0.196889	-0.127827	-0.318027	-0.538591	-0.30016	-0.0688972	-0.427715	-0.173892	-0.329559	-0.191465	-0.635686	-0.332306	-0.19511	-0.25265	-0.50071	-0.0383631	-0.423139	-0.321581	-0.0606837	-0.348663	-0.0718526	-0.545838	0.0402154	-0.23572	-0.381496	-0.0310278	-0.216911	-0.456514	-0.634025	-0.616906	-0.374138	-0.38968	-0.648067	-0.294959	-0.548614	-0.0966967
x20MCx1500	0.39622	0.125426	0.228639	0.105733	0.104882	0.116346	-0.0469656	0.263561	0.178326	0.221936	0.313811	0.129	0.139424	0.0440996	0.157894	0.0469265	0.0306787	0.141294	0.363197	0.0958087	0.174308	0.0172026	0.228215	0.0386271	0.234998	0.200115	0.403093	0.124809	0.180065	0.140288	0.195173	0.111945	0.0777669	0.137716	0.107624	0.0293383	0.0148223	0.140824	0.0723461	0.207312	0.122477	0.273435	-0.0155378	0.190713	0.0936528	0.201763	-0.0356435	0.0628914	0.105256	0.097716	0.0776609	0.138057	-0.0294168	0.0731792	0.186359	0.115965	0.0286616	-0.052377	0.117324	0.0748745	0.158216	0.119067	0.245879	0.109071	0.212909	0.139612	0.118846	0.0134407	0.115918	0.317536	0.250976	-1.91e-05	0.134034	-0.0665154	0.0919273	0.119277	0.237469	0.110904	0.095477	0.133806	0.0482028	0.100023	0.328062	0.25173	0.0376011	0.113364	0.0530491	0.123792	0.0610308	0.0762254	0.0181696	0.0563344	0.233034	0.0548487	0.134299	0.0159095	0.285853	0.17273	0.0796099	-0.00447645	0.153651	0.193556
x20MCx2117	-0.107415	0.173997	0.293549	0.361666	0.261253	-0.0679836	0.0507147	0.110132	0.277843	0.129252	0.404996	0.424149	-0.0251345	0.0774804	0.272568	0.342544	0.27618	0.242454	0.0867506	0.0660903	-0.0238509	0.257612	0.168411	0.0126221	0.139702	0.33147	0.240658	-0.00491496	0.137507	0.142458	0.282987	0.136447	0.323365	-0.0345705	0.0319057	-0.00209555	0.188759	0.120882	0.301513	-0.0889667	0.014182	0.215461	0.318047	0.0914354	0.233321	-0.0363544	0.299026	0.0640409	0.299071	0.170398	0.139817	0.122247	0.13963	0.119745	0.137481	0.188818	0.171285	-0.0260125	0.274405	0.177843	0.179797	0.179146	0.217579	0.220561	0.142601	0.0945607	0.194239	-0.0322216	0.537404	0.199081	0.253476	0.175553	0.266799	0.0595561	0.164605	0.103794	0.279531	0.317685	-0.196614	0.222185	0.375569	0.281856	0.123073	0.0728915	0.276055	0.37177	0.140379	0.258243	0.179064	0.155215	0.0882673	0.161254	0.0930063	0.115027	0.460811	0.217506	-0.0715876	0.284652	0.371029	0.363111	0.0983951	0.0445089
x20MCx2531	0.106802	-0.236797	-0.319947	-0.109124	-0.0835926	-0.254989	-0.428146	-0.255873	-0.154615	-0.269429	-0.250429	-0.133403	-0.184871	-0.156253	-0.324522	-0.381268	-0.162014	-0.23553	-0.340149	-0.0915083	-0.282687	-0.336536	-0.200975	-0.192144	-0.333677	-0.205633	-0.25671	-0.275257	-0.289656	-0.159876	-0.122815	-0.209632	-0.335432	-0.0779944	-0.398388	-0.193925	-0.273473	-0.124931	-0.45135	-0.215843	-0.399052	-0.214903	-0.410788	-0.0869662	-0.265315	-0.258053	-0.305193	-0.0822574	-0.24035	-0.152271	-0.250715	-0.162332	-0.101347	-0.20451	-0.227877	-0.279154	-0.295553	-0.133111	-0.177081	-0.174152	-0.227502	-0.287041	-0.193756	-0.0973964	-0.189527	-0.454103	-0.276783	-0.194095	-0.15815	-0.363792	-0.21198	-0.173885	-0.21689	-0.244097	-0.21393	-0.230871	-0.123079	-0.267416	-0.273387	-0.282472	-0.0974425	-0.306551	-0.472392	-0.341331	-0.117506	-0.202856	-0.241015	-0.104233	-0.0674859	-0.357767	-0.262704	-0.056172	-0.414672	-0.378278	-0.206081	-0.0930625	-0.239297	-0.586535	-0.293362	-0.229915	0.0344824	-0.471838
x20MCx2491	0.349141	-0.066588	-0.139451	0.049569	-0.00373784	-0.19699	0.103162	-0.146309	-0.241032	-0.185099	-0.133969	0.0246153	-0.0145464	-0.0843558	-0.0589192	0.141492	-0.141854	-0.266324	-0.0832931	-0.157442	-0.0295159	-0.0863474	0.0474759	0.000195	-0.171187	0.0634404	-0.0879581	-0.0321892	-0.0999617	-0.0657	-0.137353	0.0729858	-0.00982595	-0.0624397	-0.00218589	0.126929	-0.103448	-0.256511	-0.263906	-0.14169	0.0806107	0.130355	-0.222948	-0.115361	0.0390603	-0.126385	-0.0575282	-0.144733	0.00355593	0.0325723	-0.0167338	-0.160133	-0.0308053	-0.177837	0.0884655	-0.172658	-0.0683448	0.096042	-0.0630684	0.0709786	-0.107265	-0.139774	-0.0819638	-0.238998	-0.189424	0.0288241	0.0145094	-0.236423	0.0871048	0.0479788	-0.340124	0.00428379	0.022147	-0.239207	-0.0551267	0.00470485	-0.0995581	0.0655721	-0.0229718	-0.183348	-0.131261	-0.0885533	-0.00328669	-0.217324	-0.116721	-0.138478	-0.189606	-0.153999	-0.0564106	-0.0719171	0.108956	0.00331999	-0.0467467	-0.0611364	-0.0304768	0.163263	0.0918211	-0.107896	-0.121248	0.0293436	-0.220007	-0.0528079
x30MCx2912	1.06986	0.261991	0.367406	0.210538	0.226592	0.289844	0.280621	0.20972	0.0750534	0.302654	0.160953	0.157886	0.150433	0.0214406	0.328811	0.304343	0.116199	0.195432	0.206389	0.266213	0.123607	0.279072	0.332964	0.231035	0.163097	0.321226	0.281905	0.333968	0.162027	0.307185	0.291084	0.112388	0.287688	0.324333	0.492357	0.209741	0.24133	0.375474	0.333179	0.259177	0.203135	0.412356	0.369982	0.115055	0.278588	0.336443	0.185815	0.249293	0.418511	0.181279	0.258033	0.351707	0.242356	0.321501	0.247718	0.244051	0.304118	0.321158	0.228307	0.16385	0.104748	0.271804	0.2226	0.314095	0.342277	0.241495	0.127197	0.0590085	0.41842	0.281895	0.397646	0.436806	0.210741	0.33399	0.374499	0.178184	0.170201	0.325249	0.17243	0.312723	0.242122	0.258113	0.29547	0.412505	0.281535	0.336593	0.190978	0.371633	0.187352	0.253352	0.225132	0.240116	0.225268	0.369632	0.402182	0.200203	0.224923	0.280099	0.311626	0.200933	0.415366	0.211361
x30MCx1980	0.206165	0.223913	0.253686	0.226659	0.242888	0.280314	0.241256	0.225672	0.347588	0.262302	0.192355	0.399369	0.243519	0.153975	0.218014	0.224672	0.190288	0.278349	0.200718	0.258268	0.073217	0.260705	0.239202	0.0567544	0.191146	0.0376567	0.271756	0.394066	0.187396	-0.00298471	0.208123	0.20047	0.113895	0.317537	0.216522	0.0429371	0.166601	0.323902	0.203062	0.107712	0.112441	0.282691	0.291034	0.35698	0.436563	0.292169	0.324731	0.24176	0.117033	0.142503	0.399082	0.300498	0.212525	0.298756	0.2314	0.121715	0.386785	0.225578	0.331576	0.10536	0.34633	0.105736	0.214529	0.250973	0.113606	0.220162	0.268667	0.245538	0.0963436	0.41189	0.2606	0.326957	0.181326	0.16496	0.139455	0.121128	0.27618	0.182068	0.192211	0.425906	0.337207	0.184473	0.0571242	0.281988	0.22116	0.325714	0.243377	0.333931	0.0375438	0.0559417	0.170662	0.144228	0.204762	0.138205	0.150465	0.175374	0.211832	0.287585	0.214501	0.28719	0.257931	0.264803
x30MCx1497	0.378329	0.123409	0.022425	0.105613	0.0861543	0.0782553	0.0972683	0.091963	0.086969	0.129347	0.143074	0.0052528	0.141143	0.152707	0.0746527	0.139493	0.163447	0.105992	0.228245	0.113369	-0.14517	-0.0181878	0.0658648	0.183631	0.0243532	0.0114546	0.129747	0.0540976	0.168445	0.206316	0.109956	0.303494	0.0656656	0.00102635	0.00450533	-0.180049	0.273518	0.177339	0.256444	0.184756	0.129733	0.0779285	0.0884025	0.080203	0.184119	0.102191	0.154724	0.198993	0.131348	0.0652467	0.0138392	0.15424	0.263266	0.0229574	-0.0955523	0.151681	0.174963	0.230208	0.0956025	0.15906	0.17448	0.190792	0.149253	0.0417548	0.232663	0.109048	0.175017	0.0995572	0.00075	-0.00532575	0.358973	0.25673	0.134103	-0.133262	0.193731	0.257634	0.344783	0.0651125	0.260379	0.458047	0.391175	0.0340093	0.172153	-0.0156623	-0.0161276	0.126813	0.20236	-0.0459939	-0.0413132	0.128071	0.106246	0.180458	0.0148541	0.171147	0.150385	0.0408724	0.180012	0.193774	0.209065	0.150998	0.287929	0.129753
x30MCx1636	0.832384	0.155461	0.185656	0.168694	0.276867	0.32173	-0.0355731	0.168996	0.122569	0.217988	0.0876174	-0.0313373	0.271374	0.0651618	0.16914	0.344908	0.353397	0.187798	0.235322	0.226074	0.0989246	0.176646	0.125323	0.0846774	0.203912	0.313543	0.125368	0.25673	0.136634	-0.0773477	0.0949086	0.179463	0.162144	-0.0576658	0.373211	0.0026924	0.145294	-0.0199801	0.141547	0.174057	0.167098	0.166292	0.376815	0.382054	0.127248	0.155426	0.200144	0.0464212	0.125868	0.284987	0.102294	0.30554	0.461563	0.12794	0.0658584	0.0112096	0.0434758	0.0210694	0.284108	0.209726	0.0378876	0.00324289	0.157408	0.231098	0.0651291	0.310944	0.180151	0.306052	-0.016612	0.34785	0.17067	0.259042	0.169221	0.0595253	0.177072	0.0664779	0.0997844	-0.0413775	0.336974	0.325177	0.238724	0.0565389	-0.0574246	0.125869	0.177676	0.0526113	0.189773	0.367821	0.20511	0.154051	0.142754	0.0697414	0.178366	0.178446	0.0730176	0.181249	-0.0119513	-0.0411645	-0.0553275	0.0877248	0.271261	0.0739573
x30MCx2059	0.310702	0.0776935	0.266013	0.0826555	0.018694	0.262057	0.168011	0.191995	-0.0601635	0.285111	0.223779	0.304549	0.188855	-0.14146	0.058953	-0.0399915	0.15818	0.00493224	0.0688472	0.0730129	0.117432	0.168767	0.253288	-0.0826296	-0.246227	-0.0185684	0.225286	0.0727973	0.284329	0.359811	-0.174882	0.31666	0.153258	0.0606068	-0.0574921	0.084937	-0.0564132	-0.0197162	0.275471	0.0284022	-0.0771399	0.143249	0.0131763	0.143181	0.262776	0.233447	0.181948	0.0977239	0.101604	0.0437989	0.242049	0.278044	-0.170686	0.154149	-0.346538	0.115933	0.0222314	0.111585	-0.0340601	0.16208	0.00957587	-0.407647	0.223981	0.264317	0.103791	0.0381793	0.20448	0.28083	-0.0476744	0.194763	0.323282	-0.0872913	-0.317567	0.185915	0.309532	0.0922662	0.0331876	0.0959044	0.110713	0.0850208	-0.020698	-0.0479307	0.0375765	0.0593564	0.17392	-0.140716	0.0465048	0.081089	-0.165822	0.0121154	-0.230368	0.280544	0.102816	0.0494759	-0.0481034	0.218177	-0.191524	0.0830068	0.100561	0.0431653	-0.0354134	0.128366
x30MCx3009	-0.153808	-0.538668	-0.616888	-0.506254	-0.796845	-0.505316	-0.528119	-0.236568	-0.581096	-0.836338	-0.700229	-0.59046	-0.615697	-0.345033	-0.574739	-0.379283	-0.464361	-0.544503	-0.685193	-0.532782	-0.441935	-0.835626	-0.469445	-0.397363	-0.861184	-0.694999	-0.424461	-0.566898	-0.552395	-0.545096	-0.77072	-0.70237	-0.709076	-0.425379	-0.5635	-0.335081	-0.469326	-0.554729	-0.22431	-0.601554	-0.473396	-0.418264	-0.507652	-0.298864	-0.492163	-0.4336	-0.503966	-0.652305	-0.306533	-0.481947	-0.837908	-0.695714	-0.43491	-0.439762	-0.532122	-0.334395	-0.257514	-0.254698	-0.554379	-0.763927	-0.363384	-0.788713	-0.816135	-0.595413	-0.518732	-0.430538	-0.585388	-0.763272	-0.457026	-0.543946	-0.45261	-0.469242	-0.828516	-0.636049	-0.539574	-0.549772	-0.481946	-0.4682	-0.527066	-0.674832	-0.360387	-0.647285	-0.137614	-0.54054	-0.798664	-0.707134	-0.387655	-0.711556	-0.373825	-0.514853	-0.499199	-0.460319	-0.556198	-0.541036	-0.435158	-0.653272	-0.592788	-0.517068	-0.499473	-0.621434	-0.636634	-0.32517
x30MCx3140	-0.0430297	0.0900158	-0.174563	0.0750729	0.269772	-0.0104846	0.118051	0.311887	0.239349	-0.0178172	0.0564353	0.0653163	0.231359	-0.057643	0.154013	0.336768	0.130122	0.0994514	0.152058	0.127074	-0.0562679	0.104132	-0.116802	0.144067	-0.000845	0.332091	0.102922	0.0923425	0.133251	0.0368001	0.181965	0.12208	0.34494	0.0586458	0.184343	0.152521	0.0799484	0.14267	-0.0782177	-0.0160873	0.265176	0.111496	0.193451	-0.0675514	0.208867	0.0429256	-0.0115471	0.114813	-0.100021	0.16521	0.163441	-0.0589399	-0.0108003	0.148571	0.127166	0.106893	0.294529	0.0740446	0.154901	0.317733	0.0921064	0.172839	0.0571314	0.0732492	-0.132348	-0.0199258	0.141015	-0.0156648	-0.146457	-0.00446426	0.155538	0.11765	0.282029	0.185492	0.111138	-0.00402608	0.141704	0.21175	-0.0240283	0.106905	-0.193686	0.331902	0.136127	0.219021	0.144838	0.149533	-0.10079	-0.315131	0.091329	0.0427626	0.0746898	0.183176	-0.0690079	0.12786	0.133525	0.122591	-0.0645465	0.0543477	-0.0507146	-0.0166631	0.0703628	0.137337
x30MCx1972	-0.181776	0.255388	0.295326	0.23364	0.25122	0.421915	0.355674	0.229577	0.232769	0.218076	0.305744	0.194431	0.313426	0.156004	0.153735	0.281697	0.296168	0.328686	0.204427	0.170353	0.281349	0.130766	0.248069	0.093434	0.260443	0.222878	0.433598	0.242563	0.293248	0.342809	0.385367	0.168184	0.229388	0.197732	0.292718	0.217392	0.32783	0.321502	0.315631	0.163836	0.249689	0.275731	0.234005	0.296859	0.305918	0.0252067	0.291737	0.145122	0.27722	0.282574	0.251218	0.325643	0.325909	0.280935	0.21083	0.270389	0.20254	0.265818	0.255722	0.34098	0.339446	0.18246	0.20626	0.115765	0.342045	0.379277	0.306771	0.297735	0.191611	0.276047	0.242722	0.259481	0.246068	0.111051	0.255407	0.282747	0.27171	0.174931	0.197744	0.271516	0.186447	0.164782	0.250058	0.234563	0.319858	0.352411	0.214805	0.441466	0.105939	0.206671	0.277075	0.285537	0.210779	0.356255	0.135327	0.259951	0.328165	0.251121	0.397229	0.234848	0.222679	0.226399
x30MCx3100	0.593262	0.368215	0.43135	0.446382	0.470824	0.307052	0.451421	0.305589	0.436125	0.378572	0.362847	0.424502	0.372433	0.368086	0.369112	0.27528	0.346047	0.315867	0.293681	0.337867	0.349446	0.307923	0.405593	0.35994	0.396425	0.544274	0.254604	0.384415	0.292793	0.358692	0.437928	0.42888	0.39859	0.225072	0.414308	0.253295	0.307436	0.30951	0.449002	0.432158	0.28526	0.343503	0.376073	0.443357	0.593077	0.270713	0.382468	0.378864	0.500393	0.27094	0.488015	0.290991	0.299963	0.322075	0.320558	0.273347	0.341025	0.416937	0.387923	0.24706	0.429105	0.315515	0.358422	0.538797	0.293065	0.361072	0.394432	0.326754	0.317347	0.406672	0.609189	0.444751	0.394841	0.259147	0.490461	0.267639	0.364344	0.398269	0.36811	0.47997	0.467814	0.326783	0.421178	0.335758	0.267638	0.405842	0.194704	0.363817	0.272001	0.360114	0.31604	0.375795	0.257026	0.43766	0.437053	0.259693	0.302458	0.485422	0.35829	0.440072	0.320833	0.361713
x30MCx3025	0.418938	-0.0488627	0.0421075	-0.00187412	-0.0182926	-0.190463	0.0745613	-0.223706	0.0940606	0.022331	0.112475	-0.158396	-0.153969	-0.101993	-0.246921	-0.151733	0.0609933	0.0453664	0.0794285	-0.114675	-0.0190861	-0.128614	-0.335241	-0.405225	-0.326564	0.259691	-0.120707	0.0804732	-0.119879	-0.0601914	0.0837652	0.228205	-0.19938	-0.0865577	0.0822925	-0.0182868	0.0203352	-0.0423042	-0.012647	0.251687	-0.0122145	0.00740687	-0.129585	-0.181202	-0.136158	-0.0762358	0.141263	-0.0516077	-0.118349	-0.0221389	-0.096036	-0.0978303	-0.0145341	-0.102623	-0.171509	-0.1572	-0.140776	-0.244329	-0.0720105	-0.112058	-0.0739917	-0.105393	-0.00828601	-0.117045	-0.21511	0.115201	0.0412559	-0.247224	-0.207134	0.11661	-0.131683	0.114356	0.029024	0.168892	-0.0303248	-0.157192	-0.15984	-0.0723277	0.218244	0.276803	0.148267	-0.114286	-0.0762857	-0.0424509	-0.0444848	0.104464	0.0926285	-0.0750511	0.0207159	-0.266006	0.0626125	-0.0697247	0.176425	0.0934379	-0.00120927	0.112217	-0.15669	-0.115928	-0.459269	0.0801984	-0.295852	-0.128177
x30MCx1606	0.478001	0.130075	0.128634	0.0522729	0.209826	-0.0188225	0.0988325	-0.0171501	0.156011	-0.0239147	0.127687	0.275087	0.00423752	0.252911	0.2767	-0.0738214	0.247152	0.13939	-0.0468286	0.0975075	0.142342	0.243347	0.18485	-0.0523489	0.244247	0.00317567	0.19546	0.263984	0.114777	0.0930437	0.064997	0.145503	0.269989	0.217208	0.233789	0.0713653	0.0842207	0.0596987	0.203247	0.116144	0.00499838	0.138273	0.0993962	0.0614531	-0.00937423	-0.0439517	-0.0599342	0.0165515	0.28665	0.0571464	0.0177695	0.209027	0.122936	0.00675903	-0.0653165	0.165586	0.14003	0.242245	0.180816	0.225905	0.224667	0.0940765	0.194724	0.117043	0.11227	0.145253	0.0915811	-0.11246	0.0992446	0.153176	0.191602	0.131863	0.18058	0.299093	0.126483	0.244168	0.123936	0.327606	0.0422435	0.139969	0.160152	0.295031	0.176711	0.0626395	-0.0347364	0.179396	0.22443	0.156997	0.0682139	0.233045	0.0866959	0.125531	0.20694	0.263932	0.117129	0.0770413	0.168452	0.198534	0.0589793	0.315676	0.18582	0.172103
x30MCx3124	0.0166247	-0.279436	-0.300543	-0.239341	-0.143208	-0.235273	-0.246301	-0.297662	-0.472364	-0.331044	-0.308563	-0.352783	-0.249099	-0.419978	-0.48645	-0.272269	-0.442671	-0.346993	-0.326035	-0.216988	-0.32775	-0.378693	-0.0844743	-0.365001	0.0822565	-0.262505	-0.357168	0.00722265	-0.26088	-0.280196	0.0231051	-0.398823	-0.289628	-0.121068	-0.116513	-0.222232	-0.249765	-0.236419	-0.396474	-0.03586	-0.296522	-0.393009	-0.267038	-0.212328	-0.280391	-0.573472	-0.336586	-0.299216	-0.334109	-0.30465	-0.330625	-0.282342	-0.33685	-0.392975	-0.108291	-0.387951	-0.437758	-0.282773	-0.294026	-0.432036	-0.282239	-0.345683	-0.373903	-0.188511	-0.246087	-0.26567	-0.301061	-0.291227	-0.13342	-0.272309	-0.269383	-0.231053	-0.439902	-0.349321	-0.361047	-0.385584	-0.392708	-0.363032	-0.301342	-0.276996	-0.411171	-0.2351	-0.164496	-0.0716176	-0.314151	-0.292365	-0.270172	-0.404994	-0.372534	-0.265669	-0.375183	-0.167151	-0.350672	-0.396578	-0.213438	-0.181047	-0.260514	-0.0725124	-0.211451	0.01539	-0.224	-0.0922668
x30MCx1827	0.269604	0.308753	0.303378	0.311366	0.333815	0.383701	0.278562	0.198783	0.471755	0.365972	0.261026	0.31517	0.36228	0.357428	0.276682	0.231437	0.273849	0.337032	0.201441	0.328814	0.0268773	0.477988	0.380364	0.183621	0.506222	0.441476	0.297621	0.33332	0.242702	0.244235	0.37734	0.151498	0.282649	0.275963	0.478718	0.192476	0.333074	0.24957	0.277554	0.400216	0.219504	0.140341	0.421974	0.220325	0.429487	0.39979	0.309728	0.197512	0.247693	0.22135	0.412361	0.372955	0.432749	0.158275	0.162971	0.321759	0.482839	0.0734506	0.480079	0.210735	0.229799	0.27697	0.387726	0.204057	0.345793	0.435507	0.364748	0.362358	0.323558	0.194406	0.459989	0.455475	0.343708	0.208013	0.306285	0.236881	0.443122	0.312578	0.237466	0.453276	0.220602	0.226776	0.359995	0.320001	0.21961	0.524719	0.31765	0.297617	0.187722	0.274403	0.256183	0.109867	0.090553	0.378991	0.552698	0.173288	0.333218	0.4238	0.457658	0.434669	0.469037	0.00268474
x30MCx2534	0.246037	-0.576728	-0.410984	-0.602848	-0.826127	-0.180044	-0.626105	-0.508227	-0.680675	-0.535095	-0.691068	-0.78129	-0.719143	-0.789714	-0.775639	-0.510163	-0.501221	-0.334535	-0.447952	-0.482358	-0.590141	-0.548979	-0.833406	-0.941373	-0.578783	-0.462379	-0.600281	-0.796488	-0.617999	-0.146556	-0.613429	-0.780415	-0.723899	-0.535653	-0.325004	-0.675018	-0.44623	-0.636532	-0.484588	-0.542707	-0.27623	-0.673306	-0.319281	-0.706414	-0.82537	-0.373106	-0.24632	-0.501176	-0.345735	-0.530033	-0.37482	-0.605875	-0.508709	-0.458888	-0.187165	-0.898444	-0.714312	-0.802975	-0.58572	-0.482591	-0.578189	-0.397265	-0.437498	-0.676654	-0.601392	-0.735956	-0.57022	-0.931358	-0.29215	-0.778033	-0.61316	-0.659061	-0.547393	-0.435897	-0.402329	-0.362986	-0.444959	-0.790718	-0.752122	-0.683656	-0.72071	-0.43577	-0.598504	-0.528014	-0.466219	-0.502057	-0.782135	-0.477021	-0.446067	-0.64973	-0.270129	-0.768012	-0.346838	-1.11944	-0.404968	-0.528827	-1.19593	-0.860746	-0.443665	-0.582615	-0.319023	-0.835845
x30MCx3128	0.745381	0.204245	0.11214	0.330054	0.280193	0.0702244	0.241152	0.242162	0.28661	0.308134	0.173809	0.145276	0.152775	0.198533	0.290651	0.188454	0.254257	0.377918	0.266781	0.241173	0.057969	0.0850034	0.237638	0.131948	0.217907	0.116958	0.134823	0.161589	0.241821	0.0971217	0.349068	0.281569	0.195788	0.287539	0.497275	0.069468	0.315319	0.373384	0.29705	0.183802	0.0661208	0.483565	0.197709	0.163965	0.0817106	0.246652	0.121536	0.177849	0.199066	0.0569705	0.186198	0.170693	0.392562	0.255377	0.289308	-0.012089	0.305125	0.28835	0.0900135	0.301369	0.132507	0.0359707	-0.156975	0.0932104	0.260251	0.241164	0.0493927	-0.0879582	0.354223	0.232137	0.163459	0.223846	0.168327	-0.0997598	0.368041	-0.0469851	0.224396	0.397516	0.339434	0.241494	0.101278	0.204571	0.06107	0.290184	0.305481	0.269471	0.371286	0.252271	0.0370266	0.448437	-0.0585089	0.267131	0.152465	0.109032	0.302898	0.0589186	0.19112	0.242917	0.536114	0.072255	0.269283	0.250765
x30MCx3061	0.0241386	0.26331	0.195435	0.169039	0.437015	0.316362	0.287008	0.0785964	0.438234	0.365736	0.251088	0.342015	0.300437	0.261344	0.180944	0.258636	0.275936	0.20448	0.28615	0.213289	0.413976	0.120603	0.256111	0.455767	0.222666	0.254207	0.202599	0.339726	0.266173	0.185372	0.270235	0.210676	0.341206	0.35897	0.203018	0.254012	0.233904	0.208247	0.278673	0.268155	0.0798221	0.0901973	0.149971	0.118501	0.442574	0.2584	0.178126	0.177179	0.370425	0.262597	0.360288	0.418079	0.14131	0.263655	0.173366	0.181543	0.291451	0.353394	0.278849	0.32764	-0.0263586	0.288404	0.253973	0.441724	0.301437	0.269175	0.257257	-0.0235946	0.214345	0.434488	0.458709	0.356064	0.304426	0.21407	0.0907745	0.261403	0.468939	0.358526	0.221712	0.278701	0.211141	0.314303	0.247099	0.24414	0.229728	0.299511	0.324308	0.358501	0.102657	0.182482	0.27183	0.307141	0.290427	0.308699	0.269236	0.235457	0.14432	0.171173	0.35983	0.284674	0.230875	0.39593
x30MCx3103	0.870121	0.239957	0.253383	0.218197	0.262129	0.237292	0.162181	0.218958	0.240053	0.13374	0.336946	0.189213	0.137504	0.123941	0.379356	0.17282	0.161789	0.300464	0.287964	0.0778907	0.137125	0.340599	0.211297	0.362802	0.200552	0.27368	0.374377	0.26987	0.263674	0.299683	0.268326	0.225892	0.253657	0.178759	0.347893	0.191894	0.322128	0.285874	0.217641	0.163273	0.245833	0.300919	0.35301	0.368505	0.217458	0.184155	0.17751	0.22375	0.36489	0.157416	0.116962	0.41289	0.311035	0.12862	0.310166	0.250734	0.290942	0.114155	0.295104	0.143154	0.299469	0.165394	0.284276	0.264151	0.314075	0.161357	0.221393	0.235383	0.171563	0.320686	0.362662	0.323269	0.289063	0.161287	0.0985246	0.122692	0.145022	0.209496	0.212174	0.370247	0.20239	0.216925	0.308511	0.280619	0.224086	0.240946	0.132607	0.153552	0.138901	0.170523	0.309856	0.186256	0.191557	0.357547	0.190553	0.205339	0.309885	0.413164	0.143823	0.248645	0.246089	0.341704
x30MCx1926	-0.408691	-0.0392568	-0.0867483	-0.0566384	-0.3516	0.151006	0.279556	-0.0308406	-0.0670311	0.1523	0.0231168	-0.385732	0.0294091	0.0170226	0.15132	0.026529	0.0198144	0.050949	0.0219905	0.0170143	-0.37649	-0.213983	-3.88e-05	0.20951	0.0211471	0.0822933	0.135231	-0.216114	0.184855	-0.181232	-0.169706	-0.121204	0.115842	-0.143628	0.0882912	-0.427361	-0.0640224	0.151994	0.149869	-0.0548038	-0.166359	0.114737	0.0226405	-0.100554	-0.0944155	-0.323122	-0.105503	-0.0100376	-0.14131	-0.0492804	-0.341689	0.244405	0.0786801	-0.400788	-0.546497	-0.179299	-0.0689835	0.0700725	-0.0520547	0.029016	-0.358573	-0.00813236	-0.139025	0.062074	0.328708	0.0377764	-0.0240979	-0.130037	0.254028	-0.166307	0.110237	0.0136072	-0.0981519	0.0362664	0.155868	-0.00749556	-0.20495	0.0844885	0.113119	-0.0544865	0.156524	-0.00498093	0.0960211	-0.198047	0.0768345	-0.136871	-0.120292	0.024927	-0.251247	0.109268	0.0322214	-0.00393146	-0.223224	-0.220211	0.302433	-0.133394	0.0113975	-0.453137	-0.0105519	0.0363123	-0.071674	-0.0605226
x30MCx3263	0.388221	0.252683	0.267177	0.157303	0.345333	0.19455	0.415144	0.16061	0.300228	0.363749	0.0532778	0.250719	0.27339	0.330602	0.0885674	0.421364	0.220738	0.413722	0.292712	0.416668	0.412853	0.092971	0.230242	0.339131	0.191321	0.310696	0.0997944	0.0369895	0.362761	0.16417	0.147401	0.341282	0.218072	0.244275	0.312627	0.124493	0.321047	0.180254	0.373685	0.35535	0.317001	0.15045	0.080998	0.276204	0.404696	0.22137	0.430179	0.178123	0.419409	0.279532	0.354076	0.368766	0.0994034	0.0643651	0.19355	0.422766	0.0660169	0.319539	0.127089	0.0919178	0.293015	0.31089	-0.0365099	0.270835	0.189739	0.304865	0.17807	0.477036	0.317792	0.45434	0.321087	0.280919	0.475737	0.277217	0.208295	0.216489	0.168392	0.282099	0.274693	0.38873	0.400377	0.45137	0.096919	0.0725629	0.162802	0.311806	0.253265	0.101247	0.279161	0.0606941	0.371639	0.130411	0.268597	0.101579	0.435654	0.229066	0.269093	0.387483	0.00206185	0.288383	0.133618	0.11602
x30MCx2131	-0.0147604	0.161158	0.135948	0.222575	0.203189	0.0986521	0.0808423	0.264507	0.120032	0.316517	0.150251	0.277666	0.142291	0.0379028	0.159705	0.183536	0.321296	0.11552	0.134586	0.1793	-0.0281551	0.450323	0.261886	0.209566	0.231309	0.179342	0.141808	0.207858	-0.0291401	-0.00211057	0.170856	0.0531725	0.234659	0.257936	0.122958	0.125837	-0.018918	0.0314699	-0.0156596	0.0912728	0.0468232	-0.106972	0.0208615	-0.0575221	0.236519	0.210019	0.214294	-0.0868992	0.175302	0.0271272	0.133553	0.0524149	0.227067	0.152927	0.180854	0.100738	0.174727	0.191139	0.161434	0.18816	0.201409	0.294895	0.180423	0.294005	0.178261	0.247208	0.166852	0.241241	0.0796895	0.11722	0.340986	0.196341	-0.0633594	-0.00719542	0.194575	0.322033	0.214931	0.253796	0.186017	0.263763	0.350929	0.279899	0.114505	0.101238	0.104219	0.187204	0.0591673	0.225816	0.0379897	0.267959	0.187893	0.162077	0.251386	0.134846	0.258096	0.352823	0.276621	-0.115642	0.20731	0.298264	0.240164	0.166766
x30MCx3023	0.446501	0.114825	0.159881	0.181569	0.0128548	0.312121	0.182527	0.0217056	0.0330694	0.17494	0.0493054	0.00914053	0.135128	0.105337	-0.0178625	0.288185	0.131628	0.0879391	0.0802944	0.144124	0.102539	0.0419052	0.102389	0.0555191	0.191126	0.191752	0.123274	0.174475	-0.0445107	0.165889	0.251064	0.109068	0.207577	-0.0679065	0.123326	0.00458126	0.0609904	0.202625	-0.0376808	0.155963	0.132131	0.130102	0.153812	-0.0439334	-0.110601	0.238804	0.0906316	0.109701	0.0399171	0.0670706	-0.0204769	-0.0318754	0.0832843	0.112799	0.137118	0.254033	0.166714	0.159359	0.316137	0.099753	0.0693998	0.261732	0.062215	0.0946935	0.196604	0.332971	0.0730835	0.087292	0.176463	0.0857191	0.265071	0.0563038	0.105244	0.0867749	0.238729	0.267103	-0.0994689	0.224978	0.174827	0.297598	0.148554	0.0390953	0.297132	0.18786	0.16034	0.0079633	0.135373	0.303084	0.151067	0.012995	0.197455	0.0891149	0.109119	0.0714154	-0.0394419	-0.0438488	0.0646512	-0.0407207	0.0185038	0.146164	0.062041	0.056901
x30MCx1782	0.453636	-0.0131201	-0.05002	-0.0592686	0.0494531	-0.360685	0.0353745	0.251058	-0.241125	0.0968995	-0.202759	-0.17125	0.124041	-0.260963	-0.071894	-0.127537	0.0686082	0.108266	-0.0104568	-0.225714	-0.189342	-0.0980123	0.0716192	0.154469	-0.0630449	0.139453	0.0941036	0.117886	0.0594892	0.0552063	-0.0214567	-0.0626402	0.476578	-0.204651	-0.245028	-0.0173499	0.244702	-0.318183	0.246574	-0.303759	0.156619	-0.103463	0.077249	0.220163	-0.0962526	-0.054621	0.151793	0.0178706	0.12606	-0.0606851	0.127546	0.365358	0.0513448	-0.244934	-0.365946	0.311139	-0.296043	0.0491568	0.0629948	-0.0823019	-0.305733	-0.112458	-0.0223504	0.269228	0.0838965	-0.232331	0.0633778	-0.315152	0.170286	0.00535675	0.136946	-0.0494606	0.167795	-0.0608051	-0.010322	-0.139303	-0.0771562	-0.0271934	-0.0222218	0.21114	-0.11492	-0.156347	0.0240086	0.23117	-0.310668	-0.0979032	-0.118598	-0.321272	-0.088226	-0.0373157	0.0719167	-0.0595443	-0.0046887	0.202687	-0.182626	-0.031629	0.364507	0.106737	0.208621	-0.108711	0.0609983	-0.185438
x30MCx2027	0.653577	-0.0563098	0.037439	-0.0997629	-0.016458	-0.169285	0.063594	0.0479764	0.102601	-0.0711402	-0.0774805	0.0967963	-0.336233	-0.164137	-0.0305994	-0.0485197	-0.00566944	0.0857738	-0.110385	-0.144226	-0.308206	-0.0575237	0.00128572	0.146118	0.100317	-0.137495	-0.165095	-0.179539	-0.00404348	0.142064	0.0247391	-0.0177666	-0.229106	-0.116017	-0.334197	-0.0497395	-0.17388	-0.119134	-0.0857078	0.0218735	-0.137995	-0.126583	0.0248748	0.154516	0.0904908	-0.306106	-0.00336086	0.107091	-0.00539671	-0.0740184	-0.042876	0.205825	0.00639282	0.125646	-0.132256	-0.0629603	-0.0521689	-0.102559	-0.0420801	0.0518106	-0.0915157	-0.0226963	-0.0184143	-0.0953749	-0.126791	0.0899056	-0.0228347	-0.0575188	0.0191262	-0.144251	-0.469618	-0.104368	0.00959735	-0.195821	0.102755	-0.243058	-0.0448865	-0.0441855	0.0333254	-0.0516644	0.0827472	0.0172497	-0.249376	-0.265808	0.109772	-0.365052	-0.0597014	-0.0294233	-0.156263	0.0904722	-0.172724	-0.0941197	0.0693588	0.00707698	0.00581889	-0.075615	0.0467788	-0.0714899	-0.0182899	-0.04264	-0.138386	-0.140593
x30MCx1415	0.138246	0.0526264	0.23763	-0.0773109	-0.0211854	0.0384544	0.0143504	-0.0142288	0.170256	0.196081	-0.0518	-0.0355406	0.0927574	0.0101185	0.0629788	0.0852699	0.209192	0.0953487	0.234834	0.0325469	-0.0851692	-0.212613	-0.086321	0.0830351	0.183082	0.0814481	0.0724017	0.0520393	0.0268591	0.0910548	0.0502353	0.100232	0.0660789	0.301582	0.0936701	0.0746803	0.105319	0.11241	-0.00500957	0.115163	0.0915138	0.109365	-0.246435	0.120944	0.104548	-0.0684699	0.208411	0.172873	-0.0648268	0.00233603	-0.152547	0.21179	0.0961317	-0.0261206	0.125194	0.0758234	0.168229	0.0298334	0.160377	-0.142653	-0.117891	0.161691	0.0473184	0.157223	0.128552	0.194809	0.271207	-0.0707371	0.021795	0.0250341	0.0980944	-0.125923	-0.091833	0.124252	0.262625	0.19529	-0.0337876	0.14044	0.0384133	0.123064	-0.130677	0.073702	0.0879572	0.1416	-0.0737592	0.0844658	0.105797	-0.0356022	-0.0340942	0.121407	-0.217466	-0.00392479	-0.00389891	0.085716	0.140247	0.20682	-0.101726	-0.00434596	-0.146864	-0.0159088	0.038709	-0.0814
x30MCx3384	0.112047	0.364487	0.520983	0.342539	0.480751	0.403172	0.22626	0.417044	0.378765	0.313259	0.303989	0.274367	0.278431	0.193359	0.298244	0.256827	0.47167	0.386761	0.316517	0.390812	0.344256	0.216986	0.343364	0.385626	0.327249	0.368573	0.289484	0.43008	0.267594	0.194414	0.303127	0.264323	0.346221	0.323484	0.373727	0.212523	0.471057	0.30192	0.500448	0.395976	0.370619	0.423786	0.372146	0.564915	0.405018	0.381614	0.294298	0.206565	0.351436	0.366167	0.382571	0.30686	0.336809	0.381972	0.247577	0.346478	0.4669	0.333972	0.44399	0.447015	0.306093	0.367075	0.43447	0.401415	0.269532	0.269243	0.382814	0.389573	0.480954	0.262268	0.325584	0.352271	0.437018	0.428136	0.251473	0.358556	0.475738	0.435225	0.389083	0.410465	0.285562	0.422166	0.280611	0.346425	0.368704	0.386118	0.325095	0.458781	0.238235	0.281397	0.400138	0.479339	0.476087	0.464152	0.421931	0.364362	0.519688	0.40413	0.440505	0.498736	0.395227	0.419393
x30MCx2869	0.495658	-0.00118062	0.0284743	-0.279231	-0.140266	-0.113066	-0.111574	-0.0132053	-0.00283519	0.00136618	0.176572	0.0636418	0.158439	-0.00242761	-0.0494698	0.0327664	-0.0568868	-0.00442423	0.0739401	0.109191	0.0622559	0.131584	-0.0779655	-0.330587	-0.127466	-0.056912	0.289511	-0.0223159	0.12063	-0.0498057	0.301342	0.0539256	-0.256191	-0.276537	0.0700919	-0.0905833	0.0663791	-0.144064	-0.0996294	0.120611	0.103694	-0.151583	0.0228868	0.149613	-0.12115	-0.107908	0.0330916	0.212329	0.139411	-0.00840159	-0.0544068	-0.254356	-0.00947182	0.142826	0.17314	0.063543	0.148868	0.0355347	-0.0289558	0.0761443	0.0299714	-0.092267	-0.12618	0.083416	0.0831448	0.288155	0.00817098	-0.0832126	0.0582261	-0.0753024	0.0637953	-0.12998	0.12714	-0.0300601	0.112929	0.0439384	-0.257006	0.167369	-0.279304	-0.00118844	0.000426	-0.116551	-0.0229412	0.171185	-0.0192838	-0.307672	0.125828	-0.00331309	-0.0226309	-0.0233852	0.118149	0.0123809	0.304514	-0.129312	-0.139914	-0.0842368	-0.1068	-0.0530628	-0.0651761	0.261239	0.00411069	-0.133496
x30MCx3379	0.925624	0.288718	0.296844	0.213826	0.336155	0.324022	0.267912	0.252835	0.502083	0.326672	0.348813	0.498808	0.143518	0.187384	0.371069	0.368299	0.346108	0.192764	0.173953	0.374904	0.392338	0.452292	0.394724	0.409459	0.289842	0.192784	0.344662	0.245498	0.324079	0.203831	0.324549	0.223941	0.290354	0.304741	0.300663	0.236609	0.363745	0.22748	0.188565	0.381962	0.304114	0.164454	0.317591	0.275464	0.2621	0.36311	0.328128	0.320883	0.348491	0.244914	0.260522	0.233105	0.286953	0.22732	0.190542	0.226779	0.442527	0.26012	0.301385	0.323819	0.288116	0.293576	0.3972	0.26827	0.377399	0.0816979	0.0962715	0.228265	0.221223	0.370756	0.282015	0.387622	0.399178	0.339392	0.223608	0.238929	0.280864	0.28313	0.339726	0.510421	0.243058	0.101271	0.241367	0.308621	0.178981	0.214251	0.256592	0.22801	0.165336	0.223967	0.257809	0.24762	0.240252	0.294094	0.430156	0.303527	0.207696	0.388514	0.277475	0.32343	0.269007	0.262694
x30MCx2700	-0.540298	0.205237	0.152854	-0.0275949	0.216795	0.251803	0.130973	0.209928	0.145581	0.200476	0.31048	0.123497	0.149919	0.19628	0.269044	0.233192	0.207113	0.244824	0.170014	0.288751	0.146425	0.219897	0.328068	0.215582	0.221743	0.0993381	0.175353	0.196859	0.209131	0.313113	0.305602	0.126399	0.218705	0.224113	0.212939	0.085195	0.140589	0.298712	0.151982	0.196168	-0.0608884	0.281312	0.127809	0.149443	0.404706	0.228578	0.255687	0.222416	0.285	0.080715	0.204964	0.392735	0.143425	-0.0557731	0.320558	0.180173	0.276706	0.360884	0.367589	0.246003	0.340702	0.266728	0.328608	0.205195	0.138046	0.265324	0.114242	0.347447	0.116943	0.299159	0.150367	0.282139	0.210162	0.0109433	0.0390054	0.0450928	0.409559	0.236413	0.326872	0.368515	0.0702086	0.0971732	0.100982	0.0846872	0.2445	0.235892	0.141715	0.167443	0.224376	0.275574	0.055829	0.225997	0.302073	0.216542	0.228356	0.238782	0.16134	0.186962	0.254168	0.222251	0.05863	0.256856
x30MCx2661	0.631909	0.253377	0.296179	0.31153	0.231156	0.32339	0.277932	0.123023	0.321293	0.291273	0.227956	0.301653	0.231553	0.286713	0.277913	0.25338	0.237614	0.135152	0.168971	0.33095	0.272941	0.0965266	0.226616	0.292504	0.287769	0.292771	0.140808	0.343205	0.179556	0.304576	0.358019	0.134754	0.212339	0.319928	0.318721	0.069772	0.194621	0.319038	0.32075	0.20626	0.302102	0.305169	0.330872	0.239583	0.230944	0.195353	0.353558	0.141298	0.304073	0.188869	0.218422	0.296423	0.356532	0.254791	0.0565939	0.397687	0.327897	0.113235	0.304118	0.346872	0.17625	0.199021	0.32933	0.327626	0.242021	0.376321	0.222109	0.203295	0.269068	0.195577	0.203089	0.208468	0.285607	0.103001	0.147982	0.180988	0.346242	0.320653	0.29818	0.370959	0.252824	0.239737	0.245317	0.218652	0.275241	0.247849	0.255932	0.494274	0.24483	0.211663	0.194042	0.204832	0.203057	0.235315	0.271111	0.132794	0.229422	0.298803	0.360482	0.11627	0.340112	0.275895
x30MCx3369	0.412266	0.315984	0.25337	0.288982	0.247588	0.307765	0.336056	0.319452	0.317186	0.368913	0.328101	0.344843	0.278651	0.402688	0.300973	0.501222	0.245011	0.195716	0.147562	0.312363	0.0716642	0.339995	0.0429827	0.236729	0.305785	0.459566	0.448882	0.0947687	0.37165	0.416838	0.423844	0.285257	0.25863	0.291855	0.212657	0.31529	0.158429	0.374323	0.517905	0.253022	0.292145	0.429133	0.485801	0.232901	0.401575	0.174753	0.308525	0.440559	0.385898	0.256651	0.162786	0.307953	0.38991	0.193365	0.29457	0.185446	0.371354	0.477959	0.339276	0.202875	0.322712	0.332085	0.493572	0.307881	0.447044	0.361407	0.20635	0.45303	0.339877	0.492282	0.518157	0.4278	0.255814	0.370716	0.412363	-0.14748	0.306381	0.173639	0.00172905	0.685533	0.551404	0.292421	0.455342	0.179431	0.285158	0.381118	0.192596	0.30296	0.022295	0.269328	0.294314	0.384654	0.33112	0.387548	0.306223	0.334739	0.247211	0.310067	0.31673	0.470364	0.460237	0.352255
x30MCx2544	-0.431026	0.217202	0.340512	0.295996	0.00318869	0.250872	0.155191	0.116954	0.445098	0.35482	0.0779696	0.403121	0.106122	0.161315	0.221609	0.311705	0.301269	0.330796	0.202107	0.206146	0.330745	0.264817	0.112931	0.16988	0.420894	0.157215	0.0993017	0.113971	0.405975	0.121133	0.420978	0.167104	0.273088	0.0909757	0.338749	0.0103888	0.134364	0.00952219	0.283159	0.229624	0.0775793	0.0620305	0.12066	0.202329	0.155776	0.163686	0.161476	0.0912277	0.29316	0.0833435	0.306552	0.533804	0.212033	0.0666793	0.169031	0.156509	0.207254	0.250992	0.128194	0.290382	0.258622	0.15479	0.318741	0.233293	0.278983	0.364439	0.186853	0.206083	0.187419	0.178228	0.343819	0.372503	0.383157	0.151234	0.185059	0.0955467	0.16029	0.171452	0.192754	0.34281	0.180138	0.223025	0.260626	0.254923	0.182465	0.211718	0.222993	0.385121	0.010936	-0.007338	0.230263	0.0445454	0.0645749	0.375711	0.293228	0.145534	0.215098	0.27852	0.36493	0.291352	0.375821	0.177656
x30MCx1193	0.49585	0.207022	0.193233	0.0652719	0.134854	0.264792	0.298588	0.331623	0.334391	0.278784	0.260448	0.37727	0.122253	0.222906	0.261296	0.241557	0.363823	0.154986	0.189449	0.122379	0.156843	0.271054	0.186276	0.218193	0.22542	0.281807	0.277433	0.175428	0.140894	0.255494	0.285266	0.13997	0.208979	0.130208	0.44683	0.0164075	0.244393	0.010407	0.274039	0.154653	0.00874242	0.182896	0.352868	0.41624	0.207823	0.223845	0.18276	0.37168	0.196881	0.122685	0.246897	0.245259	0.231421	-0.206452	-0.00983747	0.209361	0.18954	0.199768	0.208508	0.150535	0.137012	0.157497	0.0567157	0.228515	0.261043	0.396297	0.271264	0.260656	0.291876	0.16111	0.180132	0.319074	0.223493	0.264908	0.11504	0.047666	0.194337	0.211831	0.203565	0.15778	0.23358	0.260197	0.147566	0.23443	0.0392336	0.285698	0.112175	0.243972	0.0898526	0.299006	0.326312	0.196902	0.140638	-0.006798	0.395877	0.175454	0.104074	0.243974	0.307111	0.150574	0.247208	0.286013
x30MCx3068	0.0485722	0.110051	0.0213439	0.159823	0.074589	0.09547	0.0633174	0.103152	0.234389	0.0661907	0.0784368	0.0708096	0.0209922	0.0288042	0.218347	-0.00399374	0.163051	0.00672856	0.0668479	0.184209	0.109123	0.165358	0.109235	0.141002	0.0527172	0.144873	0.221027	0.0159928	0.137347	0.0704874	0.144938	-0.152644	0.0520159	0.177455	0.0946648	0.251055	-0.00479135	0.125312	0.0472563	0.194546	0.0995132	0.116692	-0.0250153	0.0818682	0.181572	0.110628	0.0860656	0.0856761	0.148159	0.165416	0.168468	0.232558	-0.0165344	0.119766	0.122362	0.0452932	0.143492	0.0699221	0.0625133	0.00624158	0.201267	0.234942	0.283036	0.150722	0.0673	0.0698992	0.0787941	0.0687498	0.246422	0.0318656	0.25314	0.0897532	0.208562	0.000712	-0.019497	0.116251	0.0993356	0.120683	0.109016	0.2333	0.267529	0.29946	0.0708179	0.0127688	0.206916	0.191713	0.107858	0.110977	0.190627	0.0126108	0.0180426	0.138	0.249875	-0.0370015	-0.107131	-0.0350675	0.179582	0.224935	0.168688	0.183442	0.122237	0.0298288
x30MCx2352	0.689217	0.00972321	0.131393	0.00527347	0.0293739	0.0703376	-0.0104062	0.172957	-0.00974959	-0.223232	-0.0316899	0.167633	0.0296198	-0.00453165	0.0792057	-0.106598	0.0243189	-0.0537783	-0.175781	0.141103	0.0524096	0.0641534	-0.000303	0.0289577	-0.11699	0.052195	0.01289	-0.0514558	0.100215	-0.223268	0.0863438	0.0710855	-0.0409202	0.0112618	-0.0751714	-0.149308	0.170242	-0.0224671	-0.161525	-0.0118403	0.0182525	-0.114533	0.0597548	0.058586	0.0182368	-0.0669947	0.0846727	0.0434476	-0.0256625	-0.0401575	-0.0381522	0.0205959	0.0801667	0.0105585	-0.0118696	-0.122352	0.0932341	0.0471413	-0.137841	-0.014856	0.0366548	0.0901339	0.0222504	0.00592457	-0.0399764	-0.186927	0.00727466	-0.0792724	0.185441	-0.0150131	0.15764	0.0543552	0.0896939	0.0260535	0.00291982	0.0990924	-0.0671109	-0.148272	-0.0498225	-0.00643036	-0.00772073	0.155491	0.118968	-0.12829	0.151918	0.0950519	-0.15308	-0.0994006	0.182548	0.0320956	-0.0709155	0.0408958	-0.0622154	0.0778122	0.0350704	0.193365	0.134367	0.0584359	-0.164247	-0.0164866	0.0779215	0.141947
x30MCx3213	0.665578	0.467427	0.451935	0.467245	0.364885	0.562762	0.336429	0.44296	0.4159	0.608914	0.406633	0.666676	0.536234	0.283421	0.548841	0.609023	0.477907	0.459715	0.415183	0.479441	0.476979	0.321305	0.448993	0.564134	0.418888	0.46311	0.529195	0.536935	0.494408	0.334233	0.589684	0.427889	0.415937	0.490172	0.520349	0.381169	0.468986	0.343608	0.561086	0.362631	0.362024	0.42492	0.557243	0.559463	0.365418	0.415235	0.564916	0.283934	0.430714	0.395746	0.453867	0.693633	0.586626	0.366977	0.413134	0.415863	0.514626	0.345769	0.44949	0.4907	0.412539	0.444709	0.561149	0.430901	0.464852	0.338656	0.296284	0.52534	0.345873	0.598186	0.337585	0.502219	0.54244	0.407013	0.444409	0.46621	0.470292	0.568117	0.258446	0.605743	0.701247	0.483896	0.517829	0.65934	0.425448	0.53034	0.436968	0.501351	0.335932	0.388202	0.461275	0.378758	0.512722	0.667104	0.662022	0.380875	0.46915	0.584588	0.556195	0.566355	0.376398	0.351657
x30MCx2826	1.26101	0.447963	0.484674	0.369135	0.409455	0.472391	0.401761	0.444744	0.352066	0.339994	0.527656	0.521004	0.379598	0.169692	0.389064	0.448466	0.463716	0.453254	0.408008	0.496343	0.35352	0.468893	0.466185	0.453282	0.369646	0.402669	0.470591	0.485762	0.418634	0.311692	0.623856	0.321806	0.49175	0.39259	0.420027	0.324298	0.4527	0.483989	0.54562	0.482011	0.36861	0.596151	0.607089	0.43708	0.415529	0.638524	0.561634	0.400682	0.481378	0.410751	0.440193	0.578742	0.585779	0.37112	0.400408	0.519598	0.558522	0.455644	0.534086	0.39935	0.398934	0.458453	0.560907	0.494845	0.636139	0.36604	0.320247	0.43276	0.488609	0.490837	0.74285	0.420852	0.614164	0.491298	0.308421	0.354496	0.424573	0.534569	0.406975	0.39251	0.460678	0.565732	0.426224	0.438147	0.260537	0.392896	0.477443	0.207705	0.235639	0.468214	0.454949	0.343871	0.527697	0.584918	0.43602	0.411418	0.484107	0.362447	0.299214	0.578277	0.529334	0.480982
x30MCx2413	0.626917	0.465819	0.383395	0.461192	0.440327	0.386915	0.48279	0.503567	0.427315	0.546538	0.483604	0.457694	0.585103	0.502	0.446845	0.458803	0.371139	0.497552	0.484328	0.471642	0.312334	0.305165	0.500522	0.455189	0.517652	0.45218	0.436671	0.461314	0.48372	0.408522	0.523256	0.460723	0.445425	0.50844	0.532953	0.373886	0.492488	0.509075	0.342165	0.564999	0.550783	0.531502	0.474591	0.464849	0.418192	0.396912	0.560105	0.341307	0.353166	0.35472	0.541419	0.495023	0.436871	0.449329	0.422719	0.495533	0.522859	0.454557	0.594049	0.317308	0.423897	0.421011	0.408767	0.402134	0.531895	0.573283	0.509793	0.472015	0.336372	0.600545	0.543288	0.463292	0.528805	0.407007	0.431062	0.351505	0.441663	0.453453	0.531084	0.549977	0.54087	0.416471	0.56745	0.358454	0.404906	0.473989	0.378668	0.517372	0.374189	0.612451	0.557072	0.465617	0.424259	0.482001	0.490647	0.382776	0.541547	0.501729	0.52575	0.586701	0.579286	0.365635
x30MCx1744	0.574388	0.396256	0.402484	0.45095	0.710048	0.3459	0.3543	0.385801	0.0986011	0.141661	0.234283	0.330299	0.532837	0.417992	0.645009	0.528863	0.686309	0.341066	0.459193	-0.00250781	-0.00418078	0.533939	0.553263	0.267997	0.459685	0.401245	0.153262	0.457745	0.539348	0.208926	0.451757	0.117482	0.327284	0.576122	0.182741	0.257607	0.372621	0.117079	0.376224	0.459705	0.242283	-0.0355292	0.662522	0.700161	0.687456	0.267141	0.439981	0.53	0.529533	0.351379	0.0727841	0.63576	0.510398	0.201917	0.28404	0.470414	0.443867	0.431465	0.610993	0.350267	0.0656483	0.407053	0.377339	0.5696	0.504566	0.476169	0.255807	0.353091	0.48169	0.380935	0.512118	0.379265	0.534676	0.0270599	0.345272	0.262887	0.474055	0.613431	0.444832	0.305765	0.619366	0.439223	0.458051	0.57101	0.295728	0.686223	0.532393	0.433055	0.329818	0.535575	0.226604	0.455339	0.496515	0.527182	-0.0513103	0.4018	0.311928	0.703979	0.706806	0.325676	0.204048	0.385562
x30MCx2676	0.319486	-0.0199983	-0.114115	-0.0167264	-0.0896267	-0.165011	0.00455394	0.0160539	0.10842	-0.14661	0.135782	-0.0889753	-0.0828024	-0.101287	-0.227752	0.0268927	-0.169098	-0.0247761	0.0424579	0.000275	0.125068	0.0316097	0.0533469	0.143931	-0.0664705	-0.0141482	0.0376129	0.0768752	-0.025399	-0.0299427	-0.330331	0.0137205	-0.148045	-0.100102	0.0646546	-0.058945	-0.165173	0.0121509	-0.268085	-0.0523428	0.136247	-0.0500873	0.274073	0.0864474	-0.208644	0.00181281	0.00457853	-0.156182	0.122956	-0.0504705	0.0960554	0.0175142	0.0605598	-0.141759	-0.10256	-0.00518123	-0.0819992	-0.0124045	-0.10318	-0.209898	0.061617	0.0909503	-0.0760628	0.101264	0.0586385	-0.0278115	-0.0320397	-0.198515	-0.0119316	0.217626	-0.38134	0.0987804	0.013667	0.149833	0.266783	-0.0750692	-0.119137	-0.120582	-0.143173	0.0856713	0.213137	0.0188059	-0.25371	0.0145111	-0.0281581	-0.108968	0.0369068	-0.113422	0.0705363	-0.0641849	0.0687889	0.0880292	-0.198414	0.0237154	-0.0176743	0.124442	0.0977037	-0.0819583	0.167713	-0.125562	-0.0345446	0.0577929
x30MCx2445	0.0629708	0.162619	0.20731	0.192808	0.00865214	0.240888	0.381612	0.175847	0.209094	0.140143	0.119191	0.238627	0.147423	0.208322	0.0487179	0.232006	0.0421922	0.18525	0.201921	0.204835	0.0672521	0.179259	0.0749245	0.26403	0.150997	0.0399304	0.105587	0.168221	0.321379	0.110587	0.19133	0.145862	0.23098	0.101455	0.15677	0.240758	0.156132	0.233386	0.157378	0.191029	0.15819	0.210608	0.216755	0.155074	0.061677	0.136203	0.0468339	0.0450212	-0.03271	0.202933	-0.0528125	0.0347645	0.0833104	0.191968	0.235535	0.200791	0.237356	0.0703814	0.159543	0.0629944	0.156263	0.299722	0.398752	0.0585522	0.124297	-0.143928	0.235547	0.277438	0.105317	0.0946891	0.178334	0.186738	0.137515	0.197342	0.196731	0.267042	0.256543	0.20395	-0.0299435	-0.0202127	0.163842	0.388294	0.18565	-0.105789	0.289057	0.22281	0.286809	0.181254	0.0887939	0.10026	0.24624	0.0984898	0.145656	0.296362	0.0490628	0.0994743	0.269774	0.149567	0.248214	0.130654	0.301408	0.34881
x30MCx2132	0.77898	-0.215698	-0.334554	-0.213744	-0.178307	-0.00741423	-0.288476	-0.0510907	-0.288466	-0.149776	-0.0384161	-0.404659	-0.13005	-0.142834	-0.203534	-0.249474	-0.259924	-0.314966	-0.0889427	-0.298643	-0.114878	-0.129618	-0.207391	-0.0459653	-0.103061	-0.339105	-0.373998	0.00321195	-0.205445	-0.140135	-0.183688	-0.118308	-0.298556	-0.206605	-0.387356	-0.299862	-0.259769	0.00595859	-0.0944731	-0.35263	-0.341815	-0.2951	-0.130367	-0.0652676	-0.210727	0.0175129	-0.229436	-0.185593	-0.15642	-0.261217	-0.139391	0.0997741	-0.0786896	-0.416757	-0.504985	-0.210189	-0.423527	-0.293186	-0.247739	-0.269325	-0.182851	-0.416265	-0.00965083	-0.295936	0.0654297	-0.229417	-0.187202	-0.19189	-0.257578	-0.0583888	-0.200048	-0.331077	-0.410598	-0.455074	-0.175795	-0.13091	-0.258545	-0.410452	-0.394429	-0.31468	-0.148768	-0.344382	-0.356367	-0.276463	-0.100269	-0.370485	-0.254686	-0.144681	-0.234385	0.0503984	-0.175512	-0.195141	-0.346273	-0.415875	-0.330386	-0.19336	-0.358092	-0.0724104	-0.233732	0.0117506	-0.246665	-0.15126
x30MCx1266	0.0568566	0.204267	0.05508	0.287301	0.244961	0.177741	0.18283	0.0382325	0.273513	0.197848	0.104161	0.379337	0.104778	0.146778	0.320293	0.0252754	0.326003	0.169898	0.305734	0.247302	-0.00658669	0.332936	0.301441	0.190469	0.101758	0.111875	0.303671	0.265738	0.0940626	0.176834	0.0529844	0.165946	0.144823	0.13791	0.286889	0.146104	0.357623	0.143743	0.0739633	0.144054	0.186656	0.190309	0.0753082	0.252641	0.263718	0.160719	0.166126	0.250231	0.330373	0.0256328	0.219724	0.139876	0.254711	0.187057	0.256964	0.257416	-0.0662143	0.107473	0.207028	0.337044	0.42143	0.21057	0.0947584	0.307792	0.195766	0.244813	0.188343	0.326023	0.177197	0.301953	0.346839	0.234232	0.391444	0.143676	0.112532	0.0688815	0.190055	0.0137707	0.215673	0.392782	0.108133	0.361356	0.308176	0.279919	0.0517859	0.390124	0.133039	0.227321	0.258934	0.306018	0.23116	0.202577	0.167656	0.22175	0.263869	0.192928	0.13829	0.319928	0.171672	0.122818	0.352552	0.12206
x30MCx2281	0.150688	-0.279589	-0.0469039	-0.151936	-0.291555	-0.358537	-0.123332	-0.224935	-0.188846	-0.10694	-0.321449	0.0483895	-0.174391	-0.0975929	0.0874442	-0.0747043	-0.414026	-0.160069	-0.25198	-0.415301	-0.158492	-0.730624	-0.341709	-0.153455	-0.13923	-0.19282	-0.025318	-0.420203	-0.23014	-0.509956	-0.400713	-0.00946488	-0.407769	-0.798942	-0.316625	-0.344121	-0.00465347	-0.437389	0.142561	-0.532489	-0.274792	-0.528868	-0.527344	-0.245714	-0.247472	-0.336752	0.0474226	-0.116954	-0.247109	0.0148719	-0.0144001	-0.144496	-0.417221	-0.185258	-0.102285	-0.217865	-0.3589	-0.053592	-0.128588	-0.509496	-0.536922	-0.0544573	-0.0361301	-0.578213	-0.298032	-0.685454	-0.252778	-0.283036	-0.323052	-0.33667	-0.316029	-0.393187	-0.52249	-0.439082	-0.605152	-0.410754	-0.291955	-0.315326	-0.291457	-0.307666	-0.30583	-0.186307	-0.703636	-0.541551	-0.345503	-0.0417158	-0.348525	-0.0329783	-0.252426	-0.140523	0.0360456	-0.303071	-0.189797	-0.28867	-0.169353	-0.548404	-0.104511	-0.362213	-0.385214	-0.694484	-0.233934	-0.665473
x30MCx3245	-0.543232	0.279531	0.289383	0.298457	0.422309	0.350925	0.104216	0.218326	0.443619	0.415513	0.17833	0.304396	0.279556	0.129294	0.254329	0.3425	0.214582	0.227377	0.24872	0.303055	0.255055	0.256637	0.209784	0.196815	0.197491	0.574466	0.308233	0.230547	0.302904	0.235254	0.477629	0.263228	0.304164	0.224433	0.467284	0.266037	0.366641	0.283272	0.443721	0.359278	0.193567	0.239935	0.278731	0.290703	0.000562	0.271248	0.151634	0.304311	0.266498	0.178596	0.298449	0.443561	0.226772	0.169395	0.232624	0.347101	0.302878	0.301615	0.352158	0.308085	0.203296	0.186415	0.414731	0.266019	0.253204	0.375032	0.196943	0.227427	0.341157	0.0971529	0.436505	0.314208	0.260988	0.0441784	0.168198	0.241958	0.239695	0.296042	0.20983	0.410989	0.322684	0.358175	0.292207	0.339125	0.236689	0.338668	0.289938	0.247908	0.293994	0.336082	0.30874	0.259683	0.284422	0.237309	0.273181	0.129027	0.173903	0.376285	0.294135	0.262304	0.324487	0.384041
x30MCx1878	0.97222	0.194756	0.207823	0.1091	0.131338	0.2061	0.163101	0.171947	0.324586	0.282986	0.0731702	0.218189	0.278726	0.0455464	0.182104	0.269505	0.382922	0.249213	0.110168	0.0511733	0.114518	0.20011	0.392162	0.219286	0.203507	0.384328	0.184273	0.158938	0.254242	0.204956	0.176557	-0.0145454	0.158544	0.156234	0.195496	0.163795	0.241888	0.140381	0.0804522	0.198341	0.152663	0.0890917	0.243722	0.20648	0.228977	0.114608	0.162808	0.165569	0.0310071	0.168711	0.207683	0.30361	0.237102	0.138427	0.186098	0.131774	0.370436	0.124747	0.278797	-0.0774156	0.110472	0.263129	0.181113	0.111892	0.337015	0.190782	0.102611	0.270356	0.185557	0.260932	0.345865	0.136144	0.237345	0.313439	0.283823	0.0468484	0.205641	0.310242	0.310462	0.292657	-0.0635335	0.194553	0.315709	0.178596	0.159705	0.170721	0.111249	0.335347	0.0532359	0.284839	0.279422	0.22034	0.138398	0.209416	0.0766043	0.35389	0.240746	0.278105	0.272927	0.147651	0.186108	0.0991518
x30MCx2851	-0.677188	-0.108782	0.0647071	-0.273969	-0.0198268	0.0265925	-0.484995	-0.158835	-0.0402172	-0.123447	-0.175146	0.0281623	-0.168152	-0.106213	-0.100027	0.0305915	-0.196204	-0.061256	-0.229961	-0.165067	-0.297378	-0.0492029	-0.142681	0.00733778	-0.224424	0.144215	-0.284355	-0.107971	-0.177015	0.0700653	-0.0421512	0.0282413	-0.201922	-0.203363	-0.104795	-0.102688	-0.153531	-0.257562	-0.118017	-0.332417	-0.0137108	-0.230875	0.208682	0.117154	0.00493463	-0.0321384	-0.106859	-0.0562005	-0.248677	-0.261345	0.0233805	-0.159501	-0.119323	-0.0421474	-0.131361	-0.358288	-0.14155	-0.0164016	-0.150465	-0.123617	-0.0084186	-0.0135597	-0.154083	-0.0401881	-0.247889	-0.0110456	-0.250619	0.14915	-0.0403379	-0.199696	-0.408861	-0.0550922	-0.266693	-0.246638	-0.274899	-0.428929	-0.210488	-0.0784052	-0.0277027	-0.202346	0.0172806	-0.116241	-0.106646	-0.407402	-0.110028	-0.0810277	0.063785	-0.168821	-0.00617827	0.109554	-0.0454368	0.0756603	0.0172706	-0.00547575	-0.220611	-0.157938	-0.0306395	-0.305395	-0.0280828	0.0355637	0.164918	-0.0143915
x30MCx3257	0.98811	0.0649199	0.0374715	-0.107344	0.0207004	0.00625506	0.106268	0.177646	0.193835	0.0907684	0.0707064	0.189914	-0.0927186	0.0463258	-0.0564831	0.163425	-0.0539193	0.217141	-0.0448254	0.108522	-0.010997	0.19732	0.0657632	0.0412404	-0.0400957	0.225474	-0.0847348	0.0449863	0.238034	-0.0446512	0.044519	-0.0328121	-0.0420086	-0.0455442	0.165783	0.0220733	0.0253175	0.164905	0.0252843	0.059382	0.145332	0.0344641	0.0392587	-0.0694655	0.0347293	-0.226727	-0.123141	0.0243533	0.0585236	0.0550602	0.2052	0.185965	-0.111819	0.0748213	0.0493241	0.109757	0.111885	-0.0634094	0.121065	-0.206293	0.146773	-0.0974547	0.151855	0.0844095	-0.028061	0.173509	0.104771	0.22129	-0.0624025	0.0573196	-0.279436	0.153355	0.125635	0.0176928	0.155145	0.0729597	0.152656	0.24522	0.093224	0.0647116	0.429545	0.255227	0.00761006	0.160064	-0.000741	0.204307	0.0976001	0.289146	0.0915747	0.0166668	-0.133058	0.0692865	0.10873	0.219287	0.00334817	-0.0650416	0.11657	0.0985299	0.186986	0.0736024	0.21269	-0.0449282
x30MCx2451	0.531945	0.204526	0.186605	0.117511	0.201378	0.0916058	0.267431	0.212901	0.318551	0.305351	0.193153	0.194112	0.258929	0.049469	0.161138	0.0929205	0.238478	0.232255	0.192961	0.223715	0.231371	0.213379	0.247475	0.226503	0.268156	0.383717	0.140951	0.191591	0.242801	0.187074	0.374145	0.150593	0.302461	0.114799	0.184853	0.0529431	0.255798	0.11199	0.403373	0.295939	0.238984	0.145125	0.262446	0.213644	0.363837	0.221674	0.0773109	0.125954	0.214305	0.159628	0.352373	0.148694	0.233733	0.237963	0.178322	0.13514	0.246705	0.126123	0.338273	0.490511	0.253119	0.274388	0.117992	0.280346	0.239018	0.215985	0.274749	0.0943943	0.369899	0.358816	0.331958	0.0302425	0.166628	0.0679827	0.147604	-0.0196326	0.241551	0.28069	0.0146672	0.113941	0.293516	-0.0177352	0.133248	0.210708	0.138572	0.238438	0.0753776	0.113422	0.220473	0.317496	0.205161	0.116799	0.31958	-0.0113765	0.2543	0.176196	0.199728	0.385768	0.191415	0.0157486	0.302042	0.0902672
x30MCx2015	0.356553	0.285635	0.2489	0.33763	0.188631	0.135289	0.186863	0.269152	0.480134	0.366239	0.314422	0.317355	0.240391	0.222365	0.142861	0.3317	0.317062	0.271402	0.343526	0.203844	0.41976	0.265905	0.395031	0.287387	0.386351	0.354549	0.256396	0.323715	0.192683	0.333892	0.211091	0.289081	0.34123	0.303042	0.325763	0.0782756	0.21969	0.355985	0.363467	0.17792	0.109476	0.272413	0.269091	0.163288	0.300413	0.23498	0.333241	0.237732	0.255461	0.308273	0.310014	0.424233	0.330822	0.251484	0.104515	0.316655	0.242927	0.396651	0.340604	0.201926	0.252773	0.417725	0.396812	0.317098	0.299985	0.302438	0.385028	0.367217	0.211747	0.269528	0.38177	0.40911	0.160417	0.214303	0.215526	0.330744	0.262334	0.163638	0.407501	0.286444	0.448527	0.31621	0.242711	0.298463	0.263535	0.310195	0.20737	0.35264	0.228526	0.332533	0.326335	0.15465	0.226842	0.223586	0.282791	0.360439	0.264361	0.425485	0.409485	0.119742	0.270949	0.242821
x30MCx1196	0.162388	0.22959	0.280858	0.31992	0.335912	0.266132	0.22902	0.226404	0.176309	0.332057	0.209612	0.0959907	0.194888	0.10456	0.225947	0.179173	0.196586	0.28256	0.113998	0.155898	0.215694	0.457437	0.270106	0.153888	0.238963	0.286875	0.283361	0.088625	0.324015	0.134504	0.210637	0.115254	0.38085	0.228383	0.0695181	0.155759	0.192646	0.245059	0.0711188	0.0658315	0.349954	0.108553	0.18961	0.401735	0.253126	0.35916	0.332328	0.150357	0.285102	0.12799	0.219681	0.170861	0.201289	0.189637	0.138223	0.217285	0.298987	0.227068	0.309477	0.336115	0.263263	0.265886	0.313135	0.141802	0.215877	0.431135	0.229711	0.222323	0.393747	0.328549	0.330857	0.111754	0.283097	0.128369	0.109553	0.0980383	0.265628	0.47251	0.1947	0.156946	0.31607	0.188172	0.258132	0.165669	0.22401	0.246768	0.166178	0.180131	0.127682	0.366142	0.249031	0.237284	0.197786	0.171647	0.265687	0.298614	0.119143	0.384403	0.178874	0.256493	0.371074	0.0522651
x30MCx1335	0.780509	0.319592	0.41044	0.321904	0.369301	0.350633	0.430472	0.498027	0.371333	0.530607	0.282354	0.406961	0.352731	0.190769	0.16849	0.359835	0.166398	0.375971	0.238869	0.214753	0.159956	0.305641	0.342015	0.506075	0.255357	0.27138	0.283527	0.251205	0.44345	0.38241	0.421498	0.336228	0.462878	0.478179	0.283449	0.138292	0.282461	0.371398	0.361464	0.283892	0.270886	0.277392	0.233321	0.421268	0.209265	0.22697	0.201667	0.234633	0.325928	0.245951	0.437708	0.31985	0.373599	0.315733	0.310327	0.291212	0.312457	0.434919	0.199142	0.316792	0.327322	0.314722	0.477831	0.398835	0.393752	0.31697	0.275781	0.250929	0.298975	0.370063	0.413002	0.193041	0.412128	0.184409	0.27217	0.30305	0.377391	0.359263	0.348551	0.361319	0.243016	0.165262	0.289312	0.422312	0.166623	0.21057	0.257475	0.328835	0.24965	0.420534	0.485633	0.276759	0.169316	0.458007	0.341108	0.269248	0.250435	0.212747	0.342965	0.551499	0.212053	0.366714
x30MCx3058	0.0680028	0.136978	0.0611388	0.141311	0.0305187	0.103307	0.103051	0.0932028	0.184054	0.260518	0.220141	0.102803	0.153216	0.0594968	0.14348	0.214993	0.2171	0.273344	0.142788	0.123859	0.106859	0.300431	0.146309	0.196644	0.176719	-0.0502525	0.00742701	0.176258	0.097126	0.0162002	0.0585003	0.146307	0.176833	0.0554146	0.191206	-0.0217463	0.0677429	-0.0346183	0.126196	0.0626728	0.2183	-0.00707139	0.0890032	0.206751	0.371793	0.095621	0.317496	0.0579687	0.339542	0.0747823	0.282309	0.229731	0.102455	-0.117656	0.0401039	0.0388289	0.324442	0.013539	0.0797064	0.24181	0.377019	0.184567	0.202738	0.0264562	0.0396998	-0.020832	0.0975133	0.360148	0.0525459	0.0781013	0.0953958	0.304866	0.16098	0.0431409	0.162226	0.0793448	0.091363	0.314582	0.21472	0.307376	0.0197426	0.0875544	0.333373	0.120794	-0.14961	0.192596	0.173912	0.0694588	-0.016152	0.248256	0.135729	0.0997052	0.058249	0.242843	0.194569	-0.0309401	0.125551	0.382753	0.164192	0.245022	0.117231	0.0810249
x30MCx1379	0.491309	0.085474	0.0496305	0.241637	0.0649825	0.0322659	-0.00169256	-0.00487789	0.202212	-0.0289002	0.177744	0.0480151	0.112853	0.103666	0.0869118	0.148585	0.19956	-0.0024528	0.0695339	-0.0833582	0.100253	0.138108	0.0927937	0.0437917	0.16793	0.123975	-0.0178961	0.210877	0.151692	0.162835	0.10327	0.143372	0.0355803	0.135147	0.120033	0.149878	0.0696003	0.143284	0.0214561	0.180863	-0.00324863	0.289632	-0.0138151	0.1596	0.216151	0.0422296	-0.00273309	0.051168	-0.0467212	-0.0430127	-0.0571792	0.0626033	0.0842137	0.0711713	0.1394	-0.117102	0.283993	0.205362	0.0917017	0.0915083	0.0790124	-0.151356	0.257641	0.130738	-0.0111993	0.121912	-0.0796914	0.0441979	0.213688	-0.00303427	-0.0678373	0.0718569	0.226145	0.00797007	-0.106025	0.0553415	0.127827	0.0682902	0.136504	0.135273	-0.0311531	0.28384	0.00173272	0.137889	0.0170303	-0.0591803	0.208008	0.174376	0.11464	-0.118723	0.243066	-0.0679291	0.103951	0.0892032	0.216292	0.155491	0.198744	0.105693	0.150922	-0.0837993	0.216418	0.0355591
x30MCx1712	0.0081252	0.142293	0.0576653	0.346144	0.141298	0.0474154	0.255715	0.0391086	0.256715	0.256284	0.143466	0.119256	0.138673	0.185139	0.0605827	0.151286	0.193164	0.084562	0.198674	0.182075	-0.0217011	0.225597	0.147983	0.198709	0.129106	0.402475	0.112389	0.126399	0.190819	0.152614	-0.015446	-0.0462847	0.0845446	0.131144	0.0983946	0.233694	0.185486	0.0649096	0.0446456	0.0570216	0.0679054	0.169336	0.149324	0.0745398	0.0801115	0.202244	0.150095	0.19032	0.10816	0.114546	0.148247	0.19721	0.13614	0.158591	0.201282	0.110302	0.242945	0.181454	0.076526	0.107216	-0.00121949	0.113685	0.0850316	0.258783	0.120427	-0.0210048	0.157876	0.198154	0.10022	0.234378	0.440533	0.0258087	0.0940582	0.150508	0.0194917	0.149186	0.19118	0.112129	0.0341601	0.143898	0.233644	0.25315	0.135668	0.102009	0.111351	0.0344617	0.0728595	0.289092	0.0596849	0.222015	0.125371	0.118777	0.28491	0.27755	0.0154793	0.0672996	0.248414	0.111078	0.158681	0.105804	0.246097	0.12241
x30MCx1597	0.408892	0.262213	0.264887	0.46387	0.437881	0.254184	0.173607	0.364391	0.465638	0.404417	0.256146	0.23104	0.150212	0.207083	0.352249	0.376691	0.309484	0.135646	0.17529	0.211177	0.27421	0.105107	0.272023	0.147018	0.308668	0.261317	0.196396	0.205959	0.358321	0.216075	0.324242	0.0793195	0.222088	0.273382	0.121325	0.255077	0.252812	0.184565	0.404519	0.434008	0.168975	0.259274	0.246495	0.324042	0.39326	0.199694	0.219031	0.224843	0.405354	0.103312	0.212154	0.40295	0.353264	0.104424	0.209615	0.178979	0.476434	0.142731	0.326785	0.236328	0.0541868	0.27176	0.293163	0.0929982	0.319011	0.365292	0.14022	0.309448	0.313582	0.0777646	0.491573	0.284676	0.157726	0.239248	0.268841	0.250322	0.146314	0.372645	0.216658	0.29994	0.360186	0.268204	0.314063	0.156351	0.195114	0.303001	0.214371	0.299876	0.15313	0.235103	0.147349	0.0783518	0.291907	0.347086	0.282862	0.25951	0.277409	0.333763	0.405058	0.342811	0.380946	0.291168
x30MCx1258	0.167024	-0.391008	-0.361986	-0.71281	-0.490229	-0.394655	-0.679507	-0.347173	-0.557574	-0.244048	-0.592137	-0.144384	-0.782663	-0.260388	-0.359616	0.151221	-0.549224	-0.253356	-0.435894	-0.367617	-0.0797068	-0.617039	-0.565599	-0.240908	-0.477609	-0.620956	-0.541866	-0.392492	-0.659957	-0.300351	-0.270568	-0.556672	-0.495782	-0.640516	-0.560737	-0.0862543	-0.376692	-0.300964	-0.364075	-0.313173	-0.187409	-0.42511	-0.364597	-0.0626962	-0.346472	-0.531237	-0.409598	-0.410682	-0.102191	-0.0089004	-0.225772	-0.0919947	-0.452186	-0.140559	-0.259676	-0.371584	-0.392722	-0.327719	-0.373365	-0.458925	-0.459797	-0.206399	-0.693594	-0.386341	-0.416585	-0.318866	-0.368489	-0.454187	-0.445748	-0.601596	-0.60193	-0.411855	-0.752998	-0.464961	-0.453173	-0.280086	-0.487085	-0.252559	-0.472768	-0.295283	-0.476876	-0.293283	-0.405758	-0.409186	-0.493149	-0.337031	-0.371632	-0.407064	-0.302974	-0.404546	-0.449986	-0.311275	-0.295739	-0.571242	-0.468367	-0.501105	-0.158753	-0.538663	-0.555563	-0.406701	-0.0142222	-0.316013
x30MCx3243	-2.56212	-0.0781535	0.117788	-0.235098	-0.254535	-0.290571	-0.173012	0.0136332	0.097237	-0.021321	-0.0477284	0.0758141	-0.0111832	0.0526543	0.00289198	-0.260369	-0.112756	-0.121842	0.00324328	-0.112043	0.0247809	0.000419	-0.211122	0.069103	-0.23934	-0.138755	-0.105897	-0.119816	-0.089044	-0.269354	-0.229035	-0.207831	-0.108175	-0.284505	-0.130679	-0.086682	-0.0676026	-0.0644264	0.173599	-0.174216	0.126684	-0.228965	0.0477357	0.0140215	-0.114743	0.131115	0.00940894	-0.0893065	-0.196282	-0.197778	0.114023	-0.304787	0.00619639	-0.112234	0.0253667	-0.117671	-0.224816	0.0202106	-0.0708375	0.0291325	-0.0817307	-0.0473718	0.202254	0.0618612	0.0519807	-0.0384982	-0.102984	0.237176	-0.244716	0.0279007	0.0561837	-0.201234	-0.126064	-0.129184	-0.130429	-0.112177	0.0738157	-0.173356	-0.0212506	-0.150181	-0.0506666	-0.101304	0.113666	-0.109789	-0.173026	-0.0646951	-0.040118	-0.0273367	-0.467891	-0.167441	-0.310387	-0.322856	-0.131055	-0.00788418	0.0826097	0.186701	-0.237288	-0.0754856	-0.0577428	-0.0543971	-0.115205	-0.166458
x30MCx2933	0.101958	0.238701	0.304122	0.230779	0.26361	0.293624	0.0691315	0.192883	0.220131	0.207524	0.136987	0.353014	0.322316	0.203724	0.196613	0.267954	0.248203	0.266645	0.196389	0.0747404	0.185144	0.270391	0.229735	0.269792	0.396782	0.294735	0.241764	0.195159	0.21644	0.118232	0.250166	0.20455	0.130731	0.105061	0.357051	0.0580965	0.172247	0.212185	0.314016	0.229665	0.221954	0.343341	0.371461	0.24483	0.297144	0.288886	0.157484	0.152544	0.211858	0.0803839	0.182536	0.083265	0.386338	0.246934	0.224384	0.176692	0.237733	0.237072	0.353045	0.106514	0.148656	0.13657	0.26098	0.215943	0.285305	0.284495	0.231679	0.374665	0.289901	0.396491	0.36962	0.212781	0.275096	0.149333	0.288667	0.210405	0.374238	0.392501	0.166547	0.255449	0.265109	0.291995	0.120992	0.319197	0.102288	0.334846	0.268335	0.37812	0.0570934	0.18831	0.244168	0.0667323	0.332795	0.289336	0.298403	0.33589	0.163333	0.199351	0.387687	0.247738	0.208336	0.346004
x30MCx1637	1.35588	0.424199	0.411069	0.435393	0.405586	0.471828	0.433348	0.439873	0.333138	0.557257	0.468901	0.395413	0.562706	0.281154	0.393325	0.466856	0.363699	0.376292	0.44582	0.417257	0.320235	0.438515	0.448116	0.400825	0.37275	0.573827	0.483223	0.389294	0.358302	0.39228	0.448584	0.387494	0.392343	0.439709	0.487479	0.308351	0.422961	0.42224	0.477939	0.489467	0.37648	0.363606	0.393242	0.481839	0.585846	0.547246	0.338029	0.367493	0.298862	0.241977	0.467371	0.506718	0.502568	0.286527	0.440094	0.431197	0.445588	0.477102	0.337782	0.508981	0.416675	0.318152	0.362352	0.596778	0.506195	0.367918	0.370955	0.563662	0.382522	0.486067	0.556231	0.583732	0.487134	0.364038	0.34523	0.376663	0.22657	0.450631	0.506946	0.545295	0.422497	0.27128	0.495199	0.453789	0.388685	0.428285	0.429415	0.307926	0.279161	0.450019	0.368849	0.325849	0.435549	0.541418	0.445079	0.365078	0.485369	0.424634	0.521816	0.537152	0.32842	0.389313
x30MCx3163	0.103116	0.104846	0.0952648	0.253856	0.0429673	0.104534	0.0508315	-0.209383	0.232059	0.163655	0.160685	0.0169027	0.0700508	0.0111897	0.0900903	0.0627446	0.294003	0.0213135	0.0438973	0.0222427	0.0755698	0.0718553	0.261991	-0.0289776	0.265115	0.12185	0.222113	0.278752	0.0443451	0.102699	-0.109048	0.176625	0.106257	0.0237039	0.136829	-0.203699	0.10051	0.120281	0.0124831	0.101994	0.116306	0.0298504	0.252292	0.142803	0.175489	0.0804765	-0.0167474	0.0956239	-0.0588092	0.0519242	0.167146	0.0255388	0.0654686	-0.0283938	-0.0443397	0.19973	0.203017	-0.0320939	0.112905	0.168419	0.087599	0.0923463	0.09585	0.0787681	-0.0236508	0.0427962	0.000446	0.1703	0.119712	0.242354	0.179068	0.264337	0.126359	0.079063	-0.0140243	-0.0189748	0.0526857	0.206378	0.123985	0.244786	0.16439	0.0726109	0.156007	0.283585	0.125994	0.246593	0.117651	-0.0193431	0.09581	0.163542	0.104523	-0.00642435	0.100563	0.16818	0.307916	-0.0482887	0.143338	0.250768	0.277215	0.109689	0.28338	0.121917
x30MCx2206	0.387731	0.277641	0.277736	0.149462	0.355296	0.303867	0.203525	0.422379	0.371289	0.372475	0.25699	0.141555	0.156837	0.123232	0.187062	0.27472	0.341182	0.227622	0.155498	0.240885	0.34941	0.286926	0.306315	0.149881	0.184504	0.183868	0.334845	0.325253	0.237697	0.17024	0.25222	0.26479	0.384176	0.254346	0.338909	0.172074	0.324083	0.271348	0.223162	0.213928	0.186198	0.203127	0.425956	0.258568	0.352452	0.252799	0.341389	0.254143	0.276512	0.198892	0.331443	0.296913	0.251034	0.170122	0.279391	0.241109	0.337974	0.233505	0.299292	0.413904	0.222495	0.270558	0.420516	0.224204	0.223204	0.398664	0.290993	0.193637	0.362243	0.260707	0.308413	0.250703	0.242474	0.114412	0.342236	0.291876	0.338015	0.317961	0.167801	0.444748	0.338602	0.288148	0.156386	0.357705	0.31914	0.286223	0.250353	0.421849	0.254744	0.190361	0.281246	0.20242	0.211334	0.503877	0.331998	0.395032	0.435044	0.201322	0.218299	0.240192	0.472428	0.327209
x30MCx3221	0.256337	0.177182	0.108318	0.281864	0.290327	0.0390967	0.200377	0.045233	0.284988	0.249481	0.313281	-0.042615	0.0221024	0.0987921	-0.109641	0.41372	0.00655036	0.158905	0.136348	0.220103	0.266795	0.414646	0.267813	0.327616	0.0463838	0.0984947	0.178436	0.270596	0.199108	0.133601	0.339984	0.168584	0.142446	0.142449	0.0869416	0.0510222	0.0914709	0.350083	0.264584	0.0397298	0.0751092	0.0800968	0.32035	0.00244799	0.159269	0.0794512	0.12608	0.256896	0.219287	0.226652	0.20006	0.161866	0.204038	0.150996	0.173507	0.0727108	0.270362	0.272273	0.0915956	0.0869345	0.253033	0.305567	0.340295	0.276774	0.0233595	0.278867	-0.0895016	0.0408937	0.1875	0.220237	0.0609341	0.119396	0.246102	0.103593	0.195969	0.101456	0.415125	0.0426098	0.162843	0.146703	0.295064	0.077155	0.153491	0.275619	0.0461138	0.348129	0.18161	0.253331	0.188426	0.173622	0.20692	0.355851	0.162365	0.366775	0.0160711	0.233925	0.12759	0.195588	0.144377	0.149526	0.252131	0.254746
x30MCx1303	0.301296	-0.114338	-0.37402	-0.412546	-0.367032	-0.568753	-0.0496103	-0.27952	-0.0868332	0.181676	-0.181721	-0.00302477	-0.099179	-0.0091072	-0.24203	-0.119895	-0.0594319	-0.0579988	-0.221794	0.0933388	0.0506532	-0.195347	0.329449	0.0903646	-0.0495712	-0.169601	0.0493487	-0.360953	-0.289059	-0.259021	0.0411369	-0.0930255	-0.179324	-0.213568	-0.191591	0.0747168	-0.131486	-0.190717	-0.152467	-0.171956	-0.00199997	0.0180258	0.0665668	-0.306197	-0.178626	-0.188559	-0.0876798	0.0177601	0.0410332	0.0185561	-0.0938761	0.0685347	-0.00203995	0.0849812	-0.364547	-0.2354	-0.0708637	-0.26651	-0.27574	-0.272563	-0.0628124	0.111312	-0.274162	0.23038	-0.211495	-0.356116	0.0167891	0.103521	-0.0711447	-0.138805	-0.139471	-0.1722	-0.281765	0.0557462	-0.105228	-0.309336	-0.299576	-0.332613	-0.0582996	0.196326	-0.200914	-0.189952	-0.346151	0.129204	0.192245	-0.463835	-0.0821442	-0.163293	-0.366854	-0.106746	-0.03014	-0.211992	-0.09235	-0.238453	-0.208249	0.0381299	-0.167793	0.112135	-0.0250588	-0.154302	-0.0820176	0.222324
x30MCx3114	-0.389501	-0.0542731	0.0133322	-0.00436749	0.06554	-0.172901	-0.0367624	0.0715532	0.0442688	0.142459	-0.0409318	-0.0464824	0.0383122	-0.0473399	-0.160271	0.00986799	0.0507795	0.101701	-0.300008	0.0598696	-0.00637035	0.0704673	-0.149697	0.00457879	-0.141531	0.0253035	-0.141084	-0.10024	-0.0845426	-0.192902	-0.0139608	0.0983798	-0.0888469	-0.168728	-0.357981	-0.107928	0.0990715	0.0278335	-0.216744	-0.130453	-0.162096	-0.148451	0.0277634	0.0850689	-0.185101	-0.0618781	0.0425929	0.0835355	-0.0507754	-0.188445	-0.170904	0.121357	-0.0322489	-0.17161	-0.00694026	-0.0969861	0.0861151	0.0102342	-0.0452497	-0.160083	-0.0255802	0.00443878	-0.135577	0.0159074	-0.160164	0.0459872	-0.0716312	-0.00932747	-0.127083	-0.156884	-0.102299	-0.00356951	-0.262513	-0.368059	-0.0409058	-0.000492	-0.0616433	0.0605432	0.0125004	-0.253497	0.0239673	-0.013621	0.0561229	-0.361798	-0.193491	-0.126761	-0.247668	-0.148283	-0.10119	-0.158795	0.0366608	-0.00126563	-0.282532	-0.0818527	0.19117	-0.0290075	0.0945647	-0.00256136	0.234991	0.0674771	0.119145	-0.0518736
x30MCx1280	-0.0633671	0.059018	-0.0586825	-0.055897	-0.07029	0.213971	0.0699996	0.0188835	0.166088	0.169039	0.163479	0.32118	-0.198306	0.147025	-0.060647	0.100319	0.1332	-0.0497412	0.0892383	0.00365166	0.114653	-0.240027	0.077319	-0.0755467	-0.0428498	0.0981965	0.205901	0.141243	-0.0072857	0.119904	0.0931823	0.0454329	0.0867526	-0.014048	0.135226	0.0326287	-0.00976228	-0.0582925	0.0306663	0.0788178	0.020423	0.108436	0.00820198	0.203356	0.208916	0.164205	0.176096	0.135275	0.128633	-0.0958554	-0.0180127	0.200743	0.0295052	-0.0137709	0.187039	0.0214668	0.0117677	0.0319958	0.240162	0.0360262	-0.0290123	0.10197	0.169411	0.102733	0.020635	0.224529	0.127315	0.00312493	0.0637261	0.174911	0.135618	-0.129935	-0.215269	-0.0326984	0.0625552	0.124304	0.0798406	-0.0225807	0.105784	-0.015414	-0.0757219	0.125626	-0.00472061	-0.18353	0.181676	-0.178662	-0.067367	0.168771	0.0230366	-0.092723	-0.01738	0.154085	0.176893	0.20886	0.00726398	0.0547556	0.119618	0.0942751	0.225064	0.26145	0.00202328	-0.0322742
x30MCx2363	0.17635	0.159386	0.200345	0.220861	0.0577908	0.245086	-0.0348634	0.0664085	0.220522	0.187596	0.270564	0.177731	0.0118033	0.0192634	0.180599	0.213166	0.445309	0.188712	0.127618	0.0423271	0.230378	0.283961	0.247493	0.0971337	0.158255	0.418652	0.102572	0.0884597	0.167816	0.0537505	0.010486	0.0748725	0.0469279	0.169441	0.310021	-0.143121	-0.0282404	0.0396493	0.18622	0.177649	0.0694778	0.0424218	0.112506	0.300464	0.47041	0.272635	0.260178	0.202602	0.192723	0.186714	0.115911	0.141133	0.151099	0.117204	-0.0261049	0.168161	0.238477	0.019405	0.125836	0.176121	0.161535	0.231344	0.273185	0.187694	0.147556	0.218404	0.136671	0.0250815	-0.030147	0.192108	0.331796	0.161345	0.0683873	0.00730422	-0.0127721	0.100746	0.0924514	0.224576	0.37547	0.41161	0.423303	0.157692	0.334664	0.0976816	-0.00119471	0.115464	0.0517713	0.262125	0.222999	0.279952	0.194779	0.0781856	0.258337	0.207934	0.0201808	0.0924486	0.186479	0.116693	0.124057	0.240741	0.213838	0.085538
x30MCx3376	0.106802	0.431624	0.427731	0.410869	0.463195	0.366663	0.520055	0.337719	0.539082	0.398389	0.443784	0.43574	0.319748	0.330991	0.438971	0.42358	0.577143	0.35836	0.477049	0.384896	0.439583	0.512407	0.431098	0.362388	0.354951	0.566045	0.468881	0.49122	0.413232	0.492161	0.425546	0.398068	0.404713	0.400736	0.486127	0.207987	0.298585	0.38343	0.400951	0.663276	0.418269	0.472126	0.455051	0.451496	0.471755	0.491473	0.467983	0.520928	0.550845	0.452619	0.504339	0.584387	0.437275	0.406671	0.446332	0.315914	0.501152	0.454054	0.5737	0.477383	0.349388	0.377017	0.533052	0.372712	0.499992	0.352369	0.323572	0.492209	0.589266	0.352434	0.320753	0.498694	0.489643	0.220743	0.40422	0.377524	0.359332	0.366405	0.493984	0.530792	0.232956	0.519612	0.56766	0.472634	0.287641	0.596591	0.410725	0.495414	0.279836	0.4479	0.46264	0.206084	0.361598	0.378245	0.426758	0.469631	0.358199	0.510421	0.325916	0.38427	0.549505	0.404982
x30MCx1794	0.567561	0.307166	0.227016	0.317353	0.210236	0.389603	0.277372	0.477289	0.288766	0.418972	0.354841	0.394908	0.342921	0.274898	0.192936	0.258429	0.342675	0.28842	0.221846	0.434301	0.239648	0.321919	0.443648	0.270707	0.299371	0.30639	0.363918	0.325945	0.0589221	0.326671	0.221839	0.376737	0.170875	0.190431	0.376073	0.212373	0.276139	0.259189	0.0282884	0.286803	0.348796	0.373518	0.271128	0.435703	0.493152	0.283418	0.251191	0.0762535	0.365055	0.211912	0.286965	0.413953	0.275817	0.23561	0.344849	0.155516	0.335305	0.392275	0.319109	0.238223	0.360785	0.271935	0.265292	0.294352	0.319183	0.318444	0.352381	0.320169	0.323536	0.348514	0.297382	0.262565	0.348499	0.325903	0.312004	0.247045	0.248012	0.420998	0.332094	0.400555	0.35447	0.279962	0.26699	0.192117	0.285616	0.494259	0.331895	0.29936	0.281321	0.279504	0.284492	0.16038	0.305641	0.26266	0.339835	0.378425	0.291769	0.434032	0.421379	0.35309	0.491211	0.382165
x30MCx2316	0.365391	0.213587	0.102461	0.221634	0.0609629	0.279226	0.118913	0.121215	0.445623	0.250931	0.17967	0.137919	0.272764	0.0781666	0.37503	0.399357	0.207508	0.136611	0.273813	0.0802808	0.147336	0.165387	0.0577199	0.342024	0.276001	0.203725	0.233166	0.212697	0.264403	0.090916	0.0513622	0.151347	0.181038	0.15834	0.437639	0.0588752	0.00550975	0.290552	0.434363	0.15892	0.295852	0.218379	0.224364	0.355515	0.338457	0.20383	0.0817161	0.204683	0.329943	0.0534161	0.149268	0.336598	0.16717	0.0364804	0.184874	0.204818	0.176497	0.380366	0.319129	0.27009	-0.0194856	0.20258	0.228673	0.171713	0.327063	0.443806	0.131784	0.174533	0.151275	0.284677	0.184626	0.197767	0.0742086	-0.0253477	0.120356	0.14051	0.165301	0.311916	0.17669	0.446887	0.250265	0.24985	0.351263	0.238078	0.236327	0.356681	0.079419	0.0879269	0.241886	0.313799	0.257595	0.123705	0.238558	0.310464	0.212706	0.28383	0.256554	0.262722	0.345496	0.156173	0.135549	0.285442
x30MCx2092	-0.064375	-0.11533	-0.0390224	0.0155409	-0.191276	-0.130249	-0.287189	-0.0200073	-0.135185	-0.090876	-0.222855	-0.217456	-0.00659234	-0.0821284	-0.0757253	0.06297	-0.0122364	-0.0736308	-0.175311	-0.0769928	0.00524741	-0.25138	-0.212011	-0.144049	0.0867328	-0.41178	-0.0916115	-0.0752682	-0.110683	0.0216002	-0.0568392	-0.225883	-0.202998	-0.128112	-0.118536	0.0816648	-0.107437	0.0608267	-0.0808074	-0.15997	0.00941319	-0.223862	-0.030279	0.0886966	-0.300509	-0.160283	0.0438111	-0.299431	-0.257391	-0.221049	0.075037	-0.0496829	-0.0859491	-0.153196	-0.180633	-0.197544	-0.193754	-0.186292	-0.110541	-0.124642	-0.0761977	-0.0969714	-0.327227	-0.208877	-0.180855	-0.129907	-0.0920869	-0.0535264	0.00571499	-0.0254252	-0.0800552	-0.127527	-0.165726	-0.213173	0.0167618	-0.0518861	-0.286538	-0.15236	-0.0237622	-0.0939333	-0.10443	-0.0443001	-0.270818	0.0157341	-0.164076	-0.240618	-0.180036	-0.237695	-0.0605307	-0.175084	-0.197763	-0.216085	-0.0517623	0.108769	-0.171267	-0.0077949	0.0263658	-0.284179	-0.0630852	-0.138747	-0.0760957	-0.19835
x30MCx2096	-0.780998	-0.00298986	0.108276	0.192918	0.141408	0.126213	-0.0804927	0.0921649	0.105598	0.118927	0.0413553	0.0344876	0.146845	0.0270177	-0.0277741	-0.047196	-0.179369	0.127353	0.0656651	-0.0558431	0.0475689	0.215942	-0.277831	0.0907006	0.0223547	0.228453	0.0698597	-0.0937794	-0.106887	-0.181904	-0.153838	-0.0440259	-0.015966	-0.186159	0.0920323	-0.103045	0.11137	-0.0425153	-0.15254	0.0337993	0.0260392	-0.181174	-0.0205918	0.13459	-0.0460274	0.0715908	-0.0489491	-0.0908402	0.223843	0.0743508	-0.0834094	0.0514884	-0.199941	-0.000331	-0.188035	0.11744	0.00243888	-0.067473	-0.0879042	0.0888325	-0.0566821	-0.11263	0.233191	0.0871538	-0.0426467	0.111494	0.113238	0.0842499	0.158735	0.029429	-0.105187	0.0110104	-0.0106321	-0.142385	-0.0632105	-0.0405139	-0.12685	0.0313706	0.0525666	-0.0155755	0.122111	0.126852	-0.149102	-0.0102778	-0.0293873	-0.0314753	-0.26333	-0.0389268	-0.108264	-0.0169086	-0.055458	-0.0713586	0.0834033	0.0641527	0.0103929	-0.197094	-0.141633	0.0147366	0.221245	-0.0816799	0.155544	-0.365734
x30MCx1373	0.0177459	0.254335	0.305197	0.243422	0.293226	0.200001	0.268381	0.228571	0.203098	0.174098	0.42878	0.314459	0.333738	0.163727	0.256678	0.323858	0.292335	0.219877	0.17944	0.26822	0.192533	0.324628	0.215243	0.177388	0.394635	0.356318	0.333042	0.206585	0.2754	0.290194	0.344365	0.278509	0.207024	0.336707	0.244952	0.180002	0.268006	0.254778	0.243974	0.173305	0.123395	0.271047	0.225857	0.38495	0.259444	0.114422	0.29326	0.313926	0.169144	0.129153	0.23902	0.335605	0.356382	0.187228	0.0811702	0.377666	0.453218	0.2243	0.235095	0.310594	0.0222079	0.188372	0.242923	0.218258	0.339087	0.245816	0.274251	0.20523	0.152423	0.304032	0.142867	0.374605	0.245168	0.240372	0.119407	0.236491	0.294849	0.256404	0.126425	0.0866558	0.335742	0.275961	0.199683	0.250397	0.350533	0.280359	0.22541	0.463906	0.233661	0.251826	0.383987	0.418193	0.275224	0.280191	0.185573	0.20543	0.223726	0.251165	0.340525	0.201888	0.229219	0.175494
x30MCx1664	0.536709	0.434295	0.409693	0.422817	0.442071	0.43475	0.63537	0.420651	0.495751	0.543178	0.367262	0.400649	0.538612	0.414163	0.591183	0.507931	0.404666	0.126576	0.236788	0.321651	0.456956	0.59556	0.473208	0.312376	0.34895	0.347602	0.591146	0.373916	0.428572	0.374496	0.362681	0.347369	0.468151	0.411034	0.325551	0.257634	0.46499	0.501079	0.422286	0.48596	0.335783	0.560026	0.372376	0.404679	0.498635	0.435167	0.409311	0.407236	0.243355	0.544352	0.236265	0.474543	0.399947	0.428515	0.37441	0.306702	0.365521	0.548489	0.356078	0.582386	0.34116	0.419774	0.50143	0.540163	0.483291	0.428172	0.44815	0.688596	0.566953	0.522546	0.497628	0.492234	0.44467	0.546328	0.326051	0.390906	0.453859	0.389842	0.469032	0.4827	0.453095	0.443684	0.473825	0.393686	0.523206	0.481043	0.346532	0.312914	0.422811	0.430336	0.486838	0.476278	0.548084	0.476586	0.318128	0.241406	0.471628	0.561179	0.467118	0.487562	0.521813	0.311236
x30MCx2777	0.172999	0.234643	0.247691	0.176874	0.26027	0.245471	0.35113	0.194631	0.275468	0.0606059	-0.020374	0.323548	0.26712	0.227167	0.315303	0.4102	-0.126721	-0.125009	0.316707	-0.0701644	0.124498	0.413151	0.283439	0.217067	-0.0288544	0.424797	0.465408	-0.155504	0.257221	0.316978	0.317038	0.372222	0.297686	0.229732	0.280405	0.331163	0.317877	0.178492	0.304313	0.175056	0.361953	0.138397	0.178816	0.20098	0.159518	0.379494	0.412615	0.1788	0.242154	0.0785163	0.365914	0.305142	0.225428	0.275946	0.406651	0.324829	0.245207	0.118294	0.382719	0.337397	0.171019	0.213941	0.113793	0.0387619	0.177431	0.236697	0.418366	0.241763	0.132445	0.279177	0.0952879	0.17332	0.225429	0.253016	0.328568	0.353819	0.221054	0.105677	0.335933	0.0904502	0.363567	0.236693	0.113042	0.341702	0.254059	0.426099	0.133588	0.197682	0.230672	0.190175	0.313934	0.235907	0.286413	0.11934	0.384269	0.347617	0.314882	0.174497	0.244072	0.22632	0.164255	0.188709
x30MCx1705	0.699091	-0.166772	-0.0849216	-0.181403	-0.336871	-0.212304	-0.367946	-0.0392333	-0.0789402	0.0826774	-0.144523	-0.17281	-0.421622	-0.151439	-0.0924736	-0.15615	-0.453183	-0.181031	-0.158913	-0.156487	-0.0619335	0.184231	-0.0981831	-0.223218	0.00600519	0.0337517	-0.392232	-0.0731215	-0.328568	-0.161623	-0.0755656	0.0914922	-0.123413	-0.359842	-0.178191	-0.184663	-0.0160196	-0.136998	-0.190428	-0.0562986	-0.207863	-0.212656	-0.183392	-0.00432956	-0.400585	-0.456748	-0.113238	-0.102927	-0.0884127	-0.126911	-0.217005	-0.092365	-0.390168	-0.143919	-0.130293	-0.399723	-0.331809	0.0949514	-0.14737	-0.115336	0.0608724	-0.0211299	-0.192177	-0.101652	0.0447374	-0.425179	0.0643529	-0.409286	-0.0944353	-0.302629	-0.381231	-0.0419774	-0.37472	-0.104295	-0.0145999	-0.372177	-0.150984	-0.164074	-0.128884	-0.0548088	-0.344533	-0.253605	-0.465442	-0.284071	-0.267368	-0.447689	-0.401888	-0.12411	-0.000348	-0.220845	-0.291841	0.141777	-0.226309	-0.111053	0.0859189	-0.268821	-0.251064	0.0159883	-0.100636	-0.0666409	-0.188586	-0.0192214
x30MCx1649	0.343771	-0.120404	0.0507996	-0.0531225	-0.0867257	-0.110806	-0.0695361	0.0622296	-0.346373	-0.0394732	-0.170421	-0.224699	-0.196527	0.0876064	-0.121812	-0.0460065	-0.0707501	-0.205303	0.0464644	0.107523	-0.192986	-0.366161	-0.151458	-0.0809429	-0.365726	-0.215754	-0.317726	-0.0415793	-0.232539	-0.167618	0.0489193	-0.212587	-0.143666	-0.144112	0.0529967	-0.0843735	-0.139234	-0.0795263	-0.128192	-0.152514	-0.243804	-0.289223	-0.305073	0.0435912	0.00512981	-0.134914	-0.0659697	-0.0131023	-0.0639232	-0.184655	-0.198931	-0.0598648	-0.0209397	0.05413	-0.183891	-0.0554659	0.0352051	-0.00222538	-0.229815	0.0289309	-0.33372	-0.072523	0.047212	-0.135982	0.154923	-0.214594	-0.104841	-0.0574221	-0.35278	-0.148401	-0.232543	-0.151222	-0.0311759	-0.255644	-0.142654	-0.20995	-0.246417	-0.283397	-0.208325	-0.17194	-0.0954584	-0.297825	-0.129495	-0.078153	-0.15837	-0.0473442	-0.163552	0.0126208	-0.25615	-0.225264	-0.197148	-0.0424878	-0.202236	-0.0927883	-0.00887977	-0.163644	-0.237732	-0.126846	0.0118994	-0.0411731	0.0212706	0.0162556
x30MCx2480	0.403134	0.226456	0.176823	0.206908	0.349738	0.275756	0.204133	0.216019	0.222672	0.249587	0.164933	0.15151	0.267102	0.202372	0.304036	0.251655	0.366047	0.24037	0.33194	0.198517	0.164255	0.0667179	0.146208	0.395452	0.223726	0.291708	0.246373	0.219629	0.0988344	0.113458	0.231896	0.105925	0.271827	0.123306	0.264073	0.191408	0.221717	0.276516	0.273088	0.178876	0.275196	0.0628942	0.244894	0.212709	0.207314	0.126481	0.234297	0.283114	0.369315	0.281763	0.286582	0.258392	0.277617	0.110239	0.174787	0.124145	0.125207	0.146148	0.275737	0.3361	0.0871847	0.0382344	0.233476	0.264125	0.279399	0.349509	0.334528	0.172356	0.252446	0.182272	0.164894	0.233363	0.198925	0.25937	0.183127	0.135924	0.346199	0.198262	0.255673	0.30484	0.272436	0.306095	0.241255	0.32195	0.243557	0.19562	0.28754	0.0911493	0.140884	0.144524	0.229278	0.221679	0.173234	0.533361	0.393756	0.254014	0.294961	0.0486524	0.108941	0.268614	0.393258	0.108698
x30MCx1336	1.44346	0.195893	0.204615	0.301105	0.0870291	-0.0984104	0.196693	0.0965014	0.401461	0.171753	0.310895	0.350022	0.167888	0.23921	0.446165	0.201282	0.205048	0.264943	0.207173	0.209784	0.0988249	0.431907	0.352058	0.279363	0.32424	0.427535	0.225897	0.15715	0.125449	0.255122	0.453105	0.105089	0.0582348	0.214004	-0.00570722	0.124707	0.152207	0.258621	0.304231	0.210779	0.141171	0.24744	0.150674	0.0947213	0.332402	0.12775	0.151407	0.345043	0.33457	0.153999	0.0447442	0.392309	0.307588	0.192605	0.24702	0.127795	-0.0642183	-0.148521	0.294581	0.115527	0.0881362	0.181982	0.227749	0.219885	0.239366	0.25577	0.213149	0.112972	0.36119	0.104875	0.29984	0.129268	0.136573	0.217367	0.101352	0.170549	0.0318537	0.22707	0.220926	0.117541	0.0892455	-0.0740601	0.157082	0.199594	0.126027	0.426498	0.279408	0.12114	0.161248	0.35649	0.262175	0.0444229	0.321417	0.0608262	0.350925	0.20196	0.0579785	-0.012481	0.157505	0.31216	0.0553689	0.172337
x30MCx2790	1.2701	-0.0311133	-0.0815589	0.0886349	0.0160856	-0.120781	-0.0353016	-0.0340611	-0.247352	0.126291	0.0137964	-0.0493986	-0.192691	-0.0918818	0.0207888	0.0247754	-0.179113	0.0106855	-0.0260097	0.100356	-0.0154715	0.0891084	0.235553	-0.246449	0.156423	0.103539	0.0406985	-0.171376	-0.0592424	-0.124796	-0.0773281	0.15686	-0.123817	0.00868397	-0.0792118	-0.02816	-0.071224	0.00554036	0.03342	0.280995	0.0956344	-0.0180841	0.0614939	0.0379428	-0.0465532	0.00421471	-0.00295225	-0.00305142	0.13799	-0.150146	0.0691323	0.00288856	-0.00491933	-0.0909191	-0.0439777	-0.291277	-0.168993	-0.287216	-0.0447399	-0.0662907	0.0444572	0.0267025	-0.0302453	-0.125332	-0.0891752	0.0468543	-0.0850769	-0.0327465	-0.0191182	-0.0656422	-0.0287406	-0.119454	0.0409329	-0.237436	-0.083956	0.023167	-0.160756	0.0898201	-0.0600197	0.0274218	0.0431075	0.0929269	-0.0139509	-0.0580126	0.00497303	-0.133365	-0.223838	-0.118287	-0.119134	-0.194649	-0.18019	0.0064739	0.056957	0.106303	0.0856894	-0.0915469	-0.0360477	-0.0650049	0.0846105	-0.052908	0.00979205	-0.124071
x30MCx1601	0.510695	0.0626689	0.204859	-0.0194862	-0.00745686	-0.0930362	-0.017517	-0.0593371	0.198698	0.163154	-0.230718	0.0655521	-0.223275	-0.0412162	0.0928743	0.0851411	0.106144	-0.0441456	0.110808	-0.00256554	-0.0799367	0.0478878	0.0134379	0.146008	-0.0753349	0.209113	0.17341	0.252752	-0.0160275	0.125776	0.0516697	0.0116333	0.00450532	0.0516849	0.0407617	-0.146737	0.14708	0.0530698	0.0171425	0.060075	0.0743923	0.177649	0.190369	-0.100308	0.080014	0.0591899	-0.0215478	0.00298807	0.0138042	-0.144072	-0.0100215	-0.0162554	0.23338	0.13558	0.101092	-0.272022	0.0124721	0.000946	0.24825	0.0856743	0.211842	0.0284602	0.0522384	0.171257	0.126511	0.0606396	0.0489337	0.0578307	-0.0508093	-0.00503714	0.262598	0.105442	0.113513	-0.33361	-0.096076	0.177776	0.0138696	0.202386	0.396105	0.124367	0.228006	-0.0858052	0.179844	0.245337	0.0854949	0.0207888	0.0919941	0.0583876	0.0514864	0.30801	-0.0771706	0.110989	0.0239475	0.320072	0.379265	0.0606133	0.01446	-0.040042	0.110259	0.290225	0.077791	-0.0833169
x30MCx3301	0.230999	-0.0566383	-0.0470725	-0.29809	-0.103677	-0.0741012	-0.074556	0.0621657	0.0560866	-0.00326698	-0.0728115	0.0123175	0.0221389	-0.148165	-0.0399041	-0.0645484	-0.00605164	-0.244396	0.106636	-0.155841	-0.0176481	-0.0662455	-0.020149	0.133578	-0.178151	0.0540433	-0.211847	0.0603208	-0.00505935	-0.109084	-0.116535	-0.0305851	0.162528	-0.273651	-0.123435	-0.15988	0.0573822	-0.0877147	-0.0754678	-0.150763	0.00728821	-0.165607	-0.138386	-0.151001	-0.0668539	0.0981763	-0.0482895	-0.0539657	-0.115577	0.10607	0.0704098	-0.058018	0.0500678	0.055955	0.0259864	-0.234376	-0.138323	0.195457	0.0781803	0.00513891	-0.160917	-0.158287	-0.158872	0.0704779	-0.0679669	-0.115216	0.0225197	-0.0029108	-0.0532854	-0.0866891	-0.0591724	-0.513693	-0.139041	-0.0130442	-0.134646	-0.00129813	-0.326396	0.0843787	-0.249716	0.0408804	-0.149017	-0.0169176	-0.119896	-0.181018	-0.00565869	0.0174286	-0.0716409	-0.010582	-0.18215	0.173289	-0.0658183	0.0654036	-0.0463692	-0.0717298	0.0230088	-0.0551554	0.0349503	-0.0843138	-0.0335014	-0.219533	0.0403757	0.0270738
x30MCx2257	-0.208814	0.179562	0.190296	0.16255	0.0866312	0.28174	0.234264	0.213051	0.0249802	0.175013	0.232374	0.241333	0.0694949	0.0632091	-0.0134862	0.162082	0.224178	0.187769	0.126581	0.0282763	0.13886	-0.00258419	0.287297	0.0214066	0.185999	0.157589	0.334575	0.362153	0.3132	0.0224279	0.21706	0.178924	0.145667	0.235503	0.139482	0.038381	0.0900957	0.151912	0.302313	0.156328	0.0502379	0.113749	0.193515	0.155636	0.241671	0.269864	0.29413	0.244792	0.446364	0.278247	0.225246	0.0972592	0.226062	0.191785	0.125386	0.250109	0.231557	0.128232	0.230778	0.26217	0.163089	0.0605057	0.178873	0.088385	0.238765	0.160682	0.115091	0.391907	0.126814	0.0961217	0.259887	0.142533	0.185733	0.0260529	0.124684	0.0905634	0.0406212	0.179567	0.213442	0.43831	0.301377	0.13052	0.211868	0.0291056	0.254338	0.419537	0.158783	0.17292	0.232075	0.211012	0.287779	0.178883	0.358941	0.210058	0.127858	0.183291	0.0529295	0.344793	0.101949	0.280704	0.0814237	-0.119255
x30MCx2828	-0.112256	0.00768826	0.0498957	-0.000792	-0.0660683	-0.024138	-0.109406	-0.0520229	0.066374	0.155319	-0.129059	0.207101	0.202523	0.162191	0.0949679	-0.0938781	-0.165345	0.236237	0.0587359	-0.270434	-0.00383684	0.0533958	0.133309	0.0431303	-0.117261	0.112435	0.222442	0.0314864	0.169753	-0.247844	-0.0595765	0.0387297	-0.0122196	-0.0162547	-0.0076352	-0.0404682	-0.0232296	0.0284222	0.0457567	0.0300851	-0.129197	0.143471	0.0297376	0.215831	0.135482	0.225529	-0.178356	0.12077	0.0614764	0.0698192	-0.115351	-0.114182	-0.291191	0.100734	0.0786247	-0.109794	-0.0138133	0.100108	0.0888481	-0.0992654	0.109032	-0.227486	-0.014236	-0.0679339	-0.157093	-0.267717	0.0503804	-0.148367	0.143335	0.235568	-0.0392198	-0.0681927	0.0613898	-0.200799	0.160292	-0.0265063	0.0754276	-0.11253	0.0182011	0.195816	0.0795131	0.161652	-0.0427211	0.105451	0.149685	-0.211515	0.0615689	-0.15389	-0.111532	-0.000399	-0.143978	0.181952	0.14824	-0.0931857	0.264824	-0.0305772	-0.0519823	-0.183212	-0.191634	-0.0530375	0.0276754	0.114467
x30MCx1882	-0.3711	-0.0403359	-0.048035	0.25226	0.162743	0.184009	0.109613	-0.155808	0.0154212	-0.0963381	-0.392152	0.0369092	-0.162621	-0.074185	-0.0483047	-0.0403081	-0.102857	-0.218036	-0.0272279	-0.0231108	-0.0139854	0.0181521	0.163234	-0.0940224	-0.392813	-0.0426656	-0.0469995	0.081284	0.150918	-0.0620066	0.102382	0.115393	0.23886	-0.17104	0.00106919	-0.00806085	0.133194	-0.24999	-0.243089	0.102009	-0.119123	-0.0195513	-0.0533354	-0.125094	-0.0539527	-0.109144	-0.0903664	0.148041	0.0768484	-0.00527665	0.0320351	-0.130105	0.0809218	0.0779596	-0.136172	-0.108554	-0.103193	-0.316312	-0.115484	-0.0133331	0.0130323	-0.165689	0.0665008	-0.14321	-0.0290976	-0.253463	0.201449	-0.0060625	-0.00827806	-0.0361477	0.0553117	-0.190633	-0.238831	0.0364389	-0.0360499	-0.08525	-0.116303	-0.379045	0.127071	0.170724	0.0357614	-0.313882	0.0444408	-0.0150891	0.0868668	0.116774	-0.194154	0.159299	-0.266297	0.0702572	-0.0709125	-0.121548	-0.223068	-0.0852817	0.00305083	-0.18864	0.076903	0.139818	-0.0453323	0.0193696	-0.194881	-0.120121
x30MCx2995	0.132868	0.378293	0.366603	0.422974	0.430076	0.53942	0.333232	0.533631	0.332345	0.347729	0.458721	0.416767	0.392429	0.37634	0.255723	0.383536	0.338327	0.370537	0.373048	0.358979	0.403159	0.499469	0.346504	0.459708	0.351983	0.309064	0.269525	0.382698	0.386132	0.32898	0.404962	0.292618	0.331271	0.312434	0.364744	0.313038	0.326631	0.349367	0.398077	0.329918	0.321424	0.452683	0.377779	0.469058	0.320204	0.36353	0.364179	0.264383	0.383759	0.352726	0.44526	0.41566	0.281523	0.315096	0.379999	0.337288	0.29241	0.332068	0.274868	0.372361	0.294687	0.369607	0.302242	0.449554	0.341462	0.492477	0.38054	0.372793	0.381238	0.399815	0.14124	0.48309	0.447876	0.287622	0.336898	0.362486	0.287466	0.520824	0.492049	0.482632	0.517834	0.518036	0.464037	0.401377	0.494447	0.421959	0.31467	0.362678	0.337885	0.352847	0.405592	0.270869	0.430955	0.270954	0.495152	0.415972	0.403106	0.453736	0.369794	0.374799	0.38134	0.437743
x30MCx3214	-2.56212	0.214088	0.186038	0.188899	0.194973	0.182526	0.143405	0.29507	0.252516	0.231935	0.35007	0.288806	0.318913	0.248253	0.284467	0.30597	0.18707	0.300245	0.157767	0.163187	0.172653	0.328125	0.230806	0.216221	0.260761	0.228695	0.153931	0.252084	0.265345	0.325181	0.157137	0.19117	0.0341333	0.216318	0.0839005	0.275055	0.239497	0.104461	0.177855	0.279597	0.131992	0.122817	0.331603	0.179933	0.350253	0.0156934	0.195774	0.233562	0.372913	0.226869	0.204025	0.287968	0.174172	0.18054	0.239463	0.164718	0.176619	0.293838	0.109622	0.138129	0.301562	0.106592	0.107659	0.276934	0.245778	0.128182	0.200354	0.187338	0.206465	0.282278	0.267813	0.304216	0.216129	0.0888995	0.268671	0.166319	0.0897334	0.165854	0.296066	0.20949	0.270086	0.215653	0.101585	0.280747	-0.0441731	0.276371	0.277008	0.377781	0.162949	0.310818	0.175599	0.150015	0.252362	0.287946	0.257731	0.10466	0.154944	0.0892982	0.261266	0.28825	0.203615	0.234434
x30MCx2561	0.104271	-0.067722	-0.262323	0.0360291	-0.0465604	-0.245854	0.0331059	-0.0616565	0.049571	0.0227046	-0.0816067	-0.108176	-0.0851552	-0.043693	0.0261944	0.0635996	-0.154509	-0.252281	0.0758207	-0.00424154	0.0431883	0.0508718	0.0430119	-0.165526	-0.0719426	0.0377958	-0.0630418	0.0233445	0.0813344	0.0804384	-0.212192	-0.0944745	-0.175875	-0.143234	-0.0196482	-0.0383066	-0.162108	-0.263239	-0.169966	0.118319	-0.094633	-0.251417	0.0521466	0.0326965	-0.141769	-0.145674	-0.209877	-0.0498259	-0.229475	-0.00733257	-0.168891	-0.288806	-0.182189	-0.12582	-0.138052	-0.0337265	-0.095033	-0.0453787	0.0250523	0.0113605	0.0293244	-0.119533	-0.0995475	0.0443451	0.0198791	-0.227922	0.0982407	-0.0464663	-0.149405	0.122676	0.0135906	0.107194	-0.293627	-0.193865	-0.0758382	0.0158009	-0.0444532	-0.0755098	-0.137194	-0.0463115	-0.0434268	-0.0751831	-0.170259	0.00189952	-0.128673	-0.112688	-0.130105	-0.0964762	-0.0945742	-0.0575685	0.0534927	0.0119104	0.129454	-0.0205892	-0.29783	0.0761348	-0.0604873	-0.103584	-0.00403675	-0.275265	0.153162	-0.241958
x30MCx1142	1.18916	0.105633	-0.00719322	0.00905908	0.0899237	0.305151	0.0821615	0.167655	0.253855	0.22942	0.153154	0.169498	-0.0580461	0.0359054	0.209821	0.332234	0.102339	0.126647	-0.0402235	0.210128	-0.0462846	0.106418	-0.10073	0.14669	0.127976	-0.0157072	0.286195	0.163191	0.0205567	0.141073	0.450057	0.0579912	0.101769	0.212973	-0.0516094	0.0847033	0.0860518	-0.0255373	0.279231	-0.0751023	-0.0841358	0.288759	0.12543	0.0721608	0.215776	0.171148	0.184063	0.0217192	0.162768	-0.0385644	0.158047	0.127888	-0.139069	0.227991	0.000969	0.120108	0.0883012	0.122495	0.0234336	0.215239	-0.0769453	0.0231413	0.105823	0.0563101	0.179355	0.24973	-0.0393334	0.332418	0.199331	0.0388466	0.0673243	0.00489045	0.1037	-0.0902885	0.208389	0.0949796	0.0919724	0.0669924	0.0210343	0.100734	0.19055	0.0841333	0.188303	0.10559	0.250469	0.171273	0.106601	0.0863096	0.0605042	0.176374	0.0660233	0.109268	0.0750905	0.128536	0.120705	0.0491625	0.0774637	0.0424861	-0.0737109	0.0462408	0.216246	0.161401
x30MCx2061	1.04972	0.302732	0.257883	0.366108	0.374358	0.439457	0.50748	0.378381	0.494675	0.344436	0.318735	0.287202	0.200378	0.204694	0.209014	0.138607	0.141169	0.315813	0.210177	0.293706	0.250502	0.474882	0.334351	0.25664	0.363652	0.185827	0.355106	0.190285	0.295685	0.398564	0.356586	0.26241	0.308719	0.271066	0.357047	0.212512	0.348184	0.407118	0.314056	0.15037	0.359	0.316314	0.462025	0.431272	0.386558	0.459842	0.332092	0.314836	0.452711	0.276355	0.277943	0.248359	0.342049	0.314197	0.231848	0.362527	0.378039	0.234176	0.248461	0.26007	0.357951	0.274729	0.268114	0.319909	0.380062	0.187175	0.317697	0.343849	0.157971	0.253625	0.27947	0.380377	0.226732	0.301003	0.270863	0.199412	0.212826	0.178731	0.292571	0.414416	0.170763	0.0523868	0.235499	0.30655	0.358138	0.207499	0.397635	0.374584	0.29415	0.179162	0.25904	0.166346	0.28568	0.267918	0.473665	0.412611	0.381953	0.480455	0.228236	0.382267	0.293986	0.182636
x30MCx2043	-0.104095	-0.130121	-0.127464	-0.338743	0.00794101	-0.475978	-0.00043	-0.112719	-0.343893	-0.0329636	-0.143604	0.0593812	0.0316835	-0.0547569	-0.0038893	-0.490793	0.177118	-0.0960247	0.086485	-0.278869	-0.0381375	-0.0357806	-0.293387	-0.31967	-0.282067	-0.125299	-0.072305	-0.0615468	-0.104197	-0.00528534	0.148653	-0.0469641	0.0320777	0.0968384	-0.141226	-0.00422663	-0.0731366	-0.518243	-0.112682	-0.221494	0.0585186	-0.208878	0.0322091	-0.0564664	-0.320438	-0.065152	-0.0941568	0.0413741	0.0249083	0.0207459	-0.238837	-0.270697	0.0205595	-0.263444	-0.0444972	-0.144517	-0.125833	-0.520526	-0.218236	0.106067	-0.422392	0.0432528	-0.0499981	-0.275592	-0.166798	-0.197762	-0.302609	-0.182089	-0.154454	-0.21776	-0.156701	-0.0645188	-0.374022	-0.176784	-0.0384792	-0.0763673	-0.188137	-0.23732	-0.176776	-0.1886	-0.0838434	0.188892	-0.0984227	-0.202627	-0.026915	-0.32131	0.0352259	-0.223619	-0.143548	-0.0184913	0.0758158	-0.39478	-0.121138	-0.06178	-0.545719	-0.106539	-0.138073	-0.0015766	-0.206707	-0.243216	0.154097	-0.341038
x30MCx2011	-0.100799	0.194573	0.461327	0.235333	0.140424	0.281621	0.111829	0.0192972	0.306322	0.215949	0.314746	0.268118	-7.07e-05	0.287607	0.338583	0.232837	0.30099	0.255539	0.122905	0.280145	0.111645	0.296176	0.150034	0.339539	0.249877	0.202104	0.262613	0.0359768	0.312146	0.0489581	0.265693	0.140389	0.268913	0.295218	0.363846	0.112626	0.19327	0.159343	0.254444	0.295657	0.0629617	0.0168241	0.307614	0.26281	0.103641	0.348134	0.422071	0.128468	0.295635	0.140499	0.351111	0.148653	0.294617	0.00287603	-0.00658383	0.0965004	0.137574	0.252555	0.0232942	-0.00170068	0.21648	0.0868661	-0.041594	0.152507	0.292917	0.238812	0.142769	0.353989	0.273689	0.291806	0.393647	0.161817	0.165775	0.228056	0.0500559	0.0636429	0.252474	0.245839	0.0822099	0.251	0.389952	0.291808	0.177728	0.0625743	0.226725	0.161115	0.171273	0.202694	0.114803	0.0692832	0.0345273	0.10899	0.0950201	0.106916	0.283073	0.117617	0.315608	0.0706041	0.00785944	0.273613	0.431685	-0.078458
x30MCx3250	0.726782	0.361861	0.422613	0.388032	0.370657	0.291269	0.34098	0.344507	0.333498	0.295873	0.332206	0.346578	0.457363	0.275754	0.542306	0.354481	0.366007	0.425756	0.26386	0.374922	0.358758	0.344017	0.39123	0.406187	0.556314	0.683824	0.374392	0.357104	0.261811	0.371231	0.49721	0.366739	0.399147	0.378635	0.340391	0.195812	0.309812	0.334174	0.353819	0.354356	0.340651	0.487983	0.508676	0.329952	0.479227	0.199342	0.277704	0.335019	0.35283	0.270571	0.335146	0.425686	0.569339	0.335399	0.344134	0.325924	0.341604	0.432262	0.464457	0.280192	0.36185	0.400024	0.309441	0.198628	0.521289	0.174547	0.320455	0.164343	0.459192	0.523267	0.385738	0.446724	0.386676	0.313245	0.433198	0.360085	0.261769	0.383828	0.23652	0.448744	0.309461	0.267117	0.316692	0.484837	0.363808	0.418237	0.402803	0.320931	0.307909	0.346599	0.492976	0.200802	0.370634	0.430472	0.401524	0.289303	0.389168	0.203729	0.337913	0.377991	0.224913	0.241041
x30MCx1824	0.39969	0.16819	0.209036	0.148295	0.104086	0.243891	0.374954	0.268776	0.140683	0.0914601	0.0256567	0.153077	0.301619	0.234085	0.141264	0.216041	0.353212	0.113688	0.0593459	0.10434	0.110928	0.16115	0.129384	0.282606	0.26687	0.0918367	0.0618372	0.143265	0.145674	0.180348	0.0251495	0.100182	0.42813	0.324285	0.186669	0.182048	0.291748	-0.0104293	-0.0843843	0.228593	0.0549543	0.100439	0.268567	0.256949	0.210579	0.275534	0.116134	0.315617	0.167067	0.171368	0.126721	0.127655	0.306112	0.0134514	0.149157	0.18872	0.317414	0.144121	0.109312	0.238056	0.236761	0.188226	0.0494343	0.206029	0.128477	0.246649	0.145544	0.229665	0.109163	-0.147847	0.0935084	0.113876	0.350588	0.204365	0.0378998	0.115494	0.159811	0.138254	0.292521	0.313912	0.135089	0.188847	0.237032	0.186083	-0.0411013	0.0556261	0.168942	-0.11808	0.186507	0.0989568	0.258531	-0.0239616	0.17758	0.279602	0.276993	0.0712645	0.259504	0.109891	0.239958	0.202876	0.223781	0.24542
x30MCx2455	0.124347	0.361219	0.495968	0.371949	0.526484	0.312773	0.276173	0.310552	0.438047	0.27216	0.281748	0.315299	0.23473	0.279701	0.383631	0.355239	0.246122	0.369277	0.369718	0.309865	0.464002	0.534932	0.355189	0.347518	0.34979	0.447997	0.272973	0.336546	0.35386	0.515166	0.625234	0.287582	0.498171	0.195617	0.511437	0.204938	0.233657	0.243534	0.56375	0.472472	0.203742	0.276925	0.158033	0.361451	0.607209	0.287506	0.451545	0.259579	0.469408	0.192778	0.298982	0.387415	0.407906	0.128037	0.291241	0.458625	0.684642	0.317321	0.380194	0.215884	0.271304	0.265848	0.248174	0.582494	0.465354	0.245647	0.294946	0.4702	0.396005	0.460344	0.489824	0.402724	0.413727	0.244436	0.227873	0.249902	0.304783	0.543817	0.236573	0.301657	0.485346	0.542486	0.329765	0.419876	0.364835	0.455776	0.387728	0.476877	0.305934	0.286781	0.305162	0.106031	0.32043	0.488728	0.419542	0.340766	0.224421	0.53519	0.378264	0.406407	0.325863	0.297861
x30MCx2204	-0.101895	-0.333404	-0.272532	-0.331882	-0.201164	-0.289422	-0.272234	-0.364407	-0.232391	-0.521427	-0.379716	-0.286033	-0.394472	-0.195306	-0.133359	-0.376424	-0.35026	-0.322167	-0.577017	-0.192941	-0.444541	-0.423685	-0.502662	-0.27652	-0.128731	-0.402634	-0.461228	-0.147581	-0.379209	-0.357663	-0.206999	-0.190964	-0.202416	-0.254036	-0.442848	-0.276253	-0.230267	-0.408954	-0.316027	-0.431984	-0.329162	-0.38132	-0.263238	-0.557405	-0.345344	-0.470677	-0.445642	-0.325839	-0.345248	-0.371736	-0.443269	-0.14881	-0.541288	-0.303426	-0.426504	-0.45182	-0.200009	-0.276397	-0.385947	-0.360577	-0.299349	-0.248116	-0.384572	-0.145627	-0.437071	-0.349522	-0.369359	-0.136895	-0.29017	-0.425142	-0.474548	-0.560548	-0.305831	-0.397107	-0.339859	-0.196398	-0.262082	-0.399733	-0.28909	-0.137633	-0.296726	-0.39782	-0.190604	-0.302092	-0.354355	-0.239343	-0.264424	-0.531216	-0.271025	-0.365334	-0.31331	-0.426419	-0.600914	-0.410553	-0.205119	-0.315022	-0.18082	-0.334221	-0.287463	-0.31804	-0.400712	-0.334214
x30MCx2449	0.790522	0.44972	0.432611	0.446877	0.436529	0.433026	0.341209	0.531257	0.750717	0.471034	0.531375	0.345537	0.490561	0.470966	0.484467	0.491736	0.49652	0.573304	0.462429	0.488371	0.565321	0.482827	0.313873	0.505828	0.533866	0.577221	0.501599	0.352632	0.456261	0.419184	0.534063	0.387907	0.521343	0.374108	0.36112	0.251616	0.463029	0.422332	0.540154	0.332577	0.363798	0.424911	0.519727	0.288741	0.436331	0.436693	0.474032	0.400143	0.34396	0.395537	0.469697	0.39465	0.454519	0.360098	0.468773	0.407238	0.570581	0.460549	0.325359	0.391103	0.445559	0.246523	0.430147	0.617981	0.536562	0.560328	0.492885	0.498468	0.376339	0.437591	0.348037	0.487401	0.393543	0.29464	0.354159	0.307926	0.535818	0.533007	0.432024	0.657612	0.595301	0.576539	0.391685	0.382651	0.367147	0.605459	0.471662	0.467498	0.255774	0.389847	0.381268	0.293081	0.543293	0.51626	0.413387	0.449981	0.418812	0.55914	0.401853	0.598773	0.558484	0.385721
x30MCx2158	0.353259	0.157497	0.0289304	0.194587	-0.0364679	0.206335	0.205274	0.163052	0.133081	0.134086	0.306871	0.142829	0.170648	0.111175	0.232998	0.269497	0.0805451	0.0756818	0.187978	0.1202	0.190081	0.307284	0.105497	0.16451	0.11629	0.206492	0.321442	0.178199	0.274519	0.104413	0.113196	-0.0408234	0.153879	0.21205	0.101958	-0.16562	0.147153	0.113484	0.361219	0.254867	0.117435	0.261533	-0.011992	0.136015	0.102764	0.348392	0.159254	0.309779	0.188369	0.135592	0.0391333	0.262586	0.136382	0.185419	0.113882	0.153914	0.0872764	0.382382	-0.0476957	0.177509	0.257053	0.0504556	0.163614	0.269968	0.168854	0.130142	0.188266	0.157474	0.127543	0.425927	0.404917	0.0786071	0.237976	0.0728665	0.0393047	0.150327	0.200184	0.141467	0.219779	0.237116	0.154196	0.0784279	0.114894	0.123722	0.0456402	0.239217	0.26114	0.13655	0.026234	0.169208	0.230022	0.0380922	0.242151	0.00483396	0.0544593	0.0723754	0.232078	0.0949646	0.193832	0.0802503	0.180045	0.0702391
x30MCx3236	0.499203	0.272312	0.371069	0.198452	0.234479	0.347748	0.317826	0.264194	0.246648	0.234811	0.476833	0.225458	0.303328	0.325415	0.201186	0.354158	-0.0267476	0.304236	0.347495	0.351879	0.216103	0.326024	0.200998	0.399846	0.252051	0.289758	0.328439	0.25585	0.242701	0.194598	0.215803	0.296086	0.362552	0.144327	0.367682	0.270525	0.370018	0.305841	0.351565	0.247401	0.30685	0.28649	0.268953	0.314687	0.285955	0.376358	0.211097	0.233808	0.0740996	0.340454	0.174358	0.202081	0.160027	0.0791344	0.310692	0.237237	0.306244	0.257223	0.119487	0.275848	0.198811	0.172271	0.445208	0.362965	0.327423	0.268295	0.0862566	0.453412	0.390508	0.305921	0.119936	-0.0594676	0.371507	0.327327	0.346007	0.321429	0.122444	0.309542	0.0628769	0.443779	0.208565	0.435476	0.403883	0.1827	0.209317	0.0710856	0.268983	0.338853	0.125574	0.226876	0.318621	0.394223	0.42426	0.349336	0.321732	0.359173	0.372808	0.381857	0.134948	0.28126	0.332987	0.174465
x10MCx3111	-2.56212	-0.154939	-0.269589	-0.186166	-0.32901	-0.111702	-0.188147	-0.239916	-0.287475	-0.304524	0.0765254	-0.24556	-0.118493	-0.0404697	-0.0661063	-0.20822	0.0242258	0.073305	-0.104536	-0.13265	-0.0267329	-0.259044	-0.0927958	-0.0379355	0.031609	-0.100937	-0.180909	-0.118248	-0.281101	-0.338359	-0.17646	-0.0732331	-0.204214	-0.240354	-0.14934	0.0394239	-0.296092	-0.203854	-0.0462529	0.11327	-0.144013	-0.214706	-0.15946	-0.114341	-0.259624	-0.0268114	-0.0646841	-0.276994	-0.0345188	-0.125505	-0.283988	-0.246144	-0.176749	0.06673	-0.142762	-0.394137	-0.228315	-0.0998361	-0.201929	-0.225326	-0.153683	-0.0941263	-0.115014	-0.148796	0.0670076	-0.0535867	-0.432081	-0.036677	-0.0559491	-0.176505	-0.182832	-0.380094	-0.282692	-0.16942	-0.282711	-0.126998	-0.356431	-0.169117	-0.154067	-0.342908	-0.111408	-0.260477	-0.327544	-0.0553831	0.0683966	-0.345246	-0.046544	-0.228992	0.132786	-0.0614804	-0.323884	0.0291258	0.0306648	-0.314755	0.0589884	-0.116041	-0.217641	-0.315112	-0.228637	-0.280546	-0.176159	-0.104162
x10MCx3327	-2.56212	-0.548782	-0.500686	-0.662016	-0.604121	-0.773974	-0.440232	-0.376143	-0.668412	-0.483558	-0.692084	-0.613872	-0.485755	-0.67053	-0.620077	-0.596863	-0.792387	-0.682365	-0.584883	-0.437425	-0.606143	-0.737056	-0.835742	-0.656156	-0.13485	-0.556293	-0.254928	-0.399612	-0.575296	-0.310678	-0.673092	-0.668105	-0.708311	-0.607094	-0.720469	-0.593869	-0.724225	-0.524808	-0.707997	-0.368906	-0.592272	-0.464838	-0.632563	-0.61676	-0.76825	-0.294597	-0.639836	-0.639183	-0.353902	-0.714937	-0.576066	-0.526199	-0.519818	-0.294702	-0.461711	-0.412106	-0.598894	-0.494741	-0.694285	-0.443276	-0.449676	-0.545236	-0.355863	-0.538998	-0.560883	-0.787498	-0.565693	-0.409111	-0.504498	-0.960999	-0.497884	-0.729894	-0.458684	-0.361241	-0.512026	-0.487061	-0.768373	-0.408228	-0.408722	-0.521894	-0.660922	-0.527852	-0.594025	-0.586575	-0.425133	-0.496459	-0.391299	-0.822066	-0.537525	-0.462339	-0.399884	-0.429124	-0.541966	-0.339357	-0.561022	-0.46038	-0.455598	-0.471531	-0.491889	-0.742338	-0.357853	-0.502686
x10MCx2551	0.151727	0.273291	0.45998	0.238743	0.286411	0.337832	0.316708	0.367533	0.190896	0.343131	0.192538	0.491514	0.360592	0.0621699	0.383544	0.296436	0.194716	0.304617	0.0763646	0.248108	0.315493	0.534597	0.131269	0.299516	0.252967	0.332271	0.226254	0.32588	0.384647	0.371839	0.213398	0.244778	0.218292	0.23979	0.289723	0.131309	0.399513	0.0519217	0.348235	0.325299	0.400765	0.351266	0.325408	0.259813	0.19674	0.460881	0.132413	0.312626	0.250205	0.143017	0.0965978	0.408894	0.362877	0.222048	0.243256	0.266137	0.310762	0.331156	0.392277	0.338555	0.195119	0.27476	0.0758093	0.132006	0.168455	0.252678	0.350576	0.476106	0.354375	0.305665	0.346889	0.170915	0.15915	0.236164	0.217857	0.0773721	0.536948	0.460994	0.213379	0.308316	0.241731	0.487327	0.177284	0.38271	0.196501	0.4645	0.228344	0.386767	0.0779599	0.215699	0.419683	0.0375122	0.204687	0.20135	0.496649	0.210548	0.383166	-0.199075	0.0816575	0.212265	0.161619	0.352163
x13MCx1506	0.0277119	0.124676	0.212736	0.114767	0.0712251	0.119807	0.15143	0.0516934	0.180437	-0.0297959	-0.0690348	0.230641	0.17758	0.104826	0.131603	0.249262	0.0235099	0.00993334	-0.143591	0.0697129	0.0839709	-0.0466148	0.0355871	-0.00048	0.00218637	0.222733	0.178085	0.196464	0.324276	0.0244881	0.0854746	0.124611	-0.052484	0.217579	0.0898842	0.0973193	0.116024	0.108862	0.161834	0.0892401	0.130018	0.176087	0.236077	0.0416645	0.00665281	0.0642473	0.223564	0.0583324	0.323992	-0.0396129	0.0146592	0.266619	0.0637449	0.289862	0.0902358	0.123805	0.183733	-0.00224864	0.281588	0.214587	0.0708492	-0.00862459	0.105347	0.112445	0.0152431	0.106514	0.252304	0.201678	0.0820464	0.16891	0.219315	0.178436	0.139163	0.0300598	0.158161	0.0329041	0.0716236	0.198276	0.0782686	0.0567561	0.325451	0.0423875	0.350427	0.233874	0.166402	0.301487	0.218227	0.241243	-0.03166	0.240251	0.217741	0.162795	0.0802575	0.136443	0.213439	0.147633	0.114746	-0.206486	0.249282	0.0908243	0.137293	0.302477
x14MCx2102	-2.56212	-0.214215	-0.02693	-0.349095	-0.377713	-0.314126	-0.0548761	-0.311341	-0.111511	-0.224401	-0.359755	-0.114897	-0.240872	0.000335	-0.162012	-0.0912437	-0.160724	-0.427723	0.00699611	-0.0449687	-0.0224599	-0.39103	-0.27852	-0.0410908	-0.316163	-0.192307	-0.0817257	-0.196357	-0.255926	-0.13581	-0.290282	-0.211984	-0.257128	-0.150579	-0.31392	-0.151356	-0.170032	-0.33395	-0.250947	-0.162899	-0.235043	-0.320408	-0.378275	-0.249609	-0.217177	-0.0624584	-0.25308	-0.154114	-0.109461	-0.0903234	-0.161291	-0.211528	-0.361181	-0.408167	-0.288202	-0.229531	-0.338491	-0.0538169	-0.0246298	-0.26436	-0.259479	-0.129801	-0.00915773	-0.196604	-0.145529	-0.292752	-0.165113	-0.011843	-0.093674	-0.165916	-0.373339	-0.23872	-0.189305	-0.142469	-0.194457	-0.457943	-0.221784	-0.29	-0.20547	-0.229841	-0.135763	-0.28177	-0.0407765	-0.315315	-0.470888	-0.201957	-0.336652	-0.278015	-0.147627	-0.133125	-0.242734	-0.160705	-0.375166	-0.139694	-0.178304	-0.277529	-0.368905	-0.247821	-0.196166	-0.473117	-0.248719	-0.177082
x14MCx3219	0.15359	0.232673	0.41886	0.268923	0.376421	0.233577	0.246077	0.167558	0.174834	0.277522	0.346491	0.288883	0.240877	0.271078	0.2678	0.247242	0.315594	0.229321	0.2483	0.0520188	0.187565	0.30429	0.240386	0.229831	0.0228003	0.140281	0.0580089	0.244624	0.462987	0.275272	0.193461	-0.00255238	0.233587	0.140465	0.278803	0.204466	0.224812	0.181275	0.233131	0.24119	0.238575	0.335121	0.268707	0.281648	0.288076	0.271817	0.317597	0.0673232	0.260404	0.0998632	0.271118	0.397698	0.197048	0.301557	0.267097	0.173942	0.158425	0.266753	0.264258	0.160594	0.204075	0.193359	0.292816	0.31476	0.0431535	0.235689	0.126693	0.271226	0.27582	0.220095	0.318093	0.409271	0.247542	0.288844	0.122919	0.181893	0.227982	0.289765	0.268466	0.149826	0.235961	0.33916	0.259409	0.288223	0.249808	0.124732	0.149393	0.265247	0.162067	0.189401	0.266314	0.218218	0.0476778	0.225086	0.206939	0.136972	0.153865	0.393276	0.214858	0.403613	0.304101	0.0969819
x20MCx2526	0.399094	-0.253213	-0.355053	-0.302874	-0.1977	-0.213057	-0.510649	-0.236219	-0.432524	-0.184545	-0.282392	-0.53703	-0.49371	-0.216369	-0.0841683	0.0576833	-0.263743	-0.386399	-0.270289	-0.205894	-0.20302	-0.278319	-0.0621066	0.0500108	-0.4743	-0.199595	-0.210486	-0.259174	-0.437792	-0.0312051	-0.190432	-0.238828	-0.40667	-0.264531	-0.212421	-0.259198	-0.111477	-0.435387	0.0274585	-0.132791	-0.283567	-0.465181	-0.175839	-0.524849	-0.384377	-0.158	-0.33339	-0.333548	-0.309395	-0.0389157	-0.60323	-0.138819	-0.0437787	-0.14763	-0.37721	-0.329358	-0.163229	-0.281117	-0.134911	-0.278864	-0.313466	-0.447723	-0.409669	-0.39601	-0.157385	-0.11563	-0.121679	-0.214733	-0.184394	-0.172846	-0.291068	-0.434014	-0.255602	-0.138861	-0.275503	-0.290448	-0.213099	-0.152635	-0.388744	-0.228615	-0.269639	-0.244148	-0.13519	-0.161876	-0.197726	-0.35915	-0.342083	-0.112416	-0.173256	-0.339796	-0.338437	-0.094547	-0.136933	-0.0806205	-0.259044	-0.13398	-0.229741	-0.175492	-0.372404	-0.457211	-0.228005	-0.327124
x20MCx2356	-0.566384	0.0161206	0.0488925	0.0288261	-0.0525743	-0.0778853	-0.000714	0.135259	0.0513715	-0.0136294	0.0225788	0.0359592	-0.0132815	0.100804	0.0464574	-0.00680714	0.0184664	0.180772	0.125888	0.0576809	-0.0205467	0.139522	0.194936	-0.0172957	-0.00617047	0.0596259	0.143486	-0.210834	0.0274658	0.0535503	0.142146	0.112263	-0.057858	0.0129423	-0.107878	-0.0292982	-0.0195402	-0.075971	-0.0710217	0.0682662	-0.1763	0.0260618	0.0544086	0.00519856	0.0878678	-0.0647025	0.0851838	-0.0876615	0.0207184	0.0214224	0.0355018	-0.0405573	-0.0596064	0.00890205	0.0354941	0.00536212	0.0305085	-0.0420214	0.00570373	0.0979603	-0.0689371	-0.0112805	-0.0133968	-0.0474325	0.172069	-0.136134	-0.0455011	-0.0210102	0.0873588	0.0826229	0.0320335	-0.0890683	-0.011322	0.0122557	-0.00638984	0.0193044	0.032314	-0.0233607	0.0897264	-0.0782017	0.121701	-0.0105472	-0.0488214	0.140774	0.0573034	-0.0326156	-0.0306433	0.0296218	-0.0228517	0.000995	0.0891624	0.0240652	0.128079	-0.0323933	-0.094687	0.0361266	0.0348966	-0.0116248	0.100563	0.00212865	0.066799	0.0130803
x20MCx1964	0.29184	0.129661	0.177587	0.0625852	-0.375443	-0.0841917	0.20194	0.27756	0.0958141	0.198748	0.216331	0.275329	0.281321	0.185587	0.121975	0.22854	0.173286	0.138976	0.137849	-0.130047	0.174433	-0.106021	-0.0881988	0.0935987	0.144008	0.35397	0.0651803	0.216595	0.0724711	-0.0308469	0.112052	0.215374	-0.0353269	0.258659	0.22762	0.239464	0.100101	0.338957	0.0534613	0.0902236	0.0823702	0.360502	0.271016	0.048264	-0.295802	0.0826355	0.234869	0.150902	0.280439	0.197908	0.229658	0.253487	0.111547	0.0913645	-0.0963475	0.148842	0.0426641	0.153496	0.160825	0.141101	0.350193	-0.144066	0.260871	0.188569	0.341728	-0.0227687	0.288421	0.24364	0.296129	-0.0482489	0.324619	0.112696	0.166296	0.0252371	0.309906	0.0542449	-0.062973	0.193509	0.431232	0.0291148	-0.225799	0.183089	0.0199167	0.134553	-0.247857	0.157266	0.31024	0.425508	0.184023	0.364909	0.126089	-0.0373242	0.278169	0.11067	-0.00544201	-0.00527567	-0.248766	0.342974	0.0393837	-0.0700746	0.274921	0.18729
x20MCx1720	-0.779332	-0.316805	-0.174764	-0.416198	-0.170951	-0.0226764	-0.633764	-0.147284	-0.277212	-0.397842	-0.533204	-0.150558	-0.484103	-0.265202	-0.300587	-0.0204645	-0.359524	-0.207637	-0.365879	-0.198707	0.0599697	-0.441186	-0.546153	-0.542365	-0.311217	-0.346819	-0.658099	-0.0857382	-0.306612	-0.561535	-0.293899	-0.319049	-0.440865	-0.474251	-0.102258	-0.283544	0.0600826	-0.334974	-0.26683	-0.380072	-0.42128	-0.475816	-0.484071	-0.223651	-0.328913	-0.385699	-0.376978	-0.283417	-0.502483	-0.558332	-0.283297	-0.329322	-0.423063	-0.306232	-0.224787	-0.240724	-0.241894	-0.00808714	-0.381768	-0.379909	-0.525948	-0.0401456	-0.119111	-0.300427	-0.307484	-0.176279	-0.214393	-0.38381	-0.35754	-0.227598	-0.470646	-0.379602	-0.207827	-0.292108	-0.22754	-0.221087	-0.46951	-0.379202	-0.243523	-0.187759	-0.262345	-0.602175	-0.536694	-0.396176	-0.374951	-0.301561	-0.127474	-0.557629	-0.559055	-0.320708	-0.230345	-0.11298	-0.226514	-0.19148	-0.341794	-0.587086	-0.0148738	-0.303708	-0.296623	-0.332626	-0.373318	-0.337158
x30MCx1267	0.66459	0.297714	0.186071	0.214159	0.212829	0.334578	0.233897	0.294504	0.39919	0.197344	0.433032	0.328064	0.344544	0.29182	0.394244	0.430092	0.320971	0.159547	0.337614	0.383685	0.273626	0.108461	0.200355	0.314686	0.335026	0.328726	0.130517	0.177033	0.3486	0.259777	0.325678	0.403764	0.287223	0.273387	0.230206	0.207869	0.268499	0.191793	0.476655	0.375778	0.327014	0.17543	0.389307	0.325525	0.270663	0.323808	0.276897	0.247487	0.112432	0.222963	0.436284	0.484153	0.203179	0.141351	0.280941	0.373287	0.369954	0.313685	0.485966	0.15441	0.450559	0.341229	0.44919	0.298066	0.388998	0.278783	0.260144	0.443867	0.325694	0.323638	0.430295	0.348304	0.0763637	0.198555	0.353496	0.212267	0.410284	0.170737	0.243031	0.417155	0.427895	0.341901	0.40718	0.187612	0.172761	0.292061	0.462046	0.343738	0.225271	0.413131	0.0851439	0.38969	0.392985	0.287283	0.0724612	0.228261	0.282983	0.0663758	0.421187	0.421515	0.338995	0.161657
x30MCx3083	0.700675	0.20349	0.14575	0.225364	0.159102	0.175762	0.0801088	0.328571	0.0698346	0.234076	0.0140738	0.364546	0.237283	0.158994	0.303471	0.329169	-0.0581921	0.0876556	0.164743	0.0996491	0.0503201	0.372929	0.348044	0.227932	0.110815	0.26149	0.264536	0.0559103	0.157472	0.135562	0.119045	0.158259	0.250094	0.189504	0.259244	0.234701	0.0821728	0.3406	0.271867	0.276995	0.300301	0.123657	0.0452959	0.290435	0.201984	0.322092	0.164633	0.297739	0.19829	0.00822403	0.140665	0.335509	0.254781	0.161878	0.288507	0.369903	0.285425	0.30632	0.334615	0.0858902	0.155975	0.0953017	0.22799	0.344891	0.368473	0.181732	0.123417	0.0995415	-0.00105417	0.220095	0.156368	0.308973	0.114472	0.284963	0.152456	-0.0293654	0.260461	0.16663	0.265937	0.172357	0.341876	0.297231	0.0951677	0.161432	0.084385	0.250569	0.14985	0.231184	0.117083	0.319554	0.0629718	0.252813	0.372986	0.296183	0.226987	0.0685242	0.342339	0.255921	0.247607	0.303378	0.244517	0.153236
x30MCx2370	0.524703	0.131145	0.084985	-0.105918	0.188903	0.21264	0.154005	0.00280675	0.277846	0.128616	0.149934	0.0343191	0.2977	0.058085	0.26586	0.154336	0.241088	0.241859	0.19946	0.273263	0.0302491	0.0898177	0.0534805	0.166418	0.137978	0.186484	0.130471	0.0918695	0.165883	-0.0253832	0.0907136	0.0869992	0.00419929	-0.00720194	0.154204	0.13935	0.112736	0.210328	0.26279	0.190076	0.0530484	0.0717584	0.122787	0.343973	0.200014	0.252796	0.0263479	0.0150464	0.0462449	0.163788	0.0258579	0.247503	0.0790635	0.103911	0.305603	-0.153085	0.0856639	0.255406	0.116289	0.0878087	0.300429	0.00127775	0.0247348	0.188881	0.238634	0.246638	0.095517	-0.169312	0.0824123	0.142531	0.0494133	0.411831	0.104245	0.0104481	0.196577	0.0938667	0.159592	0.29935	0.168877	0.178391	0.135068	0.334779	0.122423	0.317011	0.0225871	0.0628583	0.197588	-0.0816704	0.094583	0.0609223	0.209971	-0.0368424	0.152201	0.121736	0.235194	-0.0493316	0.182245	0.0365701	0.126082	-0.0800601	0.224991	0.320144
x30MCx2164	0.473678	0.10035	0.207063	0.234445	-0.0884512	0.000859	0.0804944	0.0140187	0.295278	0.038195	-0.279238	0.0289892	0.249199	0.179212	0.209578	0.301175	-0.178409	-0.114221	0.0571578	-0.161178	0.207016	-0.0630804	0.198004	0.176484	0.0471714	0.0212885	0.0473561	-0.160264	0.388047	0.311274	0.0360342	-0.117305	0.16752	0.0829893	0.0808358	0.103811	0.233169	0.298547	0.191974	0.246797	0.184974	0.0277558	0.144135	0.00456606	-0.119586	0.0988599	0.0751941	-0.009094	-0.0822612	0.0244714	0.187378	-0.236298	0.226245	0.107368	0.299596	0.171031	-0.105931	0.165492	0.241928	0.0710267	0.104414	0.154882	-0.215136	0.135019	0.105512	0.0400919	0.171698	0.354837	0.101008	0.0316633	0.251368	0.0481269	-0.0775593	0.246784	-0.0167678	0.158657	0.182401	0.210831	0.121254	0.433504	-0.115964	0.0695715	0.177036	0.14312	0.0976979	0.109325	0.16043	0.218547	0.149885	0.256057	0.271185	0.302636	0.253803	0.187441	-0.126882	0.173039	0.208686	-0.40572	-0.00164162	0.181861	-0.0179628	0.151616
x30MCx1394	-0.367112	0.147735	0.0448427	0.148847	0.319304	0.1975	0.144584	0.151004	0.359782	0.23048	0.10292	0.21464	0.187913	-0.00224458	0.272907	0.21979	0.0234757	0.19319	0.251009	0.208916	0.255848	0.252197	0.237125	0.235432	0.295696	0.234757	0.246878	0.0248997	0.18496	0.033301	0.219054	0.0933449	0.243714	-0.0142859	0.0923686	0.0258812	0.263227	0.272504	0.159855	0.105838	0.0495516	0.247468	0.16655	0.359965	0.0723689	0.0159423	-0.0431206	0.265885	0.136852	0.0476696	0.0518847	0.190664	0.0564387	0.0744477	0.126566	0.0407903	0.272159	0.236833	0.149816	0.119277	0.135891	0.072976	0.0319634	0.239813	0.171136	0.159147	0.0341413	0.117413	0.0964393	0.075874	0.125677	0.0219818	0.251879	0.175897	0.0343242	0.0635022	0.0608633	0.349727	0.203634	0.294982	0.0780037	0.285951	0.235915	0.275582	0.19434	0.0546452	-0.154421	0.140721	0.0518824	0.183085	0.0509757	-0.0774843	0.149786	0.133312	0.15351	0.047219	0.00716465	0.0453549	0.22532	0.312238	0.239815	0.0538834
x30MCx2138	0.136318	0.0567484	0.194397	-0.0233275	-0.236116	0.0868144	-0.0738483	0.0511237	-0.0786685	0.167665	0.0978188	0.105935	0.0889649	-0.0264019	-0.0531726	0.165538	0.0763625	-0.0313855	0.0255658	0.037704	-0.0918748	0.00488155	-0.0448548	0.302128	-0.00370385	-0.0428685	-0.0896299	-0.0537801	0.0223742	0.0982279	0.117897	0.0625014	-0.113581	-0.0441146	0.0998071	0.0846614	0.0151106	0.108799	0.0617785	-0.0603061	0.117583	0.0186958	0.249036	0.239792	0.139828	-0.0513587	0.157848	0.0995804	0.286709	0.0946341	0.12814	0.0930979	0.145008	-0.0103	0.148716	0.0412075	0.036638	0.133654	-0.0148439	0.0922427	-0.025312	0.14812	0.107633	0.183199	0.178174	-0.13358	0.162	-0.162699	-0.0497496	-0.0539015	-0.063115	0.0339357	-0.135385	-0.00705294	0.216582	0.187728	0.0276868	0.0879658	0.0451308	0.0813849	0.141226	-0.0908561	-0.161549	0.0751852	0.2694	0.113469	0.0633592	0.169366	0.0806111	0.0240759	0.248755	0.110148	0.154914	-0.0396949	0.175215	0.135297	0.0112212	0.0538658	0.0926123	0.0646334	0.0201592	-0.01965
x30MCx3007	0.137176	0.205139	0.175701	0.223559	0.212208	0.140126	0.296258	0.201069	0.305772	0.20064	0.243884	0.157743	0.118505	0.180694	0.276757	0.101594	0.220863	0.161906	0.198956	0.116698	0.193886	0.242696	0.199	0.305171	0.160063	0.301682	0.37742	0.244128	0.130722	0.26258	0.0884649	0.141335	0.237659	0.109665	0.264673	0.0914956	0.276803	0.224672	0.124743	0.0863942	0.287116	0.212478	0.251976	0.122047	0.226309	0.16914	0.136235	0.169897	0.200297	0.23077	0.252532	0.132149	0.187133	0.125803	0.175279	0.250576	0.313706	0.317092	0.151931	0.188272	0.151684	0.317114	0.0907705	0.255606	0.249489	0.190996	0.161712	0.402081	0.262166	0.223087	0.100447	0.220607	0.185669	0.03857	0.138108	0.224399	0.219366	0.214116	0.158584	0.34444	0.303448	0.362916	0.243742	0.221745	0.11931	0.174406	0.334709	0.236842	0.170131	0.292723	0.275494	0.105456	0.23133	0.138547	0.209267	0.238988	0.252371	0.235273	0.149671	0.141257	0.0514509	0.178882
x30MCx2514	0.589223	-0.0137114	-0.120733	0.0983607	-0.00191655	0.15001	0.0765523	-0.207744	0.0787935	0.128326	-0.0257901	0.195214	-0.155052	0.0789732	0.0799774	0.0931074	0.215657	-0.127139	-0.182778	-0.0331076	0.0834906	-0.0646353	0.177426	0.00903215	0.079024	0.0327553	-0.0559972	-0.27861	-0.0409111	-0.0295682	0.0696917	0.15506	0.209214	-0.224765	-0.163964	-0.135709	0.224358	0.0436775	-0.11635	-0.0937903	0.0694427	0.0865905	-0.130987	-0.0269328	-0.0901065	0.126567	-0.103243	0.0678838	0.0422362	-0.0274791	0.189058	0.105703	-0.154933	-0.233595	0.00294567	-0.153992	0.0180994	0.133539	-0.330995	0.0901014	0.0192922	-0.0618326	-0.103525	-0.13679	0.173743	0.0728256	-0.0162045	0.0975188	-0.0844317	0.0491916	-0.333779	-0.171965	-0.0532318	0.137614	-0.141765	-0.154041	0.0674075	-0.000222	0.0214809	0.0026358	-0.0745483	0.0838708	-0.285298	0.167553	-0.197886	-0.287195	0.0279884	-0.256697	-0.228443	0.0235317	-0.121633	0.0186797	-0.050146	0.0496103	-0.0157676	0.126808	0.0227174	0.153296	0.102711	0.0908173	0.0205552	-0.0256329
x30MCx2554	0.47216	0.299908	0.0997433	0.274723	0.269337	0.360956	0.179332	0.213668	0.449128	0.375223	0.435677	0.321874	0.291754	0.109149	0.416074	0.334975	0.454688	0.207316	0.272458	0.352254	0.289869	0.288716	0.271189	0.288794	0.322347	0.278488	0.309936	0.198944	0.398158	0.281239	0.0935105	0.201813	0.281016	0.470607	0.395693	0.22209	0.302483	0.182864	0.240123	0.248562	0.243851	0.389255	0.322508	0.12463	0.36746	0.425504	0.237313	0.280803	0.487174	0.140342	0.201606	0.40027	0.194881	0.299536	0.238982	0.233586	0.347508	0.42829	0.344873	0.314655	0.463243	0.273476	0.36183	0.294088	0.3235	0.428175	0.329421	0.42656	0.346774	0.362527	0.515477	0.248729	0.322311	0.176353	0.0895871	0.286722	0.321969	0.357474	0.369657	0.366983	0.157123	0.400257	0.262581	0.303589	0.112739	0.437581	0.170581	0.386778	0.282381	0.379696	0.291858	0.284087	0.290599	0.370716	0.375425	0.139745	0.232321	0.15584	0.35838	0.248468	0.360742	0.316686
x30MCx3095	-0.570536	-0.264149	-0.198378	-0.321284	-0.143186	-0.20124	-0.284905	-0.146843	-0.359575	-0.24535	-0.362842	-0.220055	-0.0644872	-0.446654	-0.12949	-0.342752	-0.4266	-0.196213	-0.196171	-0.28805	-0.334779	-0.338362	-0.300805	-0.293729	-0.512545	-0.648817	-0.284257	-0.300435	-0.425827	-0.171914	-0.219615	-0.33877	-0.135316	-0.164179	-0.348122	-0.218505	-0.249286	-0.230942	-0.411701	-0.251733	-0.283203	-0.316191	-0.291569	-0.413808	-0.126375	-0.375653	-0.211057	-0.278965	-0.158717	-0.297665	-0.161348	-0.247001	-0.129904	-0.164506	-0.283688	-0.175216	-0.3413	-0.244297	-0.396082	-0.302682	-0.0819275	-0.0130397	-0.307084	-0.342815	-0.330253	-0.321748	-0.199551	-0.422597	-0.414869	-0.238383	-0.599065	-0.118982	0.0153549	-0.269561	-0.349266	-0.120688	-0.278574	-0.183778	-0.364949	-0.212616	-0.354141	-0.268017	-0.161187	-0.234391	-0.11342	-0.0304755	-0.233109	-0.138763	-0.176586	-0.112165	-0.256579	-0.189157	-0.188033	-0.407135	-0.0924972	-0.257237	-0.315115	-0.239454	-0.313376	-0.257748	-0.438167	-0.530802
x30MCx2812	0.858648	0.217869	0.10872	0.328064	0.251992	0.21729	0.174654	0.288501	0.266503	0.0931195	0.0908267	0.284875	0.426052	0.02739	0.28319	0.262697	0.208102	0.277408	0.155019	0.251314	0.230507	0.266737	0.188551	0.224657	0.121571	0.181334	0.132296	0.0746152	0.357034	0.244774	0.306978	0.281614	0.150221	0.0467158	0.265117	0.205819	0.184015	0.269783	0.158388	0.059171	0.210202	-0.0819143	0.310352	0.247758	0.301694	0.399385	0.319716	0.216959	0.340032	0.159485	0.228856	0.239221	0.23701	0.1079	0.123752	0.151342	0.272517	0.238137	0.207979	0.279386	0.283847	0.119818	0.2205	0.429181	0.340452	0.242905	0.161407	0.192014	0.199869	0.0686285	0.421891	0.186461	0.0896653	0.167444	0.280956	0.120547	0.370422	0.340051	0.182399	0.325215	0.208174	0.325272	0.143948	0.0938078	0.249544	0.202496	0.213048	0.175502	0.208888	0.301162	0.309936	0.301206	0.218608	0.223911	0.254794	0.162852	0.173253	0.00999415	0.0589224	0.220762	0.272139	0.259613
x30MCx1522	0.740956	0.406818	0.370851	0.422339	0.428235	0.508149	0.407825	0.331756	0.620843	0.518254	0.44822	0.497597	0.386699	0.351442	0.407092	0.370183	0.410946	0.450915	0.416536	0.383545	0.327854	0.581741	0.386176	0.328247	0.424803	0.372529	0.432741	0.393672	0.395412	0.384508	0.453423	0.330309	0.311803	0.30895	0.318751	0.344782	0.397133	0.344204	0.274056	0.481446	0.534068	0.158707	0.58113	0.530932	0.295594	0.393063	0.394628	0.422479	0.459509	0.413524	0.332399	0.504615	0.601081	0.290052	0.336378	0.372029	0.448914	0.489267	0.363454	0.319264	0.376552	0.397147	0.334191	0.393873	0.311353	0.419851	0.46738	0.385282	0.347042	0.414693	0.346501	0.50585	0.503523	0.374012	0.416672	0.330696	0.400164	0.507188	0.40392	0.40505	0.494294	0.495433	0.394846	0.39852	0.301248	0.426134	0.481488	0.408835	0.275127	0.386597	0.32879	0.344398	0.379017	0.520828	0.577816	0.352535	0.27764	0.6599	0.321266	0.502193	0.353052	0.395799
x30MCx2917	0.0695015	0.0941917	0.18674	0.089133	0.0998759	-0.0206297	0.169731	-0.0983733	0.228514	0.0513497	0.0514714	0.140555	0.200815	0.227211	0.0928738	-0.0569514	0.128623	0.216034	0.0502854	0.0918114	0.133578	0.165422	0.0284171	-0.0348678	0.0595971	0.136527	0.204549	-0.00222351	0.126356	0.076611	0.12342	0.184858	0.0305519	0.113545	0.0812024	0.287589	-0.0684184	0.022062	0.162292	0.0633821	0.101732	-0.018134	0.183901	0.169433	-0.0262212	-0.0495753	0.0148494	0.26101	0.0980431	0.0509493	0.0287266	0.0380442	0.179133	0.178162	0.0978851	0.000519	0.0445898	0.144098	0.00843806	0.188324	0.204659	0.201176	0.233239	0.0875759	0.0552446	-0.070224	0.0572571	0.0470902	0.111121	0.0109036	0.297897	-0.00693804	-0.10656	0.127637	0.103333	0.190287	0.124963	0.248855	0.327433	0.0489012	0.0393994	0.122993	0.105396	0.196964	-0.102214	0.178656	0.152124	0.199766	-0.043228	0.0606975	0.12356	0.370019	0.195945	0.093279	-0.0350812	0.133473	-0.0534583	-0.0488701	0.0448646	-0.0618938	0.126743	-0.111244
x30MCx2313	0.769486	0.275908	0.363323	0.303735	0.135948	0.336705	0.305331	0.276665	0.28356	0.359447	0.510575	0.339284	0.242384	0.229122	0.43219	0.19115	0.294372	0.266068	0.229708	0.262606	0.043805	0.286198	0.451117	0.20336	0.257719	0.253649	0.420429	0.325585	0.299417	0.372961	0.399095	0.310595	0.216818	0.332297	0.334665	0.213827	0.263554	0.331428	0.193029	0.346455	0.30387	0.295831	0.310451	0.295771	0.290586	0.219353	0.146356	0.327555	0.295703	0.34791	0.3918	0.174187	0.273393	0.196852	0.311538	0.0799661	0.317328	0.0932874	0.443227	0.144424	0.27876	0.374685	0.396205	0.312443	0.300629	0.201375	0.27258	0.268647	0.118286	0.320088	0.290412	0.0568331	0.274972	0.191376	0.361439	0.24194	0.237811	0.260298	0.157177	0.257774	0.267568	0.332263	0.344352	0.169566	0.276457	0.391069	0.122179	0.331468	0.271199	0.211174	0.220853	0.316953	0.246988	0.369069	0.417476	0.168515	0.24643	0.267633	0.290949	0.263734	0.355942	0.0576403
x30MCx2020	0.511717	0.14811	0.000475	0.292078	-0.0093438	0.0799829	0.255483	0.192656	0.0834013	0.137118	0.310373	-0.0381268	0.0705691	0.101351	0.220784	0.156441	0.0922166	0.0932522	0.119735	0.226272	0.289312	0.100108	0.149989	0.113358	0.228821	0.0670556	0.217353	0.245781	0.0598642	0.12085	-0.0855695	0.141233	0.0756529	0.253419	0.221829	0.263739	0.120173	0.0479594	0.150955	0.10713	0.190635	0.19742	0.0590657	0.214611	-0.0364729	0.13867	0.174143	0.0911794	0.397815	0.241276	0.268352	0.151587	0.0930041	0.312617	0.233707	0.0443221	-0.0503437	0.32756	0.0846052	0.232047	-0.0301276	0.204585	0.204573	0.0767718	0.00685567	-0.0316468	0.133287	0.374377	0.274744	0.0732076	0.103774	0.341102	0.12441	-0.00842535	0.211675	0.117633	0.0800253	0.288412	0.182958	0.0192796	0.333555	0.0143393	0.182899	0.229097	0.130004	0.0637069	0.20308	0.196034	0.1704	0.188674	0.226774	0.0892591	0.163444	0.16849	0.17144	0.251464	0.213703	0.152993	0.126103	0.0334876	0.128816	-0.0137555
x30MCx1283	0.141017	0.0439079	0.103682	-0.0370687	0.0153899	0.0550476	0.0453395	-0.0248403	0.0556026	0.0742573	-0.00946912	0.0727452	-0.0556623	-0.204308	-0.00393398	0.0110549	-0.0624476	0.00279084	0.0841572	0.0544751	-0.03006	0.110256	-0.0739507	0.0804378	0.0216791	0.0384557	0.0895101	0.118007	-0.00738594	0.0244043	-0.033516	0.127748	-0.223594	-0.0715964	0.0673803	0.178408	0.163073	-0.0826412	0.114795	0.195021	0.0498191	-0.0435768	0.00179674	0.0552451	0.101658	0.0664406	0.148894	0.0575379	0.117424	-0.21022	-0.0672642	0.161213	0.0590447	-0.21628	-0.119295	-0.0274947	0.150619	0.146103	-0.0391744	-0.0280418	0.223611	-0.076994	-0.0293223	0.235835	0.0668403	0.0562484	-0.0620737	0.194307	0.168222	0.223297	0.00602853	-0.103661	-0.0293802	-0.153734	-0.0593523	0.00763533	0.120384	-0.0045357	0.0507353	0.0576764	-0.000597	0.00945076	0.126293	0.180581	0.152365	0.25281	0.0319284	0.148694	-0.0407826	0.203723	0.00148923	0.273288	-0.0448569	-0.0992898	0.23198	-0.02561	0.154858	0.0199125	0.163535	0.0901524	0.237741	0.0836712
x30MCx1594	-0.14607	-0.459501	-0.377917	-0.831184	-0.511736	-0.58678	-0.47046	-0.67006	-0.542979	-0.457977	-0.441248	-0.185212	-0.369021	-0.452784	-0.684414	-0.049528	-0.480746	-0.543337	-0.585781	-0.661728	-0.314412	-0.59467	-0.44201	-0.684353	-0.259682	-0.509459	-0.588043	-0.626078	-0.285032	-0.398589	-0.449972	-0.3851	-0.492593	-0.283318	-0.310485	-0.372434	-0.536094	-0.492486	-0.516006	-0.387589	-0.482915	-0.452718	-0.0397368	-0.260644	-0.41251	-0.477947	-0.0809032	-0.56644	-0.592522	-0.177699	-0.539198	-0.538811	-0.335773	-0.427044	-0.774946	-0.606598	-0.506508	-0.276305	-0.434823	-0.565739	-0.531204	-0.525975	-0.367962	-0.611321	-0.193189	-0.549973	-0.723179	-0.371336	-0.44088	-0.433432	-0.629615	-0.787131	-0.706027	-0.429705	-0.375647	-0.552511	-0.199421	-0.393695	-0.594613	-0.486468	-0.565096	-0.499886	-0.446703	-0.598815	-0.558322	-0.267524	-0.458658	-0.577039	-0.404262	-0.55321	-0.139775	-0.408081	-0.27057	-0.517457	-0.41533	-0.780984	-0.425525	-0.42919	-0.378232	-0.335582	-0.261016	-0.374525
x30MCx2439	-0.481906	0.249596	0.159106	0.292646	0.306107	0.282464	0.292305	0.335259	0.210629	0.209292	0.0955627	0.183127	0.239717	0.371921	0.204459	0.224305	0.192419	0.259784	0.334059	0.331743	0.308164	0.280802	-0.0868928	0.1862	0.29679	0.509334	0.404529	0.17393	0.147739	0.266942	0.117807	0.152416	0.261895	0.372371	0.110482	0.0853891	0.175314	0.224044	0.104797	0.310216	0.231641	0.0796618	0.324969	0.331391	0.432521	0.327087	0.370592	0.316237	0.30228	0.182204	0.33309	0.41313	0.212768	0.188683	0.328067	0.400945	0.109072	0.311019	0.310265	0.342051	0.185893	0.292987	0.312086	0.343676	0.285121	0.0974108	0.0755133	0.178632	0.185728	0.490945	0.308365	0.429719	0.16631	0.26451	0.305987	0.237755	0.0454147	0.130523	0.282886	0.504272	0.353433	0.379873	0.242844	0.281772	0.211094	0.281209	0.311309	0.117708	0.137522	0.326444	0.260449	0.234924	0.153615	0.158392	0.267413	0.0329474	0.268835	0.182343	0.179035	0.336356	0.0959475	0.247588
x30MCx3147	-1.12577	-0.353995	-0.332505	-0.439824	-0.297986	-0.289005	-0.240231	-0.255905	-0.48901	-0.210045	-0.561857	-0.237048	-0.219083	-0.262424	-0.441254	-0.0970489	-0.224329	-0.500753	-0.372763	-0.198498	-0.45761	-0.212311	-0.313785	-0.288979	-0.372005	-0.432431	-0.386345	-0.189879	-0.490791	-0.195686	-0.384051	-0.301605	-0.229307	-0.4311	-0.517398	-0.332831	-0.304965	-0.247922	-0.409739	-0.611497	-0.106232	-0.352474	-0.431169	-0.611071	-0.55234	-0.308902	-0.358332	-0.304467	-0.693087	-0.343785	-0.449747	-0.454242	-0.260785	-0.473009	-0.383172	-0.366318	-0.112072	-0.389704	-0.318323	-0.681381	-0.378842	-0.335431	-0.528936	-0.380658	-0.302885	-0.335082	-0.263001	-0.280268	-0.424767	-0.115372	-0.258622	-0.340491	-0.504714	-0.289766	-0.631452	-0.200311	-0.167416	-0.371911	0.02566	-0.42001	-0.676242	-0.275266	-0.212049	-0.350772	-0.339016	-0.0747952	-0.296584	-0.381957	-0.44736	-0.450948	-0.311158	-0.205377	-0.628014	-0.250224	-0.452262	-0.358972	-0.702327	-0.289691	-0.438711	-0.228426	-0.5566	-0.238056
x10MCx3098	0.998856	0.160871	0.100079	0.268023	0.143536	-0.192328	-0.0080186	0.262281	0.586918	0.174338	0.15743	0.345915	0.110932	0.17194	0.229308	0.0228461	0.301364	0.0999424	-0.0165472	0.264611	0.208512	0.232181	-0.203257	0.343917	0.171816	0.138386	0.132391	0.0718559	0.025367	0.151162	0.0410155	0.235456	0.17404	0.29679	0.310852	-0.0168001	0.382887	0.188002	0.366439	0.10517	0.0200994	0.13196	0.162095	0.217749	0.443644	-0.0868378	0.268201	0.147971	0.0184711	0.22306	0.167504	0.147158	0.30277	-0.143676	0.153369	0.153614	0.0711998	0.223482	0.225343	0.0605172	0.2654	0.289894	0.00556329	0.229072	0.284819	0.496926	0.241505	-0.230679	0.242388	0.154732	0.186667	0.366026	0.0850049	0.172552	0.100549	0.199576	0.379593	0.342069	-0.0347416	-0.111706	0.140973	0.135073	0.152929	0.197273	0.182503	0.284065	0.159895	0.0920592	0.115268	0.207635	0.0382613	-0.244286	0.263105	0.147238	0.0537983	0.0751143	0.171857	0.224421	0.0654388	0.349207	0.381636	-0.0580258
x10MCx1548	-1.45803	-0.0340055	0.281724	-0.0272545	-0.235567	0.0643149	-0.143434	-0.130614	0.07187	-0.105859	-0.292457	0.0702605	0.0781725	-0.336719	-0.0381339	-0.168979	-0.175489	0.258348	0.0962907	0.157778	-0.465026	0.126294	-0.0618122	-0.33872	0.278176	0.049346	-0.00735411	0.161359	-0.168912	-0.0704707	-0.1714	0.0527167	-0.00511864	-0.142127	-0.120028	0.0152712	-0.0153353	-0.0712719	0.0934924	0.163474	0.0419062	-0.467841	0.0435563	0.119335	-0.0555653	-0.1239	0.103337	0.00470481	-0.447639	-0.0853484	-0.407415	0.142801	1.95e-05	0.0172227	0.0335762	0.028982	0.0444375	-0.330896	-0.0197656	-6e-05	-0.0407004	0.11276	0.00486256	-0.24227	0.0254425	-0.152757	-0.00961094	0.203452	0.0982971	0.125314	0.0852839	-0.334936	-0.420389	0.0389851	0.0517983	0.077898	0.0628383	0.027459	-0.12506	-0.430702	-0.397475	0.0953656	-0.0150843	0.0801429	0.0745669	-0.0902267	0.227515	-0.212551	0.0755717	-0.020432	0.0559096	0.0243705	-0.143181	0.131128	0.108062	-0.19793	0.00680633	0.00025	0.139487	0.0783806	0.00390345	0.0486521
x10MCx3142	-0.18794	0.169353	0.219536	-0.0203156	0.171036	0.176502	0.0408173	0.364768	0.16109	0.0860662	0.263132	0.0895217	0.0722022	0.0943634	0.22238	0.264116	0.218574	0.153446	0.284319	0.00263573	0.210969	0.309088	0.183842	0.112263	0.195328	0.180546	0.204625	0.122931	0.0941844	0.189107	0.0885001	0.136928	-0.0120151	0.224298	0.125699	0.174943	0.282202	0.0704128	0.255901	0.13925	0.197417	0.113547	0.0937684	0.260325	0.23316	0.0767196	0.243325	0.26233	0.255825	0.149296	0.05966	0.199836	0.370261	0.0345749	0.182698	-0.0112162	0.339072	0.0895942	0.108978	0.174048	0.172679	-0.0877218	0.283091	0.417057	0.171531	0.267297	0.28615	0.230808	0.328709	0.321388	0.06369	0.197793	0.1571	0.141849	0.199586	-0.23616	0.110816	0.0423486	0.0568998	0.226953	0.199346	0.0603521	0.262095	-0.0693459	0.0830456	0.479618	0.0534522	0.0753302	0.140964	0.195427	0.143039	0.240683	0.232915	0.330901	0.240974	0.238582	0.0732842	0.126078	0.270971	0.205628	0.160444	0.253281
x10MCx1800	0.0847004	-0.0247028	-0.102491	0.053783	0.0528451	-0.125016	0.21433	-0.0682964	-0.13933	-0.0361568	-0.102986	-0.0687011	-0.00962297	0.0582487	-0.769377	0.00356988	0.179265	0.0768973	0.0944959	0.0205714	-0.0476392	0.0941857	-0.0148499	-0.134333	-0.122565	-0.00843146	-0.188562	-0.27628	-0.058936	0.0102076	-0.0613425	-0.0166357	-0.0460595	-0.0945292	0.0498266	-0.108688	-0.12211	0.0296244	-0.0385452	0.100619	-0.0876662	0.113461	-0.0887772	-0.15873	0.0552691	0.0218345	-0.0420554	0.0154396	-0.00920164	0.0948232	0.0608991	-0.135781	-0.177938	0.0759137	0.0490226	0.0163586	0.0794637	-0.215486	0.244074	0.0342446	-0.0123976	-0.116333	0.0593022	0.165657	-0.0235392	0.12263	-0.0148388	0.0822585	0.06838	0.053379	-0.151876	0.0402428	0.0679632	-0.12204	-0.0658694	-0.0364753	0.0558509	0.128889	-0.11701	-0.0161566	0.0442243	-0.185445	0.0546573	0.0683582	0.00194913	-0.0721549	-0.139775	0.162957	0.102783	-0.117299	0.0601192	-0.163795	-0.139139	-0.0509448	-0.0236151	0.00805668	-0.0821569	-0.111089	-0.0823753	0.107274	-0.0328495	-0.270192
x10MCx2122	0.687278	-0.251141	-0.0136145	-0.491935	-0.160645	-0.186077	-0.185523	-0.196223	-0.133554	-0.341592	-0.169025	-0.451336	-0.18556	-0.0394381	-0.133073	-0.216769	0.0030382	-0.204657	-0.478522	-0.217525	-0.275815	-0.0940222	-0.274366	-0.0292004	-0.213278	-0.0668772	-0.205031	-0.161388	-0.28646	-0.31538	-0.348846	-0.326496	-0.347348	-0.21036	-0.190275	-0.0293014	-0.220178	-0.273871	-0.0886573	-0.328328	-0.322826	-0.59313	-0.432531	-0.378551	-0.473866	-0.208652	-0.120222	-0.288558	-0.372245	-0.233233	-0.197371	-0.233019	-0.204586	-0.124632	-0.232242	-0.0808465	-0.143987	-0.430434	-0.299294	-0.301097	-0.28801	-0.214186	-0.455385	-0.219541	-0.297162	-0.282627	-0.591688	-0.525237	-0.362258	-0.235713	-0.211945	-0.23339	-0.249093	-0.200026	-0.241603	-0.571901	-0.162041	-0.240923	-0.341264	-0.0563943	-0.355811	-0.408864	-0.347729	-0.300446	-0.569057	-0.130571	-0.240413	-0.224648	-0.190689	-0.355829	-0.223107	-0.353878	-0.173695	-0.00175205	-0.419876	-0.30489	-0.227444	-0.218487	-0.0473331	-0.116787	-0.031728	-0.13182
x10MCx2284	-0.2991	-0.56445	-0.768268	-0.296608	-0.882333	-0.704805	-0.418203	-0.44032	-0.541615	-0.849914	-0.466187	-0.762383	-0.338589	-0.520107	-0.741197	-1.02566	-0.363979	-0.674363	-0.307	-0.906697	-0.25176	-0.343175	-0.319158	-0.440412	-0.103554	-0.788479	-0.199359	-0.561142	-0.904089	-0.345959	-0.815736	-0.428047	-0.55508	-0.46754	-0.816733	-0.322776	-0.475932	-0.322005	-0.377212	-0.651209	-0.0690461	-0.0674484	-0.471384	-0.75323	-0.736483	-0.63312	-0.364077	-0.287901	-0.852728	-0.525056	-0.421622	-0.800292	-0.635049	-0.461083	-0.879944	-0.571395	-0.529753	-0.877861	-0.587334	-0.665615	-0.599686	-0.617012	-0.768879	-0.367146	-0.84446	-0.706702	-0.644426	-0.978512	-0.684962	-0.428067	-0.833038	-0.579383	-0.779966	-0.488515	-1.00287	-0.446555	-0.427698	-0.586396	-0.490405	-0.759701	-0.454985	-0.657026	-0.609988	-0.498329	-0.599654	-0.313916	-0.527389	-0.453844	-0.362277	-0.449218	-0.67243	-0.235305	-0.783417	-0.538182	-0.721381	-0.773603	-0.44322	-0.397167	-0.444829	-0.739281	-0.704639	-0.342479
x10MCx2068	-0.254247	-0.226113	-0.188769	-0.251492	0.0332769	-0.157288	-0.141819	-0.0753346	-0.50081	-0.643031	-0.536445	0.0195962	-0.327709	-0.177699	-0.240768	-0.128654	-0.511417	-0.140374	-0.0641224	-0.142239	-0.133611	-0.271002	-0.424152	-0.105566	-0.0919896	-0.308992	-0.111129	-0.111789	-0.205591	-0.289867	-0.451314	-0.1362	-0.224765	0.0115319	-0.148741	-0.238537	-0.147931	-0.364777	-0.294306	-0.131353	-0.230798	-0.249822	-0.255539	-0.201519	-0.293503	-0.0977163	-0.275604	-0.226579	-0.148338	-0.0623263	-0.109013	-0.513781	-0.133383	-0.150662	-0.346892	0.0343794	-0.0480377	-0.273418	-0.372514	-0.351775	-0.249069	-0.121474	-0.558969	-0.452102	-0.241503	-0.151374	-0.0835968	-0.0260928	-0.134317	-0.12096	-0.704261	-0.377158	-0.0574976	-0.122	-0.224708	-0.466577	-0.132393	-0.160092	-0.334442	-0.405244	-0.276434	0.0237264	-0.575525	-0.361784	-0.270777	-0.509126	-0.0765418	-0.197815	-0.0606443	-0.306296	-0.140283	-0.221755	-0.10739	0.0336874	-0.165121	-0.190887	-0.112024	-0.0907841	-0.304437	-0.335388	-0.103736	-0.476077
x10MCx2267	0.303075	0.22657	0.196711	0.148168	0.208878	0.274247	0.371816	0.0531849	0.323719	0.235449	0.113395	-0.0430048	0.217962	0.256938	0.169505	0.343925	0.150681	0.220885	0.0795489	0.148631	0.170229	0.237936	0.315124	0.137609	0.168057	0.386512	0.215833	0.224829	0.340784	0.22452	0.121933	0.0956692	0.231182	0.143691	0.227855	0.234766	0.266297	0.147449	0.0547542	0.0840079	0.234479	0.231916	0.143641	0.382186	0.227962	0.365812	0.180836	0.121355	0.0709794	0.178943	0.330797	0.130505	0.240645	0.0979841	0.227772	0.339455	0.245554	0.311602	0.272534	0.112952	0.218016	0.222092	0.293958	0.238816	0.144286	0.215035	0.364002	0.317803	0.29365	0.21842	0.160302	0.193306	0.26747	0.231623	0.351574	0.140503	0.359069	0.404729	0.285199	0.192903	0.423745	0.456651	0.166928	0.275685	0.0486744	0.173021	0.255872	0.150044	0.162375	0.410035	0.244488	0.134346	0.228586	0.323726	0.263453	0.269333	0.137944	0.203892	0.365048	0.380515	0.387309	0.135018
x10MCx1811	0.823553	0.0277991	0.250777	0.19823	-0.0226082	-0.00386067	0.132991	0.162539	-0.0161996	0.162805	0.109143	0.0603272	0.00866266	-0.117642	-0.148534	0.0605427	-0.110434	-0.0557115	-0.0218329	-0.0245776	0.113337	-0.148777	0.00136338	-0.149223	-0.431783	-0.0912419	0.192536	-0.0522686	0.22687	0.14078	-0.157237	-0.0341844	0.000938	-0.0200201	-0.166527	0.177966	0.143173	-0.127335	0.106092	0.0952177	0.227083	-0.114087	0.24024	-0.0149683	0.0693541	-0.0774527	-0.0771431	-0.0123147	0.00867612	-0.154886	0.126866	0.183334	0.21114	-0.185353	0.0785676	0.082579	-0.0588765	-0.00401932	0.00939051	0.0703813	-0.20386	0.192979	0.0990894	0.0882166	0.0420706	0.186822	0.177547	-0.0511441	-0.0139291	-0.227297	0.138623	0.0146677	0.0295069	0.0712883	0.0158428	-0.0937927	0.0634354	-0.046853	0.127034	0.0811395	0.0595833	0.0124459	-0.205556	0.105666	0.128636	-0.0656304	0.092092	0.122848	0.0941704	-0.0139029	0.0658363	-0.22555	0.124666	0.125519	-0.145305	0.169736	0.0253091	0.148364	-0.0280514	0.0818823	0.193333	0.169626
x10MCx3024	0.591092	0.42318	0.43513	0.367243	0.576735	0.263186	0.385542	0.347549	0.481563	0.386582	0.328168	0.512545	0.499818	0.284301	0.437086	0.552352	0.506324	0.469489	0.357841	0.388007	0.468022	0.55801	0.41578	0.410704	0.319179	0.478437	0.290078	0.4509	0.421792	0.362419	0.545163	0.251397	0.436279	0.413096	0.442881	0.305503	0.394382	0.335912	0.342192	0.441986	0.45507	0.398598	0.475673	0.539818	0.478043	0.461355	0.494236	0.487618	0.434841	0.347807	0.27714	0.512255	0.521248	0.357329	0.372232	0.384362	0.43198	0.41293	0.432306	0.425783	0.569648	0.419665	0.406176	0.512728	0.449165	0.527808	0.414425	0.37307	0.597368	0.417229	0.316862	0.370202	0.23976	0.324832	0.403481	0.401735	0.436256	0.513217	0.34918	0.524249	0.443921	0.519463	0.308527	0.414911	0.327947	0.503789	0.359706	0.47842	0.36748	0.467538	0.355152	0.316095	0.461531	0.482036	0.480601	0.3463	0.492855	0.401993	0.593882	0.496755	0.233268	0.534532
x10MCx1681	0.386874	0.209959	0.296875	0.257717	0.0804594	0.438792	0.382178	0.0542376	0.35353	0.255565	0.209141	0.206847	0.305655	-0.00222631	0.200035	0.141665	0.218734	-0.0209179	0.221719	0.218011	0.117854	0.178745	0.282421	0.293103	0.0931143	0.355834	0.0769581	-0.0153036	0.0434986	0.171118	0.343328	0.298045	0.120368	0.248899	0.16429	0.201298	0.229881	0.299429	0.0965455	0.275136	0.105293	0.108911	0.0926548	0.119003	0.159025	0.153808	0.301209	0.221337	0.339051	0.210719	0.334111	0.230515	0.183835	0.170373	0.150153	0.208215	0.261537	0.136235	0.231828	0.0465602	0.197609	0.287124	0.249757	0.268841	0.289223	0.372993	0.223724	0.23455	0.361523	0.356374	0.342194	0.216387	0.0924992	0.336417	0.37624	0.178173	0.159407	0.300391	0.1833	0.274598	0.172243	0.077959	0.161164	0.157708	0.32954	0.1039	0.259908	0.105269	0.286663	0.182027	0.356146	0.270415	0.277845	0.0886736	0.0828225	0.263144	0.0871639	0.165932	0.114176	0.204294	0.42575	0.0648545
x10MCx2541	-0.486203	-0.334337	-0.393823	-0.385816	-0.131755	-0.348326	-0.274589	-0.150337	-0.42686	-0.182242	-0.383405	-0.307179	-0.434215	-0.228441	-0.433053	-0.231529	-0.260826	-0.600559	-0.21008	-0.277552	-0.430855	-0.336626	-0.360076	-0.481017	-0.283296	-0.283525	-0.452483	-0.268969	-0.369786	-0.330264	-0.303447	-0.184501	-0.440642	-0.409264	-0.325921	-0.329903	-0.248727	-0.170905	-0.24004	-0.403365	-0.400207	-0.55378	-0.424929	-0.197499	-0.366779	-0.164794	-0.300592	-0.2882	-0.430086	-0.34715	-0.269524	-0.514445	-0.400594	-0.228224	-0.368131	-0.335254	-0.24754	-0.459531	-0.186764	-0.354636	-0.3016	-0.301363	-0.485723	-0.400172	-0.414166	-0.290309	-0.301508	-0.21297	-0.380817	-0.68481	-0.209942	-0.332027	-0.276682	-0.214227	-0.262748	-0.297821	-0.485912	-0.250133	-0.175876	-0.188466	-0.459529	-0.257797	-0.433022	-0.194342	-0.442715	-0.27899	-0.458557	-0.455169	-0.30701	-0.390385	-0.200918	-0.356653	-0.252379	-0.377066	-0.438277	-0.421934	-0.335546	-0.251179	-0.513521	-0.384502	-0.334547	-0.269525
x10MCx1134	0.654859	0.250448	0.269142	0.0529762	0.386965	0.0889782	0.185398	0.0950414	0.260392	0.333118	0.178082	0.404875	0.144828	0.109704	0.217372	0.291764	0.206298	0.109593	0.187395	0.210126	0.261217	0.322411	0.224527	0.333212	0.182095	0.460635	0.0443431	0.185523	0.247891	0.402436	0.351811	0.235226	0.312472	0.201314	0.270189	0.145259	0.238669	0.392441	0.308148	0.206059	0.206057	0.199529	0.33484	0.145416	0.461057	0.275525	0.362785	0.214809	0.175335	0.205671	0.222787	0.356234	0.222575	0.2785	0.212458	0.417861	0.184124	0.203914	0.247645	0.231217	0.265809	0.243304	0.263837	0.432375	0.219139	0.455812	0.0771776	0.145191	0.241096	0.34818	0.359181	0.180364	0.353207	0.27737	0.123733	0.269501	0.370622	0.31064	0.129263	0.342261	0.408627	0.0276506	0.299031	0.168174	0.0624488	0.442326	0.316665	0.38172	0.153044	0.206339	0.397108	0.151792	0.0828865	0.41842	0.0950542	0.237047	0.137945	0.149761	0.389559	0.416749	0.122988	0.355109
x10MCx1441	0.579521	-0.0560403	-0.0488335	-0.0473007	0.0809033	-0.16809	0.034334	-0.182184	0.123159	-0.142688	0.0564938	-0.0727768	-0.152277	0.0630618	-0.0855007	-0.295277	-0.0116376	-0.0923742	-0.00300216	-0.0831346	0.187148	-0.237481	-0.254186	-0.277531	-0.147896	-0.156865	0.0991523	-0.2792	-0.121703	-0.140626	0.0366083	-0.0156442	0.0310782	-0.00163369	-0.265581	0.0293126	-0.170483	0.105714	-0.331567	-0.0706458	0.0684026	-0.074238	-0.156252	0.010822	-0.221591	-0.298018	0.108855	0.0128405	-0.124567	-0.178758	0.0242139	-0.0773541	-0.0259173	0.00491586	-0.10228	-0.37819	-0.0102331	0.0377778	0.097479	-0.155628	0.138588	0.0444607	0.169162	0.124091	-0.0407413	-0.0314135	-0.0823391	0.00608949	0.110774	0.0580808	-0.140559	0.0514141	-0.260778	-0.0898019	-0.085493	-0.214627	-0.132269	-0.0113482	-0.170974	-0.250194	-0.108126	0.232375	-0.0143455	0.0828682	-0.0502374	-0.0801557	-0.13655	0.332298	-0.022173	0.185894	-0.000116	-0.146195	0.0820295	0.00968743	-0.174304	-0.149259	-0.105725	-0.0694342	-0.0888413	-0.109421	0.042264	-0.061809
x10MCx1546	-2.56212	-0.595289	-0.426046	-0.412452	-1.09431	-0.758033	-0.597863	-0.420111	-0.485632	-0.913921	-0.820751	-0.410853	-0.691652	-0.509329	-0.892064	-0.211611	-0.595349	-0.548672	-0.510864	-0.765037	-0.330753	-0.608872	-0.55367	-1.02486	-0.168286	-1.04656	-0.364247	-0.613048	-0.886734	-0.565958	-0.682148	-0.516656	-0.87565	-0.315434	-0.550282	-0.376081	-0.519519	-0.575525	-0.408457	-1.074	-0.295947	-0.558949	-1.0898	-0.485939	-0.647748	-0.4869	-0.835846	-0.577867	-0.40122	-0.695932	-0.694862	-0.32049	-0.555452	-0.165208	-0.975069	-0.709229	-0.434237	-0.605678	-1.0024	-0.474639	-0.609573	-0.516227	-0.175567	-0.445749	-0.384574	-1.02642	-0.543948	-0.758898	-0.462824	-0.745271	-0.442087	-1.05828	-0.449711	-0.523356	-0.254088	-0.518311	-0.337342	-0.578663	-0.443032	-0.535859	-0.665025	-0.380706	-0.611756	-0.384245	-0.524831	-1.18903	-0.403827	-0.737539	-0.561116	-0.643218	-0.401539	-0.742527	-0.643655	-0.571855	-0.73941	-0.752141	-0.356838	-0.772191	-0.66014	-0.828996	-0.501872	-0.511934
x10MCx1727	0.493827	0.282271	0.214434	0.150959	0.411851	0.397074	0.247832	0.196825	0.229851	0.204006	0.320412	0.404831	0.431942	0.196945	0.511688	0.404506	0.450017	0.319645	0.324971	0.414578	0.21669	0.407824	0.504378	0.2231	0.360036	0.166246	0.36462	0.434784	0.20473	0.181369	0.425359	0.198063	0.317233	0.303035	0.267841	0.239773	0.450808	0.353879	0.170981	-0.00213148	0.337417	0.190894	0.207422	0.234601	0.12923	0.364745	0.374785	0.287992	0.0290992	0.255857	0.18699	0.0309156	0.481182	0.259772	0.207384	0.337055	0.299825	0.385158	0.0544834	0.224668	0.416926	0.172902	0.387085	0.55636	0.297545	-0.166132	0.206281	0.382967	0.279568	0.312168	0.475899	0.256122	0.313952	0.318674	0.293013	0.32376	0.255675	0.232192	0.153455	0.537781	0.398084	0.304324	0.268988	0.360351	0.225984	0.357292	0.341123	0.148484	0.0857542	0.306323	0.312932	0.227634	0.0081928	0.250877	0.111826	0.171627	0.167126	0.327619	0.34744	0.443355	0.234955	0.320189
x10MCx2058	0.0749539	-0.00229559	0.0423637	-0.0452306	-0.0546012	-0.00136502	0.0722192	-0.143194	-0.157066	0.0535447	0.0758318	0.079155	0.0649213	0.194745	-0.146939	0.147795	0.0402614	0.0218165	0.0421749	-0.0157483	0.0362546	-0.122795	0.0151259	0.0875679	0.0962056	-0.104943	0.152035	-0.100555	0.00812584	-0.00727719	-0.0891366	0.0312061	0.0295062	0.00607235	0.13909	-0.0562531	-0.0282568	0.0321774	-0.0110712	0.0158247	0.102048	-0.156247	0.0479885	-0.0012694	-0.141766	0.00581296	0.0711656	0.0753484	0.284616	0.139024	0.0533065	-0.198422	-0.0792345	-0.00132173	-0.0131254	0.00112183	0.0452836	0.0272671	0.0295056	0.121406	-0.0219208	-0.0187905	0.0409315	0.258543	-0.0842356	-0.143458	0.0780822	-0.111329	-0.15756	-0.0779173	-0.597011	0.00768317	0.00193329	0.0380016	-0.0510608	0.19007	0.131056	0.0996835	0.0742853	-0.172912	0.0138836	-0.203611	0.0461612	-0.114958	0.00870733	-0.223071	-0.00812283	-0.0580789	0.0243195	0.115543	-0.0675017	0.0459602	0.077326	-0.0736257	-0.0458145	-0.121012	0.139447	0.00344834	0.055673	0.0622126	-0.159745	-0.0428708
x10MCx1483	0.586327	-0.281675	-0.123539	-0.302019	-0.186843	-0.407336	-0.119897	-0.0535437	-0.165943	-0.0237686	-0.689697	-0.135357	-0.118117	-0.271626	-0.0694629	-0.248962	-0.304988	-0.375402	-0.479323	-0.121159	-0.321194	-0.483944	-0.313892	-0.525864	-0.223608	-0.350477	-0.174933	-0.451654	-0.108524	-0.417225	-0.227275	-0.235177	-0.213987	-0.481602	-0.220741	-0.365824	-0.531993	-0.252117	-0.333011	-0.422406	-0.269513	-0.182376	-0.200903	-0.00600902	-0.153934	-0.316546	-0.445516	-0.38906	-0.16743	-0.0603138	-0.328378	-0.22791	-0.26831	-0.228345	-0.238009	-0.584785	-0.405738	-0.163691	-0.134444	-0.19417	-0.238716	-0.271099	-0.469895	-0.288308	-0.299571	-0.19051	-0.259462	-0.430378	-0.597074	-0.157695	-0.221197	-0.307884	-0.279984	-0.136816	-0.222236	-0.218099	-0.313541	-0.284883	-0.296559	-0.151557	-0.501396	-0.27641	-0.250774	-0.0507945	-0.157254	-0.337493	-0.388011	-0.551057	-0.353305	-0.306518	-0.124337	-0.618615	-0.232976	-0.229924	-0.278115	-0.191935	-0.467093	-0.175797	-0.139239	-0.295	-0.356149	-0.43201
x10MCx2460	0.54402	0.0491568	-0.00551556	0.0122765	0.0550297	-0.00815575	0.107514	0.180417	-0.00748938	-0.0276307	0.19486	-0.00454964	0.12201	-0.118215	0.0496896	0.109618	0.104353	0.14534	0.122802	-0.196047	-0.0327076	0.205458	0.283466	0.140202	-0.00862253	-0.101464	0.14281	-0.155467	-0.216605	0.0320441	-0.199034	-0.0203929	0.198002	0.225721	0.164867	0.117303	0.106897	0.0180464	-0.0549661	-0.00415506	-0.0793929	0.187595	0.0395046	0.224574	-0.0244323	0.279786	0.0250658	0.24921	0.0477768	-0.0240505	0.279569	0.180979	-0.0188336	0.160398	9.63e-06	0.110318	0.271897	-0.00312632	-0.116936	0.057373	0.201974	0.222582	-0.111528	-0.219527	-0.101944	0.154492	0.197082	-0.00646199	0.111726	0.0110709	-0.180625	0.0394782	0.0472305	-0.0853686	-0.0500949	0.0666082	0.242558	0.259184	-0.153498	0.0180103	0.256679	0.306227	-0.0775415	0.214688	-0.0397465	0.10275	-0.0716421	0.0614844	0.0396061	0.0218014	-0.0336981	-0.0593001	-0.0528845	-0.0256132	0.0985192	0.117278	0.0765377	-0.116992	0.0198685	-0.0146634	-0.140953	0.0453308
x10MCx2769	-0.478497	0.0740114	0.195024	0.186943	0.068912	0.290176	0.00336979	-0.118753	0.175263	0.0221384	0.0771327	0.160787	0.181151	0.0938791	0.0487064	0.170424	0.238131	0.0232843	0.0105693	0.200906	0.113137	-0.00143404	0.336296	0.329145	0.150089	0.235253	0.0701772	0.180762	0.134	-0.0641583	0.0228109	0.102952	0.120958	-0.0597435	0.244127	-0.0307154	0.0093288	0.101817	0.0806947	-0.0042363	-0.0146979	0.0386129	-0.00811525	-0.131366	0.128261	0.0566494	0.0613498	0.251828	-0.146853	0.123903	0.0567088	0.0839623	0.159222	-0.0299133	-0.0798944	0.0556298	0.0936262	0.127428	0.0428166	0.11759	0.167883	0.0979852	-0.0696504	-0.134274	-0.0667785	0.148988	-0.018022	0.0905068	0.163385	0.162212	0.16397	0.0595568	0.0521862	-0.0571876	0.203804	-0.171814	0.0445203	0.0492646	0.0343114	0.189156	0.0575641	0.0774321	-0.230432	0.0155787	0.117038	0.0528163	-0.0736284	0.0970306	0.0438608	0.0304263	-0.118906	0.0619095	0.201199	0.178814	0.0620469	0.229846	0.114596	0.0198794	0.235481	0.0211514	0.0219177	-0.0105363
x10MCx1396	0.204877	0.139317	0.0234383	0.243909	0.225554	0.207896	0.149054	-0.00716482	0.131835	0.0483333	-0.0286827	0.0870649	0.21189	0.0160975	0.187502	0.314553	0.181142	0.0162941	0.260216	0.0664123	0.238266	0.371953	0.200608	0.12668	0.0320057	0.201157	0.0184078	0.0873335	0.126673	-0.096097	0.265614	0.0675825	0.113418	0.106983	0.209361	0.19597	0.103627	0.114881	0.229672	0.193941	0.106017	0.0734025	0.11872	0.179696	0.135263	0.0962938	0.126464	0.109919	0.268064	-0.006395	0.0882335	-0.267739	0.105455	0.160355	0.0933237	0.168118	0.220094	0.0363534	0.289578	0.185103	0.146314	0.101801	0.244797	0.209973	0.129508	0.352586	0.163646	0.283811	0.243916	-0.109197	0.284121	0.132876	0.124893	0.224925	0.244595	0.264325	0.15623	0.154355	-0.0614651	0.212387	0.141148	-0.0112727	0.310909	0.0606847	0.10892	0.0697515	0.0386257	-0.101871	0.0905853	0.295733	0.0610055	0.0819747	0.238476	-0.00163203	0.374549	0.322581	-0.0601406	0.183333	0.229218	0.156206	0.290445	0.0183395
x10MCx3078	-0.294575	-0.357139	-0.41206	0.0431704	-0.669001	-0.37791	-0.397446	-0.274074	-0.314282	-0.635027	-0.53228	-0.362778	-0.562829	-0.331635	-0.11685	-0.0367417	-0.315086	-0.348352	-0.48501	-0.075348	-0.337038	-0.194733	-0.488007	-0.406079	-0.339754	-0.291558	-0.387847	-0.517967	-0.394837	-0.214357	-0.489844	-0.52635	-0.552198	-0.837062	-0.261709	-0.417742	-0.34965	-0.231628	-0.302794	-0.417406	-0.189385	-0.33258	-0.347911	-0.16974	-0.502946	-0.339427	-0.488952	-0.177554	-0.78655	-0.22931	-0.46789	-0.172004	-0.563997	-0.200371	-0.336829	-0.218695	-0.204124	-0.733668	-0.32932	-0.658356	-0.504553	-0.21544	-0.485548	-0.481326	-0.430706	-0.260077	-0.202866	-0.333168	-0.287544	-0.194645	-0.2797	-0.557642	-0.413361	-0.583271	-0.337628	-0.409469	-0.142317	-0.349276	-0.357807	-0.313997	-0.468625	-0.49329	-0.386888	-0.372673	-0.57072	-0.152551	-0.0250453	-0.410599	-0.285039	-0.0559	-0.440722	-0.217637	-0.135239	-0.464767	-0.42382	-0.57703	0.0427117	-0.496481	-0.393929	0.0383743	-0.418102	-0.253847
x10MCx2148	0.107947	-0.040174	0.0656065	0.0746243	-0.175912	-0.220747	0.0369213	0.0148286	-0.00769522	-0.119643	0.0267412	0.0649469	-0.0317125	-0.0710753	-0.133444	-0.00623047	-0.0990997	-0.000203	0.0210714	0.0294471	0.0521132	0.12958	-0.0426925	0.0470121	-0.00805725	-0.0374127	0.0697999	-0.0198573	0.016484	-0.215632	0.225751	0.0341507	0.0644702	-0.0785013	0.0122788	-0.0782303	0.142039	-0.148104	-0.185246	-0.0772804	-0.0857997	-0.152199	-0.0458131	0.0869646	-0.0948453	-0.202869	0.109545	-0.0850904	0.0778478	-0.0401767	-0.0322853	-0.0709279	0.113195	-0.138305	0.0985297	-0.0701682	-0.232525	-0.0934107	-0.158157	-0.321768	0.0350458	-0.0181616	-0.0216572	0.0658582	0.0932062	-0.0677054	-0.188206	-0.0537361	-0.0195048	-0.225756	-0.164029	-0.211696	-0.125757	0.039571	0.0382651	-0.12201	-0.0848518	-0.0947471	-0.13727	-0.196371	0.20753	-0.0443359	0.109707	-0.084479	0.0463875	0.124388	-0.0218237	0.150718	-0.223916	-0.212135	-0.0377951	-0.0460149	-0.10031	-0.279282	0.0754523	-0.149536	0.015149	0.00756642	0.0662408	-0.183321	0.116125	-0.127033
x10MCx2277	1.29732	-0.197303	-0.00475183	-0.0273486	-0.195653	-0.0217391	-0.246039	-0.429559	-0.350252	-0.374416	-0.129596	-0.165917	-0.337174	-0.252621	-0.157136	-0.566465	-0.28548	-0.286354	-0.243551	-0.252745	-0.202372	-0.0789281	-0.266385	-0.209288	-0.0676957	-0.121139	-0.138774	-0.0876813	-0.360541	-0.319325	-0.0940977	-0.256501	-0.246169	-0.364721	-0.275363	-0.269619	-0.223568	-0.17388	-0.383176	-0.193112	-0.358733	-0.19206	-0.308588	-0.226283	-0.199372	-0.334135	-0.247814	-0.258893	-0.181111	-0.0478896	-0.229783	0.0271412	0.00784331	-0.207894	-0.330328	-0.208336	-0.315153	-0.116502	-0.20731	0.005524	-0.115753	-0.332267	-0.209623	-0.243338	-0.197125	-0.117409	0.00401453	0.0321814	-0.0925111	-0.328345	-0.160416	-0.0948385	-0.251353	-0.145315	-0.148718	-0.214877	-0.145516	-0.191762	-0.106763	-0.184537	0.156134	-0.413656	-0.34759	-0.174779	-0.37984	-0.162857	-0.389876	-0.0738878	-0.189872	-0.367189	-0.163579	-0.0638264	-0.211737	-0.151162	-0.0817577	0.0358784	-0.0736502	-0.200327	-0.105867	-0.0616108	-0.32575	-0.150386
x10MCx1694	0.624976	0.413326	0.546518	0.342549	0.30616	0.507675	0.428604	0.446469	0.446445	0.353865	0.547872	0.569873	0.464299	0.307779	0.470512	0.444284	0.354206	0.436287	0.379705	0.425359	0.448873	0.471991	0.388722	0.262483	0.517587	0.492839	0.430748	0.474029	0.297967	0.458364	0.455959	0.355607	0.458816	0.371098	0.49268	0.232289	0.439384	0.421302	0.405192	0.396919	0.471821	0.435731	0.496318	0.381463	0.4557	0.430727	0.389734	0.325956	0.485883	0.157095	0.265539	0.38563	0.510331	0.399833	0.375994	0.426877	0.603246	0.361724	0.387459	0.436551	0.31447	0.496438	0.363688	0.192094	0.402634	0.510135	0.26292	0.542308	0.49126	0.571996	0.464393	0.489891	0.316204	0.35413	0.377294	0.213442	0.468934	0.394744	0.487012	0.417412	0.31087	0.484224	0.492047	0.445843	0.319322	0.429627	0.422016	0.325064	0.263991	0.312229	0.228074	0.467232	0.305415	0.523697	0.446715	0.329353	0.368812	0.502065	0.496709	0.536246	0.526534	0.430155
x10MCx3085	0.110685	0.0169606	0.230754	-0.12455	0.0146822	-0.0483737	0.0980087	0.200271	-0.116802	-0.00383434	0.146665	0.0194041	-0.0899207	0.11723	0.0928773	-0.0521465	-0.174901	0.0478903	-0.119186	-0.0477371	-0.0353934	-0.00872549	0.0261561	0.172675	0.27496	-0.0868333	0.210104	0.0248233	0.0638891	0.0821527	0.0466972	0.0989469	0.000337	0.0634689	-0.09122	0.128551	0.0317764	-0.0952749	0.36024	0.0627918	-0.0121697	0.115911	-0.0141723	0.171897	0.0818223	-0.147788	0.0642653	-0.016208	0.120685	-0.0220156	0.0204693	-0.246599	-0.167253	-0.0766103	0.0261916	-0.137856	0.0822435	-0.162208	-0.000315	-0.0743356	-0.0636236	0.026094	0.147635	0.419783	-0.103849	0.159592	-0.11556	0.130432	0.0901613	0.12164	0.0146214	-0.247972	0.0295092	0.116422	-0.1403	-0.111147	0.136822	-0.062059	-0.107482	-0.018731	0.0494846	0.0185938	0.0445243	-0.0668231	0.197881	-0.123273	0.00381386	-0.245262	0.117072	-0.0469347	0.154785	0.0413529	0.0689122	-0.0583814	0.118124	-0.0982414	-0.0452331	-0.316666	0.116853	-0.060743	0.204622	0.073203
x10MCx1951	0.459619	-0.210582	-0.332587	-0.222089	-0.427034	-0.135161	0.0270728	-0.175549	-0.0898261	-0.367448	0.0256549	-0.273625	-0.459239	-0.423894	-0.275575	-0.392062	-0.270363	-0.0828304	-0.0444069	-0.292058	-0.148095	-0.0779245	-0.0445204	-0.271037	-0.288693	-0.174874	-0.13562	-0.406166	-0.295663	-0.275503	-0.228827	-0.220823	-0.253885	-0.283177	-0.209955	-0.122402	-0.178649	-0.285813	-0.208847	-0.212818	-0.184197	-0.0363402	-0.212062	-0.105748	-0.524518	-0.0164667	-0.316821	-0.392022	-0.538972	-0.340998	-0.253148	-0.0916493	-0.303533	-0.0941853	-0.271409	-0.109679	-0.141305	0.00120059	-0.249867	-0.233215	-0.291971	-0.170633	-0.126391	-0.37692	-0.000677	-0.0808668	-0.197962	-0.172848	-0.122596	-0.17174	-0.20903	0.110699	-0.220001	-0.100842	-0.199982	-0.260757	-0.391604	-0.28325	-0.2347	-0.0109153	-0.129013	-0.243075	-0.298288	-0.459157	-0.260125	-0.234777	-0.191563	-0.285978	-0.0903144	-0.274702	-0.159124	-0.289006	-0.159924	-0.239061	-0.0346905	-0.125986	-0.27286	-0.0980921	-0.276439	-0.0124071	-0.1949	-0.26652
x10MCx3132	-0.265177	0.115639	-0.0290076	0.159918	0.00418867	-0.082643	-0.039014	0.213316	0.0253712	0.112584	-0.0771713	-0.034832	0.197128	-0.0733604	0.129243	0.0974707	0.144964	-0.0448315	0.0353414	0.138223	0.0245278	-0.00618765	0.296686	0.227503	0.197653	0.229762	-0.105435	0.0475437	0.299108	0.161143	0.118309	0.130227	0.241597	0.186034	0.276967	0.0376436	0.13704	0.133207	0.157252	0.0752236	0.0421413	0.0251207	0.166294	0.0938162	0.37682	0.248664	0.104552	0.289005	0.00590839	0.301422	0.266748	0.095698	0.285451	0.178133	0.199829	0.405443	0.179745	0.120483	0.307734	0.214828	0.205372	0.135251	0.0835517	0.0324067	0.212773	-0.145272	0.237846	-0.17223	0.104008	-0.32684	0.140993	-0.0649364	0.0792143	0.126694	0.191125	0.368839	0.0244202	0.178329	0.0419077	-0.108214	0.106058	0.0888295	-0.3538	0.167538	0.157239	0.0409838	0.309161	0.140029	0.0803265	0.10579	0.220061	0.0672191	0.226813	0.332708	0.307594	0.182788	-0.328464	0.22941	0.195283	0.0910701	0.102821	0.0986639
x10MCx2891	0.0101229	0.353578	0.292595	0.330785	0.299125	0.301372	0.382191	0.433682	0.489887	0.413011	0.545414	0.321588	0.281721	0.299576	0.00886086	0.298891	0.268716	0.307595	0.294284	0.322962	0.383467	0.461648	0.26483	0.399363	0.324727	0.447528	0.369128	0.305889	0.273902	0.396056	0.501684	0.283915	0.394408	0.215138	0.374807	0.377502	0.284832	0.327979	0.351759	0.399049	0.345035	0.167067	0.314788	0.416129	0.402301	0.41382	0.250101	0.300813	0.469992	0.332304	0.416661	0.372273	0.324914	0.269179	0.349341	0.451984	0.270923	0.408239	0.252514	0.368175	0.440888	0.362063	0.316271	0.503304	0.405824	0.426451	0.289282	0.311027	0.461859	0.318696	0.547553	0.326283	0.313246	0.389635	0.306368	0.396256	0.337906	0.359888	0.373712	0.474628	0.347975	0.353393	0.391659	0.41158	0.279792	0.390439	0.365568	0.379075	0.163307	0.358516	0.42754	0.35278	0.248645	0.391894	0.38685	0.526616	0.291458	0.37242	0.309772	0.221188	0.50763	0.292157
x10MCx3175	-0.989919	-0.0298241	-0.0950764	0.117368	-0.0377374	-0.0342785	0.0310462	-0.0969355	0.0535411	-0.0622186	-0.203603	0.0485625	-0.0709949	-0.101692	-0.0643988	-0.0454564	-0.19238	-0.294911	-0.0422253	-0.086572	-0.198395	-0.0313981	0.0638242	-0.147024	-0.0425583	0.00542786	0.0299312	0.0439684	0.0971652	0.051955	-0.000179	0.0983957	-0.157054	-0.110352	0.139355	-0.18447	0.0447219	0.001	-0.0797495	-0.187841	-0.120274	-0.0418759	0.0667074	-0.116851	-0.0814903	-0.0445496	-0.148147	-0.1407	0.0332095	0.000145	0.0926256	0.124444	-0.0702789	-0.139782	-0.153592	0.0400194	-0.292762	0.152142	0.0426935	-0.00705734	-0.184507	-0.0330133	0.144003	-0.0283298	0.00689274	-0.0956827	-0.041252	-0.0852684	-0.134746	0.0014732	-0.0140193	-0.0571869	0.0431872	-0.111364	-0.104178	-0.108645	-0.161776	0.0648209	0.0657576	0.106756	-0.122215	-0.0176282	0.0360791	-0.0449833	-0.0464115	0.0851174	-0.0254758	0.102264	-0.134462	-0.0288013	0.0948672	-0.0750836	-0.0508824	0.11453	0.0961931	0.171223	-0.0346782	-0.033014	0.060084	-0.00317704	0.252151	-0.104414
x10MCx2692	0.545571	0.167569	0.236127	0.172093	0.29558	0.229902	0.21434	0.18324	0.0816307	0.320769	0.067451	-0.102602	0.188202	0.149696	0.0900093	0.247697	0.0570283	0.00794393	0.103282	0.0548667	0.24136	0.236648	0.406184	0.0783145	-0.260035	-0.111122	0.151735	0.285721	0.240239	0.298108	0.083732	0.183128	0.103736	0.266766	-0.204816	0.1562	-0.0559505	0.300655	0.168478	-0.111838	0.128624	0.279954	0.20027	0.101814	0.369428	0.270462	0.133009	0.294569	0.0503859	0.0919967	0.237584	0.162857	0.227199	0.0973621	0.243352	0.0701479	0.166174	0.329235	0.0226921	0.15285	0.214144	0.115289	0.316605	0.23023	0.30986	0.105906	0.278421	0.235939	0.0735944	-0.0943792	-0.0606184	0.280749	0.132356	0.0547478	0.257331	0.114488	0.151726	0.160105	0.196261	-0.0336651	0.140779	0.120273	0.332314	0.245026	0.293283	0.302635	0.169644	0.347056	0.254744	-0.0270254	0.285342	0.270365	0.184576	0.181281	0.289147	0.284921	0.0943301	0.354942	0.00979687	0.398606	0.227515	0.273758
x10MCx1847	-0.31945	-0.25887	-0.157375	-0.070284	-0.0673739	-0.519225	-0.377387	0.010767	-0.26901	-0.203503	-0.155412	-0.23131	-0.253152	-0.124711	-0.288586	-0.405502	-0.451507	-0.257323	-0.264106	-0.125421	-0.0741282	-0.408215	-0.317236	-0.461461	-0.389965	-0.187645	-0.249728	-0.117995	-0.453044	-0.305353	-0.224859	-0.16474	-0.182265	-0.394073	-0.545617	-0.285247	-0.460014	-0.109465	-0.157351	-0.40676	-0.10924	-0.29623	-0.198407	-0.143881	-0.178675	-0.48297	0.0179029	-0.0455222	-0.520363	-0.298377	-0.225776	-0.12482	-0.201446	-0.34966	-0.503386	-0.273188	-0.398379	-0.297429	-0.374322	-0.242047	-0.176175	-0.271119	-0.37738	-0.0495119	-0.313795	-0.251154	-0.406054	-0.393538	-0.296153	-0.11191	0.0150948	-0.160126	-0.164247	-0.136176	-0.211577	-0.0695497	-0.184897	-0.21807	-0.308634	0.00340322	-0.111813	-0.171205	-0.48596	-0.49032	-0.236935	-0.0850997	-0.308617	-0.390776	-0.119736	-0.234284	-0.178387	-0.285301	-0.140871	-0.578271	-0.429663	-0.440082	-0.457041	-0.209083	-0.0222129	-0.146441	-0.697627	-0.23389
x10MCx2424	0.32445	-1.01	-0.787911	-0.728739	-0.93137	-0.827287	-1.63436	-1.19897	-0.811191	-0.958811	-0.721027	-0.997266	-0.855981	-1.08621	-0.512642	-1.18627	-1.13079	-1.07709	-0.807985	-0.534034	-1.13523	-0.905079	-1.13044	-0.758041	-1.12815	-1.21527	-1.19225	-1.05312	-0.977749	-0.723422	-1.14365	-1.36109	-1.259	-1.13739	-0.974012	-1.02388	-0.93137	-0.867289	-1.05677	-1.07902	-1.00381	-1.36673	-1.18881	-1.11014	-0.633197	-0.905697	-1.09649	-1.21451	-1.22694	-1.04718	-0.890542	-1.27863	-0.945816	-0.73925	-1.1071	-1.04419	-0.866337	-0.875282	-0.798985	-0.899726	-0.827282	-1.06436	-1.27211	-1.01069	-1.02572	-1.18032	-1.06679	-1.01059	-1.09547	-0.581015	-0.931693	-0.966679	-0.992847	-1.43355	-0.818524	-1.114	-1.08268	-1.17548	-0.90471	-0.845803	-1.02927	-1.06211	-1.2525	-1.0746	-1.0322	-0.766253	-1.00548	-0.857805	-1.08309	-1.02391	-0.964399	-0.984187	-1.21888	-1.14425	-1.13162	-1.33708	-1.08834	-0.837002	-0.703112	-0.992488	-0.776259	-1.15494
x10MCx1865	0.119468	0.0297049	-0.152443	-0.0073524	0.130556	-0.0455657	0.077794	0.156664	0.102301	0.0957573	0.0834881	-0.0954642	-0.168515	0.0763237	0.166037	0.0821882	-0.143303	0.0724773	-0.0545146	-0.0884018	-0.020072	0.220195	-0.0735986	0.0994728	0.0669004	0.145166	-0.00893343	0.0906546	-0.14597	0.0961087	0.141323	0.165729	0.0756791	-0.0772435	0.0803376	-0.100252	-0.113752	0.162212	-0.14125	0.0707664	-0.0573701	-0.0626772	-0.00181505	-0.0186905	0.194208	0.180043	-0.0647282	0.0217729	-0.0817923	0.216037	-0.164375	0.0436039	0.0320488	-0.145426	0.149213	-0.0262332	0.0520404	-0.0368188	0.174036	0.0474566	-0.0475026	0.146664	0.0690032	0.0474433	0.0300203	0.0180763	-0.321882	0.275558	0.142675	-0.0222746	0.107048	0.0260872	-0.0195805	-0.133675	0.0267593	-0.0546478	0.0139911	-0.00397259	-0.159322	0.0152087	0.00408659	-0.0959617	0.127785	-0.0214984	0.0806016	0.121247	0.0154721	0.225279	-0.00961585	-0.165505	0.111027	0.0202343	0.131063	0.164875	0.185731	-0.0376365	0.0527527	0.127284	0.233165	0.0663641	0.112524	-0.106501
x10MCx1805	-2.56212	-0.15595	-0.0411402	-0.262212	-0.309354	-0.109685	-0.332008	0.107252	-0.109416	-0.149418	-0.361511	-0.272541	-0.213734	0.118398	-0.240671	-0.225333	-0.17519	0.00376121	0.0346647	-0.146534	-0.264113	-0.231484	0.00434215	-0.0560741	-0.181424	-0.00682624	-0.0753177	-0.206629	0.02239	-0.0712904	-0.428812	0.0847436	-0.0882737	-0.262529	-0.0910457	-0.105242	-0.0580524	-0.137801	-0.341285	-0.224135	-0.169704	0.0538467	-0.285871	-0.32726	-0.114587	-0.176589	-0.056285	-0.00660899	-0.250172	-0.327407	-0.0529954	-0.253209	-0.205543	-0.0664985	-0.0909797	-0.148866	-0.112339	-0.141125	-0.418408	-0.0945553	-0.0646742	-0.0736292	-0.521487	-0.185729	-0.274779	-0.198275	-0.233656	-0.22941	0.105888	-0.230345	-0.329636	-0.26941	-0.0480744	-0.0679507	-0.0859042	-0.0320644	0.0721104	-0.389004	-0.0572718	-0.413357	-0.101447	-0.146672	-0.0626375	-0.178773	-0.131846	-0.37133	-0.064191	-0.0907888	-0.0286757	-0.25658	-0.126741	-0.0870791	0.0126354	-0.258201	-0.394088	-0.227558	0.0751113	-0.269155	-0.189806	-0.119244	-0.503984	0.101378
x10MCx2405	0.0390651	0.199182	0.183162	0.15728	0.258068	0.0920228	0.220054	0.11493	0.462889	0.233692	0.135677	0.328201	0.136476	-0.0582252	0.11403	0.132728	0.147844	0.292446	0.146874	0.222046	0.232067	0.20882	0.31026	0.361979	0.0938911	0.427796	0.0908519	0.21299	0.0884106	0.192706	0.317317	0.0287607	0.216137	0.199024	0.248901	0.0575548	0.0368584	0.159754	0.277981	0.100145	0.259718	0.191395	0.285183	0.121345	0.159519	0.182312	0.288037	0.246486	0.279217	0.105712	0.257543	0.166054	0.290217	0.148855	0.126228	0.0655301	0.0736762	0.282998	0.181489	0.186169	0.230589	0.0964843	0.305846	0.34189	0.208604	0.0973964	0.133058	0.175666	0.222978	0.168501	0.352968	0.241189	0.143197	0.156733	0.258897	0.0678412	0.404613	0.217296	0.0739343	0.200726	0.187524	0.0974559	0.205018	0.16351	0.1024	0.386174	0.170761	0.313106	0.183315	0.152229	0.101473	0.109096	0.12877	0.310757	0.238832	0.164891	0.298082	0.417674	0.211162	0.283267	0.311912	0.202256
x10MCx1875	0.654993	-0.161616	-0.170293	-0.222006	-0.110256	0.150693	-0.155674	-0.262735	-0.146146	-0.15369	-0.26763	-0.247643	-0.259267	-0.0619661	-0.2864	-0.0627515	-0.144329	-0.234094	-0.176807	-0.184122	-0.310087	-0.118129	-0.297232	-0.267536	0.00851744	-0.257128	-0.213515	-0.33238	-0.26524	-0.312438	-0.104736	-0.296332	-0.108508	-0.201116	-0.195253	-0.165144	0.0683982	-0.126187	-0.0934494	-0.105493	-0.214377	-0.11716	-0.218236	-0.130327	-0.231789	-0.190342	-0.131158	-0.114507	0.0314607	-0.0689898	-0.297106	-0.104925	0.0702919	-0.0707688	-0.163429	-0.246324	-0.0425603	-0.089866	-0.192224	-0.275932	-0.0639664	-0.161537	-0.178233	-0.0510552	-0.276449	-0.262907	0.00807267	-0.336432	-0.209655	-0.106276	-0.210242	-0.148658	-0.236167	-0.0627814	-0.271157	-0.135034	-0.194431	-0.051414	-0.425058	-0.0414193	-0.296297	-0.269347	-0.233444	-0.0169948	-0.136975	-0.0550484	-0.0506288	-0.0218546	-0.397952	-0.0969899	-0.107176	-0.215883	-0.248875	-0.151463	-0.0247762	-0.0531971	-0.226714	-0.351008	-0.0663365	0.00783961	-0.246089	-0.00122355
x10MCx1412	0.756255	0.138396	0.217525	0.143577	0.144871	0.279181	0.157702	0.133099	0.178955	-0.00107945	0.00869607	0.0753306	0.00988402	0.0303416	0.157909	0.22926	0.213785	-0.163395	0.0939322	0.133753	0.157497	0.0516875	0.106307	-0.413141	0.251492	0.213173	0.333638	0.218992	0.114277	0.200455	0.18181	0.144094	0.0540615	0.301285	0.0556667	0.0248095	0.182624	0.0881247	0.216493	-0.00231449	0.300872	0.328134	0.326298	0.176641	0.0431953	0.293139	0.194125	-0.00625334	0.10128	0.153442	0.184061	-0.0540747	0.266951	0.281229	0.00713992	0.158134	0.261655	0.140495	0.295156	0.141631	0.0284538	0.201888	0.236585	0.248033	0.305849	0.284823	0.0393567	0.00268433	0.303772	-0.0214394	0.164933	0.0695102	0.312392	0.136643	0.189115	0.226502	-0.023924	-0.0833844	0.256989	0.346153	-0.103407	0.195169	0.00997956	0.291155	-0.0406552	0.0994173	0.099144	-0.0808505	0.125299	0.35714	0.0505858	0.0804319	0.0542546	0.276754	0.117095	0.0542572	-0.22885	0.273188	0.310009	0.222213	0.139676	0.1951
x10MCx2069	0.392238	0.119253	0.065197	0.084682	0.141991	0.327883	0.150333	-0.0169257	-0.0230515	0.134471	0.0385244	0.113296	0.168101	0.144622	0.0757478	0.00478645	0.157397	0.190061	0.000747	0.150578	0.0217726	0.101658	0.085761	0.0642179	0.126459	0.203544	0.114414	0.155066	-0.159587	0.0999292	0.295661	0.35153	0.1064	0.158896	0.0232267	-0.00696287	0.0671137	0.0544285	0.0147158	0.343807	-0.0412226	0.139475	0.283176	0.244889	0.330188	0.202701	0.311326	0.065554	0.221986	0.0783126	0.0392757	0.180664	0.058496	0.11193	0.192471	-0.0146682	0.309058	-0.0871719	0.170591	0.0113735	0.274413	0.254112	0.142351	0.00730899	0.132751	0.044518	0.171057	0.348159	0.0941497	0.184729	0.204623	0.113527	0.110828	0.0658066	0.229059	0.0719345	0.0953082	0.0456232	0.254548	0.280796	0.0938983	0.0305101	-0.0460679	0.149791	0.193445	0.0588755	0.253345	0.251586	-0.00251435	0.050642	-0.0225631	0.146239	0.186611	0.0547941	0.119206	0.171533	0.0148927	0.0258257	0.0882074	0.121678	-0.0879235	0.00878705
x10MCx2520	0.564273	-0.426418	-0.724964	-0.367416	-0.143947	-0.523506	-0.423728	-0.48686	-0.761407	-0.694248	-0.503186	-0.696665	-0.348605	-0.289002	-0.7688	-0.817321	-0.21957	-0.414079	-0.311268	-0.434115	-0.653835	-0.297049	-0.517793	-0.391646	-0.286161	-0.221431	-0.25508	-0.343105	-0.346725	-0.672961	-0.727235	-0.217508	-0.497585	-0.307124	-0.466372	-0.0833801	-0.296346	-0.350994	-0.477763	-0.572537	-0.782887	-0.69557	-0.638146	-0.375162	-0.381235	-0.486067	-0.350732	-0.346729	-0.525971	-0.238593	-0.571707	-0.0666216	-0.282741	-0.469152	-0.331117	-0.365987	-0.383959	-0.736965	-0.525382	-0.142767	-0.323259	-0.250615	-0.376493	-0.274866	-0.741935	-0.514387	-0.509602	-0.400657	-0.433055	-0.278962	-0.346243	-0.717408	-0.401012	-0.374837	-0.964091	-0.559336	-0.167376	-0.680345	-0.407154	-0.284654	-0.0857609	-0.206259	-0.284677	-0.211377	-0.371531	-0.226893	-0.197137	-0.256823	-0.204628	-0.622043	-0.636393	-0.557633	-0.275191	-0.265589	-0.352583	-0.712353	-0.550948	-0.336647	-0.297636	-0.558351	-0.470058	-0.34622
x10MCx1928	-0.0251147	-0.261804	-0.0616157	-0.151517	-0.401854	0.0466213	-0.0673842	-0.328038	-0.291792	-0.239362	-0.26192	-0.26695	-0.423369	-0.144952	-0.216743	-0.845011	-0.417707	-0.179284	-0.442684	-0.364051	-0.118861	-0.181133	-0.0788589	-0.296946	-0.186211	-0.301477	-0.225094	-0.242183	-0.084668	-0.276623	-0.318934	-0.000423	-0.0763254	-0.555922	-0.659163	-0.170711	-0.25842	-0.0953501	-0.408679	-0.264893	-0.242629	-0.352441	-0.0847656	-0.52784	-0.158536	-0.249363	-0.0903369	-0.632861	-0.237102	-0.0437116	-0.318914	-0.10984	-0.428937	-0.169565	-0.154931	-0.461524	-0.549546	-0.167528	-0.419804	-0.426207	-0.0448031	-0.276873	-0.298848	-0.398346	-0.155254	-0.462573	-0.188052	-0.813948	0.0853525	-0.488363	0.0384104	-0.319735	-0.248347	-0.042661	-0.176196	-0.203331	-0.230081	-0.0795049	-0.281937	-0.176455	-0.251603	-0.283796	-0.422978	-0.220609	-0.165896	-0.276227	-0.0367745	-0.408474	-0.0327793	-0.305681	-0.500223	-0.0743617	-0.274159	-0.234699	-0.343219	-0.133273	-0.19971	-0.609595	-0.105085	-0.32962	-0.131032	-0.394167
x10MCx3227	0.481191	-0.33731	-0.0161329	-0.540783	-0.231795	-0.523698	-0.0339312	-0.203789	-0.49703	-0.255161	-0.630767	-0.395584	-0.459109	-0.112632	-0.136454	-0.602291	-0.205719	-0.371849	-0.202092	-0.702264	-0.270006	-0.5722	0.113053	-0.446055	-0.309141	-0.580262	-0.184221	-0.567975	-0.38893	-0.0170168	-0.772227	-0.0658582	-0.204935	-0.305481	-0.58023	-0.234143	-0.206044	-0.125287	-0.380626	-0.0547952	-0.400334	-0.0100688	-0.444336	-0.444946	-0.0500347	-0.505609	-0.556535	-0.583589	-0.321293	-0.331368	-0.438738	-0.377256	-0.151996	-0.232819	-0.154504	-0.0440424	-0.622344	-0.281981	-0.710322	-0.75203	-0.282866	-0.441662	-0.179662	-0.419244	-0.481223	-0.165494	-0.220632	-0.168636	-0.6421	-0.221261	-0.123842	-0.423621	-0.766185	-0.466128	-0.356674	-0.506812	-0.434399	-0.387688	-0.346332	-0.387443	-0.409537	-0.593138	-0.518683	-0.346266	-0.104276	-0.243065	-0.0964244	-0.409507	-0.32728	-0.586842	-0.125459	-0.0307745	-0.143948	-0.350417	-0.437906	-0.164929	-0.302144	-0.21669	-0.0375947	-0.527182	-0.201818	-0.447652
x10MCx2839	-2.56212	-0.0312769	-0.0914167	-0.0340784	-0.285089	-0.196753	0.00858092	-0.246887	-0.463696	0.255594	-0.127906	-0.153238	0.065735	0.0774376	-0.238756	0.0268653	-0.189583	0.109863	-0.120646	0.130164	-0.032263	0.22084	0.108583	0.129351	-0.0979114	-0.0693562	0.20153	-0.126456	0.0972697	0.0762211	0.0961904	0.103278	0.00281891	-0.203463	-0.143844	0.0494078	0.0432194	-0.0559636	0.0626565	0.00693563	0.0281783	-0.0451829	-0.0436608	0.0339337	-0.0766384	0.0494746	0.11244	-0.0296493	0.115752	-0.108206	-0.0119127	-0.195456	0.12634	-0.138522	-0.0718609	-0.0289942	-0.0921634	-0.257088	-0.095307	0.0352969	-0.105258	0.0909056	-0.00055	-0.464977	0.1175	0.065044	-0.111102	-0.0687387	0.0414857	-0.170895	-0.0591599	-0.0523245	-0.155607	-0.0479369	0.0741932	0.0207159	-0.100943	-0.0626298	0.0649099	-0.129778	-0.0911924	-0.0511481	0.293095	0.249915	-0.00292491	0.122042	0.135973	0.0770971	0.130166	0.179037	-0.151176	-0.136953	0.0939882	-0.242934	-0.360984	0.0419717	-0.0682084	-0.188243	-0.238671	-0.0643494	-0.121881	0.0208272
x10MCx3060	0.657948	-0.107317	0.0806713	0.00612412	-0.252703	-0.0336518	0.230667	-0.164573	-0.0011529	-0.262275	0.026951	0.00197828	-0.0205602	0.167892	-0.284537	-0.132918	-0.0254069	-0.0128011	-0.162968	-0.083316	0.0320271	-0.271189	0.0613081	-0.23946	-0.1756	-0.105612	-0.257674	-0.186088	-0.135368	-0.046529	-0.0792435	-0.285117	0.0335119	-0.265579	-0.0956126	-0.056674	-0.265175	-0.249584	-0.119425	-0.0823397	-0.126021	0.0299464	-0.0935969	-0.228019	-0.12169	-0.325179	-0.116302	0.0372142	-0.124017	-0.120776	0.0313493	0.0565638	-0.303335	-0.043033	-0.139364	-0.114631	-0.212946	0.00242874	-0.170466	-0.0899301	-0.131977	-0.173111	0.00611213	-0.319071	-0.0433515	-0.288782	-0.10237	-0.146646	-0.0917841	0.0753183	-0.096857	0.0239745	-0.191171	-0.154572	0.033538	-0.0467535	-0.0152386	-0.264969	-0.108588	-0.0806936	-0.223119	-0.0882999	0.0530618	-0.303235	-0.065367	-0.318749	-0.0921232	-0.256576	-0.162039	-0.033046	-0.154843	-0.0493728	-0.338207	0.104447	-0.0733076	0.0760322	-0.186005	0.00201272	-0.200582	-0.29783	-0.117426	-0.00629007
x10MCx3159	-0.0251147	-0.350306	-0.260626	-0.524469	-0.37154	-0.162148	-0.392233	-0.247445	-0.606478	-0.370416	-0.410887	-0.246756	-0.487766	-0.427145	-0.412094	-0.0845323	-0.305249	-0.458923	-0.397641	-0.358105	-0.129819	-0.156094	-0.596898	-0.327935	-0.712129	-0.502689	-0.433019	-0.346959	-0.240378	-0.563629	-0.643316	-0.285693	-0.314471	-0.245742	-0.254906	-0.192482	-0.381781	-0.17939	-0.374532	-0.318614	-0.40284	-0.321074	-0.350535	-0.315006	-0.204519	-0.541817	-0.305091	-0.485126	-0.365464	-0.399661	-0.265496	-0.42495	-0.321334	-0.353848	-0.264706	-0.264853	-0.130917	-0.371295	-0.199471	-0.322318	-0.577081	-0.280988	-0.449773	-0.352487	-0.0706727	-0.192413	-0.585981	-0.30762	-0.28331	-0.40195	-0.306799	-0.159026	-0.301353	-0.265843	-0.435832	-0.38125	-0.283757	-0.224139	-0.177566	-0.0287985	-0.408587	-0.372837	-0.370595	-0.552841	-0.51569	-0.5679	-0.254991	-0.329902	-0.408845	-0.547004	-0.526614	-0.399362	-0.146667	-0.541319	-0.559239	-0.168725	-0.723827	-0.276068	-0.300583	-0.170649	-0.454343	-0.0320892
x10MCx1853	0.233253	0.175507	0.301614	0.137238	-0.0656765	0.193851	0.197812	0.152875	0.218995	0.330081	0.326923	0.119155	0.287049	0.0959799	0.315879	0.107373	0.112724	0.225953	0.0268305	0.0298841	0.00609858	0.25717	0.215801	0.288939	0.196176	0.360667	0.101156	0.170831	0.0922869	0.234421	0.148385	0.087999	0.11623	0.161331	0.227769	0.0356719	0.153621	0.237329	0.0983459	0.0812556	0.185428	0.164033	0.216672	0.233716	0.345995	0.201233	0.228419	0.222679	0.207796	0.147987	-0.00281477	0.176713	0.0476285	0.0720813	-0.0491166	-0.046208	0.05715	0.220957	0.205078	0.12277	0.0628687	0.0948412	0.319907	0.208851	0.286236	0.462359	0.183301	0.269936	0.164504	0.303802	0.207537	0.134225	0.283169	-0.0134362	0.214086	0.0638318	0.143868	0.174349	0.194053	0.376977	0.163128	0.160315	0.395152	0.232446	0.0175481	0.266493	0.38274	0.0584303	-0.0582484	0.201062	0.212024	0.10876	0.119452	0.377683	0.264946	0.181676	0.3125	0.180231	0.162485	0.0646278	0.269586	-0.00182296
x10MCx2336	-0.301379	-0.588023	-0.662261	-0.696112	-1.04602	-0.227514	-0.579901	-0.620148	-0.682954	-0.591855	-0.870951	-0.429797	-0.459965	-0.48794	-0.447108	-0.75807	-0.823454	-0.637321	-0.632851	-0.510061	-0.592099	-0.590854	-0.696407	-0.236157	-0.404234	-0.420608	-0.626571	-0.666181	-0.724399	-0.693388	-0.707156	-0.422739	-0.393298	-0.642939	-0.582775	-0.389699	-0.390218	-0.51704	-0.625093	-0.610627	-0.509431	-0.831818	-0.633716	-0.928521	-0.700969	-0.665417	-0.666866	-0.514522	-0.618325	-0.263693	-0.515006	-0.536828	-0.623787	-0.430878	-0.455447	-0.67002	-0.577446	-0.626073	-0.602142	-0.357266	-0.472358	-0.598216	-0.562184	-0.543322	-0.971805	-0.470029	-0.519517	-0.61071	-0.86115	-0.743221	-0.730643	-0.674296	-0.729401	-0.515499	-0.403408	-0.7218	-0.33561	-0.714747	-0.846406	-0.521781	-0.600481	-0.589444	-0.544576	-0.63396	-0.644659	-0.911915	-0.520321	-0.516216	-0.433393	-0.690664	-0.674535	-0.367687	-0.228707	-0.617622	-0.442539	-0.547926	-0.292482	-0.776834	-0.561723	-0.628416	-0.616234	-0.590949
x10MCx3246	-2.56212	-0.318708	-0.532183	-0.424822	-0.384121	-0.141652	-0.296229	0.0388025	-0.240959	-0.201033	-0.405452	-0.164109	-0.304943	-0.323745	-0.204092	-0.153027	-0.542948	-0.274995	-0.0877215	-0.381825	-0.368577	-0.464757	-0.283822	-0.346284	0.0658441	-0.377119	-0.266182	-0.247288	-0.313532	-0.406228	-0.312988	-0.250087	-0.496714	-0.175341	-0.480573	-0.127224	-0.334844	-0.233755	-0.235594	-0.319221	-0.19459	-0.111802	-0.466186	-0.343069	-0.649241	-0.373665	-0.505917	-0.226135	-0.374874	-0.214315	-0.344535	-0.281644	-0.509201	-0.0408431	-0.184974	-0.41665	-0.456723	-0.135215	-0.323999	-0.410106	-0.400821	-0.286066	-0.429294	-0.500041	-0.242036	-0.593798	-0.169511	-0.0765205	-0.159456	-0.234972	-0.318327	-0.303008	-0.421301	-0.388861	-0.583146	-0.275654	-0.0717233	-0.505651	-0.536623	-0.503652	-0.402647	-0.380961	-0.292013	-0.369481	-0.256589	-0.265362	-0.367474	-0.492399	-0.128513	-0.368881	-0.20524	-0.252982	-0.282948	-0.456096	-0.281313	-0.38695	-0.451242	-0.331691	-0.262157	-0.353848	-0.368443	-0.35006
x10MCx2409	-0.0766505	-0.0126971	0.175431	-0.115708	-0.0315373	-0.0473359	0.161294	0.0970053	0.0501808	-0.06644	0.0335557	-0.181246	-0.0875273	-0.0905763	-0.156299	0.0843198	-0.0748239	-0.00629417	0.129782	0.15824	-0.0359487	0.031763	0.00302215	-0.156746	-0.180983	0.064089	-0.0224717	0.134828	-0.119693	-0.0237807	-0.00897067	-0.157173	0.222978	-0.134591	-0.0239398	-0.087607	-0.0894072	0.0150234	-0.0796121	-0.160886	0.138462	0.0306541	0.00662073	-0.118188	0.136629	0.0600922	0.10447	-0.0438075	-0.0693644	0.132589	-0.0739743	0.010928	-0.113258	-0.0228253	-0.0759184	-0.115001	0.196118	-0.00718033	-0.048532	0.0372198	-0.0335812	-0.0250835	0.185305	-0.159501	-0.135686	-0.0852778	-0.095747	0.0830688	0.0896653	0.0293808	-0.0370118	-0.0685597	0.0685256	0.0199831	-0.143466	0.152862	0.0378013	-0.203616	0.0183522	-0.0369931	-0.0785402	0.324793	-0.0803423	-0.114269	0.0901761	-0.0712001	0.0255688	-0.301943	-0.142754	0.10995	-5.17e-05	0.157935	0.0827234	0.0554707	0.15298	-0.10077	-0.0127201	0.113627	-0.107926	-0.138793	-0.0608582	-0.220836
x10MCx2448	-0.410146	-0.197873	-0.20546	-0.00531668	-0.500523	-0.165292	-0.179704	-0.13396	-0.376572	-0.122153	-0.289516	-0.132511	-0.407038	-0.469978	-0.211475	-0.115794	-0.0415153	-0.00526453	-0.230558	-0.153105	-0.237029	-0.3486	-0.181217	-0.219612	-0.148952	-0.166585	-0.312613	-0.385619	-0.142033	-0.260385	-0.310021	-0.110237	-0.355952	-0.211252	-0.293736	-0.221707	-0.251513	-0.200304	-0.276441	-0.237473	-0.163511	-0.130578	-0.378444	-0.485813	-0.174154	-0.296476	-0.0277673	-0.166766	-0.274882	-0.217132	-0.24748	-0.240548	-0.111991	-0.158312	-0.113046	-0.0815004	-0.336961	-0.133646	-0.0745568	-0.130741	-0.41012	-0.346656	-0.0588899	-0.123655	-0.0831056	-0.128812	-0.106451	0.0180881	0.0177147	-0.12112	-0.150067	-0.089262	-0.122116	-0.171533	-0.222673	-0.419063	-0.0496977	-0.197731	-0.215806	-0.300852	-0.252902	-0.386561	-0.246919	-0.114281	0.0175686	-0.133997	-0.188037	-0.351445	-0.110159	-0.273484	0.024771	-0.151119	-0.134382	-0.184535	-0.312607	0.133143	-0.160258	-0.320842	-0.217028	-0.210543	-0.23812	-0.132433
x10MCx3121	-0.697494	0.312949	0.255955	0.264825	0.433708	0.274358	0.192115	0.254158	0.221276	0.335006	0.451862	0.259886	0.325471	0.311823	0.417152	0.397495	0.329588	0.280959	0.273655	0.144226	0.290165	0.377979	0.381434	0.396923	0.33798	0.436266	0.298852	0.334957	0.388918	0.291436	0.346544	0.300076	0.327497	0.201626	0.410495	0.251242	0.239077	0.141948	0.382529	0.190288	0.352457	0.33176	0.256598	0.289038	0.359883	0.461939	0.270897	0.13375	0.460257	0.347927	0.205429	0.256416	0.391095	0.294174	0.133673	0.35975	0.454908	0.1256	0.342575	0.241927	0.318921	0.347707	0.30108	0.215252	0.476333	0.178827	0.175936	0.433964	0.330409	0.283496	0.396443	0.454909	0.31242	0.33716	0.21345	0.351624	0.38158	0.18241	0.308203	0.253907	0.47682	0.514693	0.306968	0.33862	0.312703	0.405467	0.160967	0.493253	0.197046	0.419939	0.197499	0.281378	0.172599	0.167753	0.50535	0.276162	0.214209	0.456676	0.256695	0.331295	0.30172	0.433294
x10MCx2686	0.443161	0.0410839	0.0446324	0.209672	0.123005	0.0618466	0.154442	0.048293	0.0305039	-0.0838515	0.0452125	-0.0609842	0.166197	0.0926874	0.0787564	-0.155982	-0.03266	0.0121191	-0.118026	0.0395672	0.0232907	0.200462	0.131544	0.164975	0.0823069	-0.114811	0.0919607	0.103282	0.194922	-0.0100793	0.0214071	0.0570935	-0.0291335	0.00103276	0.111043	0.068233	0.000208	0.0953809	-0.11827	-0.184239	-0.131197	-0.00524746	-0.00671946	0.0267065	0.0398236	0.10708	0.218809	-0.0850802	0.0627735	-0.0366835	-0.0211193	0.0714878	0.00607179	0.103069	0.00956841	-0.0216222	0.15207	0.0968908	0.237743	-0.0604177	0.188116	-0.0107918	0.285429	-0.151655	0.0458763	-0.00241459	0.103552	0.138888	0.132221	0.0229537	0.267211	0.110035	0.155427	-0.015667	-0.0765427	0.0682361	0.198605	-0.0351161	0.0335253	0.0525257	-0.0436531	0.0679975	0.0922683	-0.166192	-0.0986011	0.134861	-0.0436302	0.023201	0.057237	-0.199411	0.0732495	-0.0165752	0.124382	0.0972289	0.0396791	-0.157011	0.0139284	-0.0388972	0.0593286	-0.129094	0.223905	0.173732
x10MCx1453	0.170419	-0.0518154	-0.0792815	0.0486439	0.215413	0.155404	-0.312515	-0.308299	0.0101637	-0.0146345	-0.286712	-0.291977	-0.328361	-0.108677	-0.113066	0.236422	0.0447004	-0.0248747	0.133009	0.0161583	-0.135678	-0.257393	0.0397836	-0.171571	-0.0636198	-0.0360859	-0.0278107	-0.116404	-0.355313	0.0241156	-0.317991	-0.00581772	0.02606	-0.207607	0.0345306	-0.167254	-0.0449906	-0.130855	-0.243271	0.0618045	-0.11916	0.0465565	0.0696169	0.0378889	-0.0471357	-0.276417	0.161233	-0.0947661	0.0987966	-0.065019	0.0540884	0.185436	0.237719	-0.124782	-0.160027	-0.188621	0.0679711	0.0606747	-0.187093	-0.0696563	0.113418	-0.046032	0.143621	-0.247736	-0.337064	-0.0752721	0.124589	-0.380918	-0.0124881	0.0156603	-0.0583724	0.0625568	-0.474246	-0.175199	0.0873383	-0.0197167	-0.0906153	0.0481919	-0.12489	0.0151765	-0.0367712	-0.0616173	-0.122443	0.00517792	0.13686	0.0729041	0.0792956	0.000676	-0.0890893	0.106469	0.022462	-0.0795226	-0.207949	0.0758827	-0.0505417	-0.111361	0.101358	-0.0546431	0.0792075	-0.237278	-0.177349	0.215281
x10MCx2139	0.142291	-0.040307	-0.132131	0.0454926	0.135105	-0.0400768	-0.0948884	-0.016872	0.0304973	-0.0536351	0.084552	-0.106102	-0.0414083	0.0662812	0.01165	0.114	-0.0333942	-0.0121747	-0.0437346	-0.221305	-0.073416	-0.294862	-0.0873445	-0.0465131	-0.0427652	-0.168314	0.0377762	-0.190403	-0.134245	-0.136174	0.0192505	0.0883781	-0.0693697	0.104339	-0.133903	-0.135292	-0.0111472	-0.0766614	0.0542072	0.0303855	-0.194715	0.031349	-0.108242	0.0284535	0.0633347	-0.202116	0.0673945	-0.0550817	-0.0585864	-0.0819869	0.116939	0.0455354	-0.00712499	0.0934806	-0.143311	0.0698778	-0.00929205	-0.188334	-0.10423	0.0142237	-0.0028061	-0.133346	0.0683307	-0.203966	0.00810037	-0.119623	-0.0934735	0.00718021	-0.104837	-0.273583	-0.0603243	0.0110713	0.0308469	-0.145614	-0.201345	-0.0689022	0.182095	-0.00416072	0.0591083	0.0654626	-0.105204	-0.116607	-0.180969	0.0593787	0.11035	0.072321	0.019916	-0.00350066	-0.148516	-0.227692	-0.119184	0.116582	-0.0947209	-0.0429774	-0.055449	-0.137547	0.0781714	-0.260308	0.211683	-0.000685	-0.0408773	0.0115698
x10MCx1460	0.392602	-0.0758795	-0.217553	0.027304	-0.167689	-0.0801106	-0.293275	-0.128531	0.0445987	-0.140926	-0.188876	0.0199715	-0.08727	-0.276059	-0.224043	-0.0799678	0.101013	-0.167953	0.139575	-0.215035	0.0296913	-0.087201	-0.19664	-0.0990485	-0.167491	-0.201246	-0.122159	0.0515087	0.0417228	-0.0223951	-0.0263435	-0.0688342	-0.20832	-0.122243	0.0912866	-0.0109846	-0.0142182	0.0174508	-0.145202	0.0340158	-0.0173009	-0.354141	0.0339276	0.18109	-0.134565	-0.0718486	-0.0757848	0.0232263	-0.0438209	-0.123692	-0.235922	-0.112031	-0.0433787	0.0848701	0.0836184	0.0159907	-0.122878	-0.147588	-0.0885164	-0.107987	-0.250409	-0.0531748	-0.11679	-0.0614492	-0.116765	-0.0840616	-0.191727	-0.0673212	-0.105473	-0.0393566	0.111655	0.0326131	-0.140259	-0.0684355	0.00708814	-0.0611044	-0.301725	-0.150074	-0.16423	0.0121971	-0.124043	0.0253067	-0.103203	-0.0481382	-0.0865337	-0.0849089	-0.0957605	-0.0422557	-0.24145	-0.0241227	0.0537061	-0.220803	0.0475198	0.0142257	0.0116358	-0.269147	-0.173395	-0.0618312	-0.0153944	-0.110021	0.0669086	0.120766
x10MCx3271	0.642563	-0.373345	-0.236181	-0.487904	-0.31557	-0.339588	-0.317071	-0.325223	-0.541826	-0.366405	-0.323178	-0.463268	-0.449018	-0.474887	-0.364112	-0.138099	-0.491891	-0.47403	-0.43287	-0.32443	-0.192312	-0.493971	-0.592021	-0.48323	-0.547908	-0.441738	-0.237552	-0.473299	-0.389278	-0.256339	-0.316644	-0.413266	-0.30158	-0.440509	-0.371533	-0.410282	-0.33896	-0.253936	-0.17381	-0.382127	-0.269013	-0.442102	-0.410897	-0.486627	-0.478103	-0.400207	-0.628835	-0.544428	-0.232372	-0.309948	-0.467852	-0.177732	-0.178586	-0.424483	-0.301806	-0.464004	-0.292529	-0.284482	-0.476168	-0.385905	-0.41645	-0.294707	-0.415979	-0.343892	-0.308001	-0.165798	-0.2455	-0.0561958	-0.42581	-0.379767	-0.368012	-0.0809623	-0.452092	-0.586892	-0.384238	-0.590166	-0.435109	-0.203627	-0.104015	-0.585477	-0.296238	-0.356589	-0.525168	-0.501578	-0.595961	-0.470119	-0.397353	-0.356316	-0.490231	-0.276322	-0.38836	-0.479536	-0.424401	-0.372754	-0.185467	-0.133084	-0.462549	-0.196477	-0.304243	-0.329887	-0.50384	-0.413368
x10MCx3363	0.0813132	-0.0249937	0.144478	-0.110644	-0.0419159	-0.0466846	0.0390864	-0.00258102	-0.218929	0.0992851	0.063584	-0.233595	0.0623225	0.0745241	0.108354	-0.320868	-0.151097	-0.0668452	0.0919186	-0.0770363	-0.0318903	0.013946	-0.0277582	-0.0470628	-0.00742859	-0.0202043	-0.0561229	0.0109198	-0.0397565	0.151909	0.0744858	-0.0429794	0.134631	-0.0212941	-0.0169306	-0.0375884	-0.0099809	-0.0715634	-0.15699	-0.0396364	-0.00963447	-0.0455173	0.0648577	0.051869	-0.195155	-0.0412679	-0.0311724	0.0818716	0.0794513	-0.0459537	-0.0612055	-0.0223048	-0.020168	0.310979	-0.0840614	-0.0847832	0.00303914	0.0763722	-0.0387033	0.0886565	-0.069536	0.120603	-0.0625398	-0.251862	0.0238537	-0.117773	-0.0737006	-0.128259	0.0666142	0.186435	-0.0147489	-0.313833	-0.169228	-0.0519428	-0.00499195	-0.0264767	0.0639255	0.0848621	0.140021	-0.209956	-0.189248	-0.303022	-0.0885183	0.124823	0.109275	-0.102771	-0.417324	0.0857877	-0.0967519	0.133094	-0.0458964	-0.0461086	-0.178193	-0.0115421	0.12933	-0.0782199	0.173044	0.104845	-0.0399531	-0.207457	0.0928141	-0.088071
x10MCx3421	0.342553	-0.257359	-0.126423	-0.386885	-0.120979	-0.221917	-0.259703	-0.250197	-0.36221	0.0438297	-0.195024	-0.52035	-0.52151	-0.233194	-0.25638	-0.30628	-0.0475541	-0.525762	-0.305002	-0.0601802	-0.135126	0.192326	0.112074	-0.085618	-0.167552	-0.417137	-0.576831	-0.310872	-0.0738215	-0.340152	-0.340903	-0.302142	-0.00726634	-0.159048	-0.347018	-0.0122096	-0.38617	-0.464182	-0.267274	-0.324296	-0.0999995	-0.253645	-0.349447	-0.0573517	-0.313574	-0.0499102	-0.240447	-0.0354804	-0.494043	-0.25647	-0.180606	-0.405387	0.0149631	-0.293126	-0.176952	-0.130199	-0.269817	-0.353176	-0.664275	-0.383721	-0.14861	-0.162627	-0.236336	0.0210647	-0.355003	-0.174588	-0.227117	-0.0705924	-0.143597	-0.285404	-0.44606	-0.492695	-0.0936815	-0.23625	-0.294402	-0.355532	-0.592304	-0.297675	-0.318799	-0.336927	-0.180315	-0.286855	-0.459118	-0.254721	-0.337765	-0.262477	-0.388544	-0.372658	-0.222725	-0.135084	-0.336146	-0.0616454	-0.271186	-0.228545	-0.511049	-0.406659	-0.298646	-0.224734	-0.187574	-0.299612	-0.437896	-0.263161
x10MCx1510	0.309245	-0.166066	-0.0465127	-0.0935431	-0.232069	-0.0572908	-0.223478	0.083865	-0.28712	-0.0266673	-0.0692312	-0.131998	-0.323378	-0.212082	-0.284037	-0.358064	-0.206355	-0.140649	-0.0878948	-0.0949831	-0.17695	-0.293438	-0.141949	-0.15474	-0.310359	-0.225068	-0.127027	-0.277575	-0.307425	-0.014779	-0.244246	-0.191954	0.0271211	-0.316439	-0.197988	-0.163512	-0.133182	-0.2638	-0.12136	0.00773153	-0.149178	-0.0641265	-0.176565	-0.214319	-0.14905	0.071029	-0.208805	-0.250297	-0.114151	-0.101839	-0.275576	-0.042665	-0.031156	0.000416	-0.210757	-0.047837	-0.346787	-0.222188	-0.185991	-0.305392	-0.237978	-0.15907	-0.246724	-0.221815	-0.223189	-0.174548	-0.0921745	-0.388063	-0.191535	0.0317831	0.00386368	-0.247307	-0.182605	-0.245403	-0.430806	-0.148952	-0.215734	-0.068375	-0.301027	0.0248054	-0.231762	-0.00791695	-0.0756107	0.05502	-0.198957	-0.17696	-0.131871	-0.212955	-0.207716	-0.168481	0.0303691	-0.133265	-0.259315	0.0785998	-0.151045	-0.273926	-0.172753	-0.197817	-0.342872	-0.23895	-0.39189	-0.0380266
x10MCx1162	0.235667	-0.510652	-0.374816	-0.313375	-0.252897	-0.658018	-0.842671	-0.466069	-0.669124	-0.846303	-0.49455	-0.676216	-0.416215	-0.367889	-0.867452	-0.719719	-0.633403	-0.546058	-0.491608	-0.33235	-0.562014	-0.424129	-0.797198	-0.635477	-0.414832	-0.576987	-0.618927	-0.352269	-0.590396	-0.238912	-0.677439	-0.434321	-0.695811	-0.658977	-0.368977	-0.612418	-0.406373	-0.789885	-0.659488	-0.550733	-0.31303	-0.361959	-0.538245	-0.51517	-0.441269	-0.590845	-0.610857	-0.546862	-0.0704315	-0.485949	-0.361413	-0.295909	-0.679895	-0.468623	-0.785971	-0.379715	-0.59921	-0.435253	-0.607467	-0.492585	-0.55601	-0.477627	-0.816335	-0.664735	-0.511459	-0.604308	-0.502694	-0.155758	-0.438465	-0.239179	-0.553518	-0.755645	-0.140158	-0.401453	-0.639742	-0.397155	-0.416872	-0.752713	-0.547636	-0.731992	-0.475476	-0.374765	-0.149755	-0.593763	-0.652481	-0.354901	-0.16959	-0.630739	-0.383747	-0.456984	-0.371886	-0.675951	-0.398625	-0.435132	-0.551426	-0.467377	-0.808553	-0.416337	-0.289804	-0.44586	-0.609061	-0.434569
x10MCx1388	0.320484	-0.0347351	-0.0684999	-0.0765384	-0.0989084	-0.11694	-0.0591578	0.0124401	-0.324172	0.00113514	-0.0980257	-0.123374	0.0356017	-0.0606926	-0.0226176	-0.0523359	0.0376444	0.00754078	0.0406634	-0.144711	-0.116982	0.182081	0.169526	0.0781006	-0.0419874	-0.177894	-0.0468981	-0.194811	-0.132122	-0.0919896	0.0529773	-0.0840219	-0.0285017	-0.230431	-0.0753223	0.193227	-0.0519892	-0.159553	0.0207754	-0.0297035	-0.00993709	-0.0326735	-0.0458379	-0.223275	0.0829017	-0.00201213	-0.233611	-0.0863269	0.161754	-0.11653	0.0697788	-0.0730015	-0.0395543	-0.0447447	-0.0954446	-0.187263	-0.0779812	-0.0286587	-0.105696	-0.037944	0.237811	0.175307	-0.0536436	-0.0623309	0.113398	-0.115681	-0.1024	-0.0307646	-0.0832366	0.0334405	0.0532089	-0.0443053	0.168384	0.192017	-0.0404783	-0.111383	-0.20759	-0.0897289	-0.00191656	-0.00646499	8.12e-05	-0.00748918	-0.0568046	0.0903324	-0.196421	-0.0228191	0.0138293	-0.210225	-0.0143079	-0.089017	0.0431431	-0.0830357	0.0293198	0.134716	3.82e-05	0.00684522	0.112875	-0.0971461	-0.067108	-0.0392804	0.00456321	-0.0467159
x10MCx2407	-0.0248067	-0.056965	-0.0652252	0.0173955	-0.256379	-0.126952	0.0242245	-0.0283142	-0.158937	0.055313	-0.184527	0.0436444	-0.206049	-0.21833	0.0075628	-0.0295612	-0.121605	-0.0816725	-0.105111	-0.0803872	-0.0887411	0.112843	0.074758	-0.051378	-0.028644	-0.00401956	-0.110533	-0.175977	0.124432	-0.0623733	-0.213498	-0.106035	0.076069	-0.0705621	-0.0492999	-0.0240749	0.0907129	-0.107207	-0.117541	-0.195632	-0.0496309	0.126603	0.0227406	-0.00949035	0.16369	-0.0717671	-0.0486089	-0.0387106	-0.16058	-0.0450476	-0.167762	-0.126544	-0.0964713	0.000954	-0.0842425	-0.0541618	-0.408924	-0.118719	-0.103404	0.0163114	-0.0176765	-0.228031	-0.180505	0.0199208	-0.0705696	-0.130122	0.00465192	-0.0140967	-0.152676	-0.153603	0.0312531	-0.0545252	-0.103376	0.0139443	0.0118269	0.156971	0.164918	-0.101361	0.0203959	0.0407677	-0.184067	-0.099329	-0.152849	-0.014745	-0.0655935	-0.0890014	-0.0507599	-0.156057	-0.0982114	-0.056458	-0.128414	-0.0676342	0.01238	0.110194	-0.141979	0.0591821	0.0491689	-0.0340876	-0.00346753	-0.111393	-0.0206279	-0.0154811
x10MCx1581	-2.56212	-0.512291	-0.838183	-0.272431	-0.858903	-0.546103	-0.465432	-0.440063	-0.672992	-0.472399	-0.674548	-0.433943	-0.698234	-0.560372	-0.37721	-0.596953	-0.578219	-0.436293	-0.346556	-0.256206	-0.34135	-0.634645	-0.471471	-0.392566	-0.129431	-0.784464	-0.537376	-0.405011	-0.339728	-0.476406	-0.402698	-0.528861	-0.404812	-0.445026	-0.601138	-0.471232	-0.493313	-0.511679	-0.187881	-0.367997	-0.674894	-0.628808	-0.466207	-0.407119	-0.398086	-0.887202	-0.523497	-0.36608	-0.355308	-0.366639	-0.25961	-0.665222	-0.620358	-0.494853	-0.37	-0.557379	-0.613083	-0.568927	-0.448698	-0.413174	-0.435151	-0.716831	-0.349383	-0.53417	-0.134226	-0.361101	-0.754771	-0.675608	-0.490608	-1.06373	-0.509894	-0.447282	-0.565884	-0.303667	-0.299586	-0.498464	-0.55382	-0.44833	-0.545841	-0.437363	-0.695838	-0.49736	-0.336085	-0.223477	-0.23744	-0.65395	-0.389325	-0.814854	-0.605838	-0.611141	-0.539769	-0.575057	-0.750935	-0.937319	-0.733402	-0.315756	-0.067832	-0.555817	-1.02974	-0.385629	-0.878546	-0.730999
x10MCx2892	-0.51565	0.185104	0.332922	0.407806	0.394644	0.226899	0.171392	0.0624025	0.00689565	0.29794	0.010798	0.235029	0.428132	-0.121184	0.294667	0.264935	0.220294	0.274714	0.309727	0.0493156	0.262841	0.138303	0.371798	0.214555	0.220892	0.280514	0.263972	-0.00212722	0.102824	0.259069	0.275294	0.148947	0.0402252	0.116273	-0.154556	0.0675413	-0.102975	0.0993501	0.293533	0.239791	0.190912	0.252822	0.223492	0.253959	0.228058	0.222043	0.225445	0.130818	0.408932	0.251197	0.0994513	0.169673	0.202396	-0.0434955	0.217552	0.179764	0.212952	0.287106	0.182809	0.128634	0.0514432	0.228275	0.335893	0.174176	0.120512	0.102735	0.107357	0.0613199	0.286196	0.245218	-0.0873082	-0.128723	0.138924	0.28186	0.14753	0.22084	0.114302	0.321776	0.4006	0.290212	0.184802	0.140164	0.330054	0.263617	0.141912	0.286608	0.327111	0.149598	0.0393893	0.124982	0.250104	0.282957	0.192586	0.107911	0.216936	0.0855094	0.148967	0.310274	0.0630851	0.226442	0.0874173	0.108907
x10MCx2772	0.00611853	0.0416832	-0.0352771	-0.146094	-0.0307031	0.0257478	-0.0866188	0.05176	-0.120007	0.135631	-0.1767	0.24022	0.12496	0.0877115	-0.093631	0.128886	-0.0278751	0.00384728	-0.0115681	0.136251	-0.0184747	-0.0874505	0.262319	-0.15029	0.0272015	-0.0336993	0.126698	0.0896706	-0.0180312	-0.00233228	0.109528	-0.158858	0.107847	0.110033	0.238028	-0.137761	-0.0051676	-0.0430552	0.293641	-0.167678	0.170449	0.170883	0.11697	0.0344723	0.216045	0.0447489	0.104468	-0.230819	0.134752	-0.101851	-0.0385267	0.141648	-0.208846	0.00967393	0.0267641	0.0812231	0.178902	-0.0200286	0.293008	0.0751068	0.237929	-0.10066	-0.11821	-0.00182579	0.0418013	0.163969	0.155303	0.0868577	0.132387	0.0416041	-0.15303	0.0259301	0.167424	0.0666334	-0.0117792	0.0522403	0.12028	0.331203	0.30334	0.00858778	0.109692	0.0306223	-0.274656	-0.0401669	0.12361	0.129518	0.0611	-0.0619029	-0.153727	0.0804114	-0.0267483	0.117407	-0.0180107	0.233996	0.0382057	0.0487554	0.117841	0.0258684	-0.0441881	0.121796	-0.0633573	0.114516
x10MCx1254	-0.00877975	-0.389063	-0.406357	-0.448336	-0.489055	-0.219849	-0.450821	-0.560023	-0.619698	-0.437732	-0.232289	-0.290711	-0.375716	-0.281779	-0.511892	-0.651312	-0.464975	-0.472366	-0.536257	-0.462321	-0.350299	-0.271888	-0.453277	-0.355013	-0.293584	-0.628579	-0.189175	-0.249868	-0.466991	-0.625012	-0.524992	-0.39151	-0.515194	-0.217296	-0.658562	-0.403119	-0.53543	-0.44149	-0.233702	-0.204161	-0.462194	-0.400725	-0.346801	-0.227035	-0.218163	-0.298001	-0.27144	-0.539127	-0.511686	-0.307777	-0.400909	-0.311337	-0.28581	-0.480366	-0.521536	-0.647878	-0.174007	-0.266187	-0.210256	-0.405409	-0.44574	-0.326363	-0.421967	-0.466179	-0.354237	-0.385376	-0.488872	-0.489326	-0.37982	-0.438892	-0.384516	-0.153451	-0.666829	-0.133816	-0.3498	-0.547957	-0.3236	-0.602896	-0.463208	-0.368067	-0.295328	-0.551928	-0.225545	-0.228795	-0.37746	-0.234174	-0.465152	-0.286015	-0.556309	-0.318087	-0.31647	-0.21623	-0.45127	-0.336911	-0.228521	-0.301715	-0.27859	-0.373161	-0.535039	-0.241481	-0.434018	-0.25589
x13MCx2217	-0.266761	0.116425	0.227487	0.123045	0.0316799	0.122653	0.122212	0.0636859	0.109197	0.136222	0.183023	0.345921	0.22128	0.0243693	-0.0612596	0.0462081	0.242497	0.0988895	0.0918749	0.132532	0.177529	0.11226	0.173189	0.0464673	-0.0329474	0.135424	0.184271	0.244797	0.11317	0.178068	0.271377	0.0523726	0.134455	0.0201636	0.108409	0.033527	0.0886302	0.100999	0.104862	0.220452	0.152373	0.100434	0.178897	0.0379657	0.178005	0.16666	0.14877	0.139011	0.0988094	0.177784	0.268428	0.125452	0.274604	0.0470403	-0.0814511	0.149438	0.156357	0.00544681	-0.00664897	0.0477732	0.213013	0.00867476	0.151394	0.00253993	0.0225899	-0.0786551	0.118724	0.218236	0.115334	0.357855	0.0623291	0.150688	0.0964802	0.0755436	-0.0954444	-0.0474197	0.243238	0.125012	0.0175625	0.221265	0.331043	0.139757	0.078514	0.136251	0.148671	0.197715	0.0606198	0.220476	0.113323	0.0760193	0.0605741	-0.0830257	0.167162	0.0643953	-0.100646	0.177913	0.222308	0.0857083	0.156538	0.0162971	0.205517	0.0942409
x13MCx2238	-0.0623614	-0.0261181	-0.0450449	-0.0728382	-0.0788685	0.06658	0.138827	0.00959284	0.0714569	-0.147134	0.0143419	0.227064	0.111131	-0.122994	-0.0261824	-0.00126127	0.243609	-0.209018	0.0826135	-0.0180128	-0.0298576	0.0692519	-0.170405	0.024436	0.0234154	0.209498	0.133302	-0.0826613	-0.230203	0.0195432	0.0233446	-0.0606597	-0.16839	0.112247	-0.0660168	-0.0510304	-0.117175	0.106063	0.0245608	0.030267	-0.219026	-0.075601	-0.0395752	-0.085022	0.17741	-0.197695	0.0749877	-0.0045826	0.168577	-0.154772	-0.149622	-0.0949859	-0.0724757	-0.288916	-0.087933	0.0198903	0.0299719	-0.0661794	-0.0774045	-0.0270263	-0.0368005	-0.0976707	-0.00129973	0.246596	-0.0796954	-0.0162214	-0.293694	0.108199	-0.121421	-0.128324	0.137044	-0.347195	-0.330261	0.0671873	0.0198305	-0.28457	0.170698	0.136055	-0.0901241	0.108955	-0.0252122	-0.0480222	0.158981	-0.22195	-0.172015	0.0984159	0.278575	0.24148	-0.0302789	0.119486	-0.147046	-0.17063	0.126906	-0.234015	0.0192665	-7.22e-05	-0.0752937	-0.121311	-0.0700912	-0.140222	-0.142234	-0.0972266
x20MCx1152	-0.044636	-0.555382	-0.510813	-0.828033	-0.473007	-0.538314	-0.54948	-0.672137	-0.700096	-0.503987	-0.37454	-0.469678	-0.577356	-0.554292	-0.766402	-0.514515	-0.51827	-0.474875	-0.417031	-0.569563	-0.787414	-0.766776	-0.518086	-0.614717	-0.510948	-1.03379	-0.481113	-0.326072	-0.539886	-0.299165	-0.619162	-0.271726	-0.656971	-0.811183	-0.947902	-0.217832	-0.860195	-0.415522	-0.24975	-0.256683	-0.422457	-0.48279	-0.449968	-0.592167	-0.588747	-0.380042	-0.683556	-0.49252	-0.622558	-0.6597	-0.622893	-0.309681	-0.827837	-0.560813	-0.479912	-0.57373	-0.404574	-0.283179	-0.588717	-0.62053	-0.504752	-0.355896	-0.669349	-0.586024	-0.681713	-0.543436	-0.582664	-0.507268	-0.587142	-0.481212	-0.59924	-0.419969	-0.740055	-0.369649	-0.500787	-0.598473	-0.353082	-0.967107	-0.410718	-0.510503	-0.927801	-0.939143	-0.696374	-0.703693	-0.273725	-0.895633	-0.605247	-0.902953	-0.440357	-0.492651	-0.316154	-0.480616	-0.347891	-0.386329	-0.565953	-0.624431	-0.387454	-0.644139	-0.594522	-0.502114	-0.479175	-0.519159
x20MCx1511	0.211098	-0.4522	-0.244271	-0.845045	-0.46623	-0.243198	-0.275286	-0.493222	-0.617859	-0.562635	-0.413551	-0.516622	-0.491308	-0.559373	-0.461386	-0.641578	-0.551476	-0.27859	-0.722872	-0.413087	-0.389421	-0.6943	-0.443865	-0.561674	-0.698955	-0.294193	-0.451582	-0.424638	-0.31347	-0.528213	-0.311574	-0.424905	-0.569308	-0.570501	-0.330852	-0.0930835	-0.31017	-0.364541	-0.435037	-0.333692	-0.462537	-0.296702	-0.443827	-0.2852	-0.470621	-0.639871	-0.412308	-0.483123	-0.646699	-0.26907	-0.650867	-0.458939	-0.718158	-0.523541	-0.437359	-0.383089	-0.303773	-0.25356	-0.460155	-0.480215	-0.291749	-0.410542	-0.503199	-0.572738	-0.663602	-0.316999	-0.496409	-0.335995	-0.538559	-0.677951	-0.32409	-0.1432	-0.763038	-0.302184	-0.321988	-0.328139	-0.597651	-0.584364	-0.361818	-0.401708	-0.146336	-0.487878	-0.504268	-0.59455	-0.341416	-0.56673	-0.376521	-0.400305	-0.329537	-0.676599	-0.494558	-0.461897	-0.337798	-0.546382	-0.328132	-0.379261	-0.391673	-0.201173	-0.591873	-0.612658	-0.639615	-0.453741
x20MCx2884	-2.56212	-0.9185	-0.913689	-0.967195	-1.19543	-0.838184	-0.7558	-0.8946	-0.908489	-0.911803	-0.9005	-1.05183	-0.965181	-0.754527	-1.08091	-0.840979	-0.997393	-0.737524	-0.975841	-0.720462	-1.12113	-1.03855	-1.09244	-0.805162	-0.891097	-0.934326	-0.956433	-0.811257	-0.925223	-0.481361	-0.845038	-0.67039	-0.903177	-0.832957	-0.854971	-0.744547	-1.13411	-0.817864	-0.787299	-0.640549	-0.718831	-1.15258	-1.14906	-0.694668	-0.981852	-0.720181	-0.560512	-1.19796	-0.815075	-1.08318	-0.981335	-0.975378	-0.863738	-0.828836	-1.19509	-0.87003	-1.35457	-1.07244	-1.03253	-0.934278	-1.0387	-0.872797	-0.640181	-0.865307	-0.825618	-1.6223	-0.594172	-1.30106	-0.712854	-0.745607	-0.985836	-1.26157	-0.880186	-0.965665	-0.891233	-0.760189	-1.44021	-0.991625	-0.822054	-1.08899	-1.14055	-1.04469	-0.874824	-1.02933	-0.928884	-1.25722	-0.884258	-0.923918	-1.01273	-0.761628	-0.902662	-0.609777	-0.604299	-1.22024	-0.745902	-0.741353	-0.747704	-0.751334	-1.01736	-0.627219	-0.935126	-0.902478
x20MCx3389	0.0252412	-0.176293	-0.284035	-0.0224555	-0.109801	-0.12288	-0.241826	-0.500131	-0.201372	-0.0821958	-0.0272882	-0.345502	-0.18703	-0.0483049	-0.0878949	-0.231638	-0.175802	-0.35796	-0.275333	-0.327628	-0.0316101	-0.105537	0.136158	-0.193846	-0.222835	-0.257654	-0.208591	-0.192532	-0.28011	-0.223924	-0.175063	-0.365276	-0.296764	-0.0607796	-0.227824	-0.165696	-0.220715	-0.17871	-0.289692	-0.249754	-0.342968	-0.209779	-0.386609	-0.248995	-0.130433	-0.277202	-0.323738	-0.280153	-0.398076	-0.17904	-0.240203	-0.161255	0.0112305	-0.218049	-0.0673606	-0.217795	-0.270079	-0.283581	-0.0710644	-0.104946	-0.14612	-0.0641039	-0.0625947	-0.255241	-0.0211755	-0.0700402	-0.0238492	-0.143832	-0.301662	-0.21808	-0.24768	-0.249359	-0.0703204	-0.193396	-0.19223	-0.3964	-0.161446	-0.159817	-0.331875	0.0979845	0.0271907	-0.134149	0.0128898	0.0247842	-0.23103	-0.269074	0.0509282	-0.00315554	-0.324873	-0.0863081	-0.028956	-0.0453282	0.0448685	-0.0429767	-0.116024	-0.127768	-0.0943443	-0.102446	-0.176003	-0.401626	-0.153168	-0.401544
x20MCx1488	-2.56212	-0.660843	-0.740458	-0.788368	-0.690977	-0.62311	-0.743949	-0.482213	-0.892987	-0.374231	-0.596571	-0.58876	-0.860586	-0.381757	-0.887877	-0.463964	-0.7934	-0.949776	-0.600626	-0.597607	-0.672078	-0.712687	-0.811198	-0.693248	-0.472773	-0.565107	-0.327833	-0.662797	-0.647451	-0.667521	-0.768136	-0.615726	-0.599825	-0.626812	-0.554176	-0.445715	-0.860743	-0.516702	-0.709797	-0.928999	-0.625836	-0.382736	-0.545894	-0.807693	-0.696918	-0.546788	-1.05164	-0.489347	-0.552465	-0.447123	-0.897075	-0.787774	-0.623055	-0.448667	-0.408786	-0.601527	-0.835169	-0.695692	-0.545269	-0.892323	-0.444755	-0.876108	-0.573703	-0.768082	-0.616951	-0.744502	-0.715681	-0.485954	-0.818259	-0.804503	-0.982008	-0.793943	-0.347789	-0.555548	-0.682193	-0.724867	-0.752831	-0.867854	-0.742745	-0.713764	-0.880243	-0.633184	-0.458175	-0.56005	-0.404219	-0.5674	-0.61464	-0.945701	-0.519197	-0.663562	-0.42887	-0.764246	-0.740619	-0.731083	-0.931785	-0.499713	-0.696109	-0.514057	-0.591864	-0.768851	-0.470001	-0.890356
x20MCx3206	-0.250662	-0.591199	-0.587392	-0.34354	-0.52851	-0.606483	-0.500524	-0.441331	-0.727557	-0.294552	-0.274124	-0.687923	-0.344603	-0.628434	-0.517502	-0.67711	-0.693194	-0.353757	-0.372708	-0.77835	-0.411512	-1.01881	-0.601459	-0.56011	-0.537552	-0.858155	-1.09242	-0.758208	-0.218103	-0.2509	-0.281217	-0.734015	-0.436469	-1.10382	-0.62601	-0.644889	-0.643825	-0.506562	-0.371227	-0.465065	-0.389379	-0.874536	-0.877924	-0.690531	-0.872026	-1.02662	-0.480774	-0.49678	-0.534292	-0.177362	-0.784508	-0.579898	-0.653282	-0.319604	-0.900878	-0.527712	-0.565139	-0.567115	-0.716464	-0.656971	-0.606824	-0.694665	-0.236432	-0.657709	-0.689578	-0.600749	-0.571694	-0.427928	-0.580315	-0.399936	-0.665537	-0.777893	-0.438004	-0.392435	-0.450624	-0.206123	-0.852922	-0.867795	-0.56711	-0.726243	-0.37012	-0.444765	-0.286459	-0.625112	-0.646316	-0.623202	-0.470143	-0.672948	-0.37813	-0.797805	-0.341867	-0.836987	-0.685363	-0.731263	-1.08388	-1.00551	-0.552797	-0.428408	-0.346798	-0.615653	-0.995566	-0.600586
x20MCx2872	-0.461018	-0.302055	-0.179193	-0.1869	-0.246486	-0.354799	-0.18338	-0.352989	-0.221585	-0.348276	-0.236893	-0.27865	-0.680309	-0.335981	-0.324748	-0.34344	-0.271914	-0.233726	-0.576018	-0.159717	-0.445055	-0.271677	-0.269151	-0.195598	-0.16371	0.0896904	-0.226989	-0.224689	-0.292209	-0.540654	-0.250611	-0.614493	-0.4908	-0.5479	-0.227176	-0.224099	-0.126494	-0.12025	-0.352846	-0.290751	-0.4714	-0.368189	-0.129093	-0.400953	-0.155413	-0.28264	-0.346846	-0.387219	-0.263622	-0.520025	-0.243183	-0.328762	-0.293768	-0.30436	-0.261897	-0.210402	0.0349345	-0.29613	-0.22622	-0.289926	-0.533231	-0.331055	-0.2433	-0.371905	-0.755224	-0.189019	-0.186073	-0.288582	-0.330575	-0.504749	-0.329071	-0.542852	-0.149775	-0.404288	-0.415135	-0.306826	-0.181453	-0.0302807	-0.403328	-0.164082	-0.29628	-0.186549	-0.263226	-0.361648	-0.695801	-0.058918	-0.176629	-0.238807	-0.291259	-0.243006	-0.323001	-0.374698	-0.431284	-0.101606	-0.565236	-0.358657	-0.391309	-0.298181	-0.199221	-0.151458	-0.246954	-0.245411
x20MCx2329	-0.144056	-0.267227	-0.0908898	-0.213353	-0.518788	-0.219157	-0.299317	-0.101895	-0.272454	-0.236855	-0.0922425	-0.0499477	-0.398331	-0.362756	-0.15324	-0.357367	-0.251311	-0.36221	-0.220575	-0.324937	-0.416082	-0.214692	-0.180776	-0.113409	0.104174	-0.152205	-0.417607	-0.162181	-0.54852	-0.350665	-0.493849	-0.313372	-0.316175	-0.399412	-0.267928	-0.364725	-0.22916	-0.170165	-0.218969	-0.24969	-0.191042	-0.0136117	-0.302794	-0.405577	-0.257587	-0.390876	-0.0289593	-0.438886	-0.485627	-0.328944	-0.259215	-0.141819	-0.13546	-0.499638	-0.254526	-0.0604088	-0.380376	-0.229297	-0.349563	-0.38666	-0.378438	-0.125003	-0.15743	-0.308698	-0.412813	-0.292771	-0.411646	-0.275534	-0.406883	-0.38803	-0.519833	-0.51727	-0.445536	-0.437772	-0.272275	-0.373905	-0.244188	-0.125649	-0.407373	0.0105412	-0.217807	-0.197936	-0.422815	-0.156853	-0.184981	-0.0992927	-0.192399	-0.33423	-0.300559	-0.0965259	-0.178849	-0.120532	-0.339346	-0.256441	-0.324556	-0.189977	-0.0317707	-0.104139	-0.126319	-0.187528	-0.519396	-0.108007
x20MCx1386	-0.641585	-0.207206	-0.14465	-0.0765384	0.0164818	-0.0416082	-0.135008	-0.280697	-0.192218	-0.109838	-0.388076	-0.123059	-0.320105	-0.315606	-0.342445	-0.223663	-0.230942	-0.193616	-0.367688	-0.287241	-0.0104306	-0.025397	-0.0590237	-0.244089	-0.419386	-0.249421	-0.344294	0.00943439	-0.165785	-0.156078	-0.20567	-0.303704	-0.260694	-0.158196	-0.0535446	-0.475337	-0.193992	-0.299691	-0.259011	-0.346787	-0.139973	-0.201193	-0.222328	-0.409668	-0.0180589	-0.219109	-0.381887	-0.138832	0.0349424	-0.154244	-0.055332	-0.0870296	-0.197869	-0.0837859	-0.33856	-0.437342	-0.287249	-0.216435	-0.393995	-0.257022	-0.18652	-0.290659	-0.0219787	0.150632	-0.0843816	-0.190946	-0.189461	0.011042	-0.615292	-0.436642	-0.4327	-0.309566	-0.235822	-0.224049	-0.208913	-0.183709	-0.343304	-0.208944	-0.172824	-0.224427	-0.168166	-0.16137	-0.300004	-0.121034	-0.260405	0.000681841	-0.229004	-0.0622637	-0.218285	-0.249089	-0.18341	-0.244961	-0.277348	-0.232664	-0.281321	-0.250199	-0.31191	0.0850658	-0.124141	0.0768642	-0.182575	-0.443992
x20MCx1119	-2.56212	-0.649857	-0.941918	-0.434043	-0.811676	-0.743417	-0.535	-0.5531	-0.923034	-0.625983	-0.675921	-0.635977	-0.883829	-0.210257	-0.62714	-0.727455	-0.558866	-0.793114	-0.465812	-0.760894	-0.706584	-0.596051	-0.86427	-0.272403	-0.815413	-0.644154	-0.630953	-0.670747	-0.596484	-0.456832	-0.689735	-0.669343	-0.796565	-0.419397	-0.979363	-0.425834	-0.55972	-0.680327	-0.76516	-0.744059	-0.605568	-0.532476	-0.619737	-0.486605	-0.646994	-0.757039	-0.454405	-0.506796	-0.921785	-0.570605	-0.529471	-0.768456	-0.533492	-0.581489	-0.639952	-0.563427	-0.762383	-0.603763	-0.637733	-0.543041	-0.766805	-0.792315	-0.32576	-0.807391	-1.05166	-0.812925	-0.870486	-0.394246	-0.278343	-0.723827	-0.954589	-0.791202	-0.445791	-0.603549	-0.64227	-0.468657	-0.495665	-0.527956	-0.714287	-0.652151	-0.767697	-0.505324	-0.456215	-0.772765	-0.835908	-0.607185	-0.642922	-0.724145	-0.454415	-0.853647	-0.807907	-0.559017	-0.928317	-0.688793	-0.839447	-0.688415	-0.68232	-0.906662	-0.474388	-0.643148	-0.476233	-0.394925
x20MCx2971	1.13621	-0.157167	-0.358042	-0.420258	-0.289188	-0.0065032	-0.158165	0.0973077	-0.45552	-0.107879	-0.126214	-0.266107	-0.0536747	-0.292462	-0.258878	-0.0650212	0.118064	-0.202581	-0.298571	-0.258657	-0.114456	-0.230879	-0.25526	-0.208475	-0.223495	0.0430411	-0.137863	-0.320641	0.00496747	-0.146187	-0.111315	-0.0295836	-0.257956	-0.194496	-0.193546	-0.0401637	-0.221149	-0.177401	-0.466326	-0.342025	-0.182374	0.0167513	-0.0123353	0.0122119	-0.280895	-0.0950677	-0.185842	-0.233828	-0.166412	-0.192081	-0.137687	-0.161305	-0.0372426	-0.160585	-0.114443	-0.050538	-0.205539	-0.00965283	-0.261607	-0.345732	-0.0897229	-0.116141	-0.0698317	-0.0590606	-0.126932	-0.189368	-0.279217	-0.370947	-0.167663	-0.0623037	-0.093216	-0.19624	-0.245974	-0.0798761	-0.24949	-0.212457	-0.0707638	-0.137024	-0.0535634	-0.0571456	-0.0963649	-0.228785	0.0541608	-0.0199143	-0.0543194	-0.150346	-0.234709	-0.0524879	-0.159776	-0.393367	-0.170992	0.118229	0.0218046	-0.13373	-0.304879	-0.105752	-0.234943	-0.0168365	-0.278659	-0.133282	-0.0309087	-0.354149
x20MCx1679	0.0781449	0.0731632	0.00390863	-0.222035	-0.044425	0.218411	0.300828	0.289666	-0.105577	0.349647	0.185225	0.0902599	0.0491747	0.0865801	0.204227	0.194562	0.100729	0.168623	-0.0527889	0.065625	-0.0845825	0.0129242	-0.0393851	0.113828	0.2221	-0.178441	0.170962	-0.055469	0.012915	0.145306	0.0533924	-0.054498	-0.287429	0.00769857	-0.0777262	0.0582487	-0.144957	0.0298409	-0.0644417	-0.172158	0.117675	0.0375738	0.0144842	0.25899	0.0563205	0.128738	-0.0902363	-0.256147	0.393541	0.0531346	-0.000319	0.340723	-0.0453023	0.180908	0.0924194	0.0637958	0.136023	0.181916	0.0225945	0.169654	0.0632217	0.236496	0.0742273	-0.246923	0.163299	-0.190886	0.155934	0.165165	-0.0322672	-0.00593501	0.123146	0.0871194	0.0265572	-0.198987	0.168928	0.0784623	0.106988	-0.0399216	0.0222778	0.282922	0.333103	0.149818	0.270689	0.213562	0.170665	0.237424	0.186114	0.163538	0.216434	-0.255188	0.247932	0.226107	-0.0567196	-0.0729081	0.228373	-0.236069	0.0738831	0.100095	-0.203492	0.363216	0.479596	0.0330717
x20MCx3352	0.741456	-0.188455	-0.388234	-0.237993	-0.199036	-0.331972	-0.210528	0.0972368	-0.197245	-0.329328	-0.0682967	-0.122871	-0.207842	0.143133	-0.158553	-0.167514	-0.306778	0.185039	-0.235335	-0.130397	-0.102262	-0.364088	-0.184684	0.193371	-0.26023	-0.345415	-0.11048	-0.228931	-0.0846591	-0.296372	-0.121869	-0.00279402	-0.337346	0.0358431	-0.377385	-0.122648	-0.343606	-0.356482	0.0308907	-0.117637	-8.48e-06	-0.2442	-0.555786	-0.300191	-0.308853	-0.189173	-0.0961385	-0.324277	-0.0644141	-0.00739277	-0.0594024	-0.194228	-0.259075	-0.167421	-0.0852516	-0.214447	-0.23772	-0.0449979	-0.175585	-0.292766	-0.428594	-0.169449	-0.178381	-0.539483	-0.0900841	-0.123227	-0.0707676	-0.501341	-0.292622	-0.147591	-0.182123	-0.112504	-0.0739797	-0.366584	0.089045	-0.266436	-0.0455283	-0.36813	-0.212069	-0.189157	-0.182831	-0.203986	-0.514636	-0.216632	-0.272936	-0.104027	0.0716329	-0.289647	-0.134706	-0.361512	-0.229699	-0.205707	-0.0559134	-0.280063	-0.014122	-0.10001	-0.340085	-0.347045	0.0347111	-0.119863	-0.412246	-0.112512
x20MCx2196	1.80581	0.0606152	-0.0695488	0.203593	0.142056	-0.0552253	-0.247392	0.11501	0.0827499	0.17799	0.11886	-0.168036	-0.0597845	0.0362516	0.132525	0.276956	0.0410081	0.0607269	0.00046	-0.0308288	0.0179704	0.220083	0.00590754	0.112843	-0.104128	0.335236	0.182105	-0.0558034	0.23939	0.0433119	0.16132	0.0512767	0.17536	0.0708545	0.284052	0.112744	-0.0874355	0.0911025	-0.154684	-0.0658203	0.0650204	0.105006	0.0773042	-0.109592	0.248474	-0.0199532	0.0470345	-0.170563	0.306469	0.183187	0.0807633	-0.0300965	0.0851267	0.0900095	0.154054	-0.0717864	0.0642794	0.114486	0.0561946	-0.139924	0.164414	0.121236	0.146264	-0.0547873	0.17801	0.0547141	0.0745056	-0.171506	-0.0568931	0.074796	0.140078	0.0281081	0.125062	-0.0480067	0.0858127	0.271948	0.0557764	-0.228333	-0.25349	0.149769	0.107047	0.215563	0.225334	0.114244	-0.0724639	0.119376	-0.0611887	0.128282	0.0708958	0.0734663	0.0936501	-0.128074	0.183309	0.0651777	0.0222194	0.181684	0.0689756	-0.0890431	0.209704	0.302813	0.0318985	-0.18738
x20MCx1341	4.39e-05	-0.115235	-0.125752	-0.27744	-0.0299337	-0.00666397	-0.0991226	-0.199514	-0.226154	-0.126524	0.0438977	-0.264521	-0.139527	-0.178908	-0.0837128	-0.158946	0.0136118	0.0130611	-0.0998014	-0.0875148	-0.158455	-0.0378732	0.196731	-0.125786	0.0237912	-0.271207	-0.230985	-0.15011	-0.150617	-0.192641	-0.119779	-0.0701262	-0.101073	-0.141378	-0.0305817	-0.216944	0.1171	-0.198049	-0.19479	-0.0421367	-0.144746	-0.243995	-0.160267	-0.421003	-0.0666449	-0.0756436	-0.00278173	-0.0766006	-0.227775	-0.160905	-0.103491	-0.138847	-0.282253	-0.00801334	0.0496237	-0.163986	-0.147428	-0.180138	0.038007	-0.143308	-0.0557616	-0.0138137	0.0171887	-0.091961	-0.140587	-0.111881	-0.168052	-0.111736	-0.103496	-0.118603	-0.0802968	-0.0918147	-0.202408	-0.171125	-0.194993	-0.205046	-0.0381003	-0.0210829	-0.192031	-0.0527021	-0.141756	-0.165256	-0.0612522	-0.116546	-0.240022	-0.155782	-0.221195	-0.0113426	-0.0213417	-0.0993017	-0.119438	0.0254254	-0.244232	-0.0944654	0.0699833	-0.0726135	-0.298627	-0.0457511	-0.0393724	-0.0604588	-0.224145	-0.249161
x20MCx1776	-0.639147	-0.301928	-0.232782	-0.181632	-0.0579424	-0.17025	-0.733689	-0.192153	-0.40057	-0.234015	-0.163285	-0.396181	-0.31979	-0.157699	-0.27606	-0.00367308	-0.134255	-0.403272	-0.3344	-0.425267	-0.445688	-0.254131	-0.18289	-0.308762	-0.215165	-0.390963	-0.665159	-0.416845	-0.30363	-0.106564	-0.410297	-0.356933	-0.514259	-0.420204	-0.477964	-0.170527	-0.282247	-0.191622	-0.100595	-0.497986	-0.262457	-0.497866	-0.144004	-0.299068	-0.199629	-0.2449	-0.372317	-0.36835	-0.37824	-0.505013	-0.37754	-0.256251	-0.24384	-0.301633	-0.0731296	-0.164536	-0.258892	-0.469645	-0.27366	-0.265319	-0.382289	-0.670626	-0.0271257	-0.308471	-0.462869	-0.214021	-0.294903	-0.313683	-0.252958	-0.258971	-0.601598	-0.399446	-0.356101	-0.330312	-0.0502788	-0.170747	-0.351865	-0.189352	-0.22329	-0.675205	-0.206216	-0.193962	-0.460902	-0.119605	-0.345921	-0.403287	-0.256518	-0.225971	-0.0304051	-0.257409	-0.434359	-0.012928	-0.305596	-0.0618214	-0.516474	-0.53729	-0.52824	-0.322642	-0.351267	-0.0696184	-0.158417	-0.374218
x20MCx2934	-2.56212	-0.49233	-0.617863	-0.64002	-0.589705	-0.466437	-0.427353	-0.332854	-0.555459	-0.410531	-0.554917	-0.477912	-0.475842	-0.361332	-0.532091	-0.742602	-0.666621	-0.352372	-0.396975	-0.666375	-0.464846	-0.319518	-0.237942	-0.545165	-0.25426	-0.789285	-0.653082	-0.433679	-0.186759	-0.381617	-0.663535	-0.548727	-0.536496	-0.393521	-0.718852	-0.375547	-0.600648	-0.642998	-0.445341	-0.603315	-0.450639	-0.434003	-0.377473	-0.433108	-0.66222	-0.401524	-0.586334	-0.637595	-0.493521	-0.329209	-0.351106	-0.557718	-0.447361	-0.244455	-0.225299	-0.354061	-0.718841	-0.305266	-0.618853	-0.445733	-0.655216	-0.444397	-0.514939	-0.406759	-0.499771	-0.438838	-0.407313	-0.44266	-0.659653	-0.304543	-0.773051	-0.506296	-0.515809	-0.45126	-0.55634	-0.431391	-0.555209	-0.665695	-0.745262	-0.275249	-0.708091	-0.493109	-0.247154	-0.458545	-0.729692	-0.31654	-0.317319	-0.466531	-0.409662	-0.386508	-0.574414	-0.363727	-0.810101	-0.902554	-0.430154	-0.441092	-0.403481	-0.725334	-0.316483	-0.578674	-0.489033	-0.278404
x20MCx1820	-2.56212	-0.176778	-0.290754	-0.443357	-0.206275	-0.297674	-0.125174	-0.00572996	-0.0919892	-0.201739	0.0128488	-0.218988	-0.426103	-0.18257	-0.0421953	-0.252435	-0.0903895	-0.187222	-0.314187	-0.295307	-0.381883	-0.217228	-0.0439102	-0.165588	-0.215491	-0.0772834	-0.0143359	-0.116759	0.0455539	-0.196633	-0.35897	-0.328697	-0.317411	-0.067751	-0.159094	-0.215738	-0.0715093	-0.369848	-0.18514	-0.0426827	-0.176134	-0.00019	-0.295195	-0.225943	-0.171484	-0.0319257	-0.072751	-0.113676	0.0197957	-0.182867	-0.195828	-0.261526	-0.0298082	-0.181636	-0.282627	-0.172755	-0.260305	-0.19521	0.0330597	-0.37332	-0.123742	-0.382603	-0.231929	-0.121393	-0.00505727	-0.251346	-0.13112	-0.44516	-0.216787	-0.139968	-0.325487	-0.0309911	-0.14487	-0.223516	-0.358732	-0.030832	-0.00911105	-0.220652	-0.131893	-0.0471627	-0.00755568	-0.054536	-0.265113	-0.263448	-0.155866	-0.229341	-0.349835	-0.045227	-0.119442	-0.203914	-0.111207	-0.251967	-0.265727	-0.131558	-0.164753	-0.13484	-0.393596	0.0540075	-0.189394	-0.123871	-0.301339	-0.0669797
x20MCx1845	1.54032	-0.427074	-0.268257	-0.381329	-0.208381	-0.329416	-0.428863	-0.456391	-0.242563	-0.577139	-0.459068	-0.275341	-0.262507	-0.279167	-0.399535	-0.223919	-0.437077	-0.686646	-0.534474	-0.346171	-0.418653	-0.334928	-0.470925	-0.515994	-0.834527	-0.459857	-0.631235	-0.28509	-0.454147	-0.409991	-0.578652	-0.453737	-0.305507	-0.541557	-0.55352	-0.425148	-0.105617	-0.294754	-0.219806	-0.524687	-0.474301	-0.397429	-0.632113	-0.511876	-0.373988	-0.491959	-0.802941	-0.298521	-0.636169	-0.537512	-0.431377	-0.434917	-0.347114	-0.586593	-0.335175	-0.373454	-0.174162	-0.442905	-0.601339	-0.543893	-0.247076	-0.459878	-0.630772	-0.311793	-0.502144	-0.14703	-0.659215	-0.587288	-0.693526	-0.421592	-0.262	-0.545535	-0.331002	-0.35139	-0.414468	-0.339452	-0.325655	-0.40456	-0.442225	-0.291239	-0.208738	-0.554949	-0.541756	-0.355466	-0.406408	-0.726525	-0.12768	-0.329832	-0.257447	-0.387132	-0.361753	-0.424723	-0.473036	-0.62253	-0.626279	-0.3395	-0.512661	-0.45274	-0.329432	-0.60874	-0.329026	-0.320946
x20MCx2235	0.210006	-0.448293	-0.365404	-0.44015	-0.612359	-0.319413	-0.370283	-0.246495	-0.530931	-0.481792	-0.612744	-0.320131	-0.510622	-0.427585	-0.255722	-0.437072	-0.286774	-0.521054	-0.1769	-0.263183	-0.414697	-0.530319	-0.313298	-0.415069	-0.493435	-0.421805	-0.420491	-0.672914	-0.324531	-0.386442	-0.762637	-0.402211	-0.141076	-0.400277	-0.575802	-0.257566	-0.544174	-0.482524	-0.540178	-0.550864	-0.4745	-0.488861	-0.648841	-0.686034	-0.653851	-0.474781	-0.507698	-0.409862	-0.735092	-0.42972	-0.419998	-0.467071	-0.6081	-0.329476	-0.350491	-0.461232	-0.188982	-0.311064	-0.318053	-0.25773	-0.572768	-0.564786	-0.502289	-0.377169	-0.322025	-0.535145	-0.301918	-0.361816	-0.219975	-0.274946	-0.31498	-0.349462	-0.6589	-0.721284	-0.24484	-0.402678	-0.364782	-0.595354	-0.333823	-0.418413	-0.356469	-0.350071	-0.529464	-0.446645	-0.344239	-0.60597	-0.649662	-0.493416	-0.499204	-0.348632	-0.552581	-0.353548	-0.686306	-0.587588	-0.295218	-0.484354	-0.706885	-0.41167	-0.815882	-0.437333	-0.537364	-0.449084
x20MCx2844	-0.236109	-0.622784	-0.56385	-0.418071	-0.561677	-0.746958	-0.618	-0.592201	-0.653456	-0.822002	-0.898588	-0.746329	-0.578331	-0.289911	-0.695375	-0.999541	-0.643088	-0.612633	-0.645409	-0.794577	-0.618886	-0.830068	-0.674581	-0.786582	-0.704851	-0.847909	-0.427718	-0.348655	-0.581191	-0.47736	-0.713428	-0.268162	-0.365265	-0.455748	-0.626146	-0.632116	-0.405921	-0.801029	-0.905299	-0.490113	-0.652241	-0.68973	-0.43608	-0.499165	-0.513016	-0.634492	-0.740601	-0.791706	-0.379562	-0.611445	-0.624259	-0.596513	-0.80663	-0.804976	-0.73189	-0.544931	-0.646628	-0.70165	-0.559243	-0.483119	-0.718736	-0.531734	-0.617347	-0.55311	-0.483916	-0.727544	-0.522999	-0.82528	-0.477258	-0.793852	-0.68211	-0.61066	-0.683168	-0.468575	-0.684623	-0.517607	-0.563101	-0.484254	-0.506223	-0.75487	-0.517656	-0.843065	-0.772585	-0.763964	-0.676845	-0.813835	-0.498366	-0.626851	-0.700963	-0.640041	-0.506804	-0.637632	-0.533115	-0.350576	-0.710887	-0.350824	-0.496591	-0.864916	-0.509698	-0.563236	-0.672502	-0.731605
x20MCx2346	0.310847	-0.0413831	0.0887008	-0.325561	-0.034664	-0.110302	-0.0637339	0.188824	-0.345796	-0.200193	0.0253204	-0.018203	0.035197	0.162673	0.0800126	-0.171404	0.0196608	0.0301711	0.033322	-0.0556932	0.208488	0.00356099	-0.142787	-0.0434664	0.0841034	0.125881	0.10321	-0.38474	-0.0254079	-0.0176757	0.022552	0.109911	0.00895267	0.229546	-0.0905275	-0.02592	-0.0220603	-0.0936569	-0.115245	-0.137446	0.043432	-0.119906	0.0524415	-0.140788	-0.275921	-0.0644738	-0.100658	-0.00321445	-0.16492	-0.052311	-0.168217	0.25304	0.233649	-0.0408494	-0.109399	0.0671158	-0.112061	0.0184975	-0.201056	-0.0544127	-0.19629	0.0524899	-0.0498679	-0.289506	-0.0429075	-0.20794	0.0610214	-0.223759	0.0314182	-0.00811018	0.0552812	0.044773	-0.167146	0.0516331	-0.0180276	-0.166793	-0.0861475	0.108777	-0.0446504	0.0355333	0.0769795	-0.10454	-0.159765	-0.137053	-0.0050035	-0.168287	-0.390211	0.190041	-0.116169	-0.353905	0.0411585	-0.171542	0.0591511	-0.0913473	-0.0569861	0.111172	0.0625081	-0.0786267	0.063577	-0.0735473	0.125679	-0.0969672
x20MCx1360	-0.0251147	-0.318083	-0.367272	-0.248119	-0.108785	-0.361431	-0.540489	-0.221527	-0.13162	-0.370502	-0.3611	-0.465565	-0.33123	-0.559003	-0.357375	-0.429304	-0.442734	-0.342046	-0.301567	-0.293285	-0.180996	0.00904829	-0.340552	-0.485306	0.0119506	-0.401162	-0.351665	-0.472468	-0.393646	-0.31647	-0.286539	-0.331858	-0.394824	-0.316432	-0.46857	-0.143349	-0.25005	-0.291707	-0.304911	-0.213074	-0.309238	-0.455489	-0.249629	-0.357818	-0.300254	-0.105364	-0.31933	-0.306353	-0.291066	-0.468802	-0.305464	-0.0226652	-0.218921	-0.493212	-0.277934	-0.438854	-0.451335	-0.308576	-0.375256	-0.487976	-0.323583	-0.355463	-0.205834	-0.5875	-0.151812	-0.42776	-0.226302	-0.103615	-0.170638	-0.395961	-0.448572	-0.334816	-0.254717	-0.434434	-0.157042	-0.279573	-0.716105	-0.234714	-0.324742	-0.397533	-0.358611	-0.479444	-0.114198	-0.510406	-0.2921	-0.358381	-0.0668653	-0.286804	-0.479153	-0.428056	-0.316733	-0.0427664	-0.168866	-0.287822	-0.368634	-0.548196	-0.288369	-0.12801	-0.31198	-0.330967	-0.15839	-0.253783
x20MCx2848	0.800656	0.0516707	0.230313	0.0551105	-0.0835237	0.0778676	0.100439	0.00348381	-0.0238646	0.00499106	0.204001	0.0190801	0.128579	0.0543069	0.15686	0.00968159	0.184438	0.165591	0.257241	0.0482189	0.0312741	0.0807783	-0.0583279	0.085128	-0.0435692	-0.192441	0.13987	0.140759	0.0782287	0.131351	0.290979	-0.00420954	0.0207745	0.072281	0.158929	0.0441966	0.0351268	0.0805716	0.0866266	-0.00962063	0.0319698	0.241046	0.0311235	-0.0537793	0.0498825	0.0552868	0.081895	0.0295939	-0.0150974	0.0628911	0.0110811	-0.121736	-0.0559366	-0.0404543	0.0439716	0.0698062	0.191836	-0.0731301	0.158238	0.16372	0.0122695	0.0983821	0.0128042	0.0718529	0.0835456	0.0168617	-0.0606725	-0.0361178	-0.0596082	-0.116866	0.117071	0.0864637	0.0425651	0.0467101	0.116693	0.0858725	0.0451107	0.0705354	0.130638	0.0634138	-0.0538289	0.100132	-0.0674304	-0.0219752	0.117317	0.134463	-0.0230352	0.0552965	-0.0373671	0.123123	0.0490002	0.01967	-0.0409852	-0.0284919	0.0436021	0.0780195	0.113025	0.0542302	0.107425	0.00855526	0.0351773	-0.0501102
x20MCx2904	-0.149719	0.0338411	0.172367	-6.35e-05	0.209589	0.0620932	-0.0825094	-0.0506121	0.153086	-0.0293791	-0.188426	0.0130093	0.12401	-0.057829	0.175281	0.0072047	-0.0850573	0.0558837	-0.173796	-0.0322633	0.0272462	0.190809	0.0224793	0.0563803	0.076156	0.183841	0.0159426	0.0939207	0.0682715	-0.0287257	0.158989	-0.0464018	0.077215	0.00430053	0.0699849	0.0551479	0.108701	0.0671327	0.00513147	-0.164392	0.0938152	0.194879	-0.251652	0.192479	-0.0585192	0.00853289	0.221177	-0.00933389	-0.188431	-0.100058	-0.0125906	-0.0304974	0.141082	0.111742	-0.0764843	0.220693	0.0807893	-0.031695	0.136625	-0.0202479	0.0321611	0.0424238	-0.0540977	-0.00582787	-0.037157	0.142233	-0.191822	-0.00888402	-0.0129549	-0.1126	0.16545	0.101669	0.249651	0.0496569	0.256395	-0.0631741	0.0206778	0.0174118	-0.0980637	-0.0954976	-0.178757	0.237963	0.040669	0.0948687	0.0899344	0.189871	0.184444	0.0674318	0.0415106	-0.126599	-0.119801	0.193413	-0.0213027	0.139526	-0.0385137	-0.0647641	0.104944	-0.0125001	0.0860425	0.210317	-0.0964955	0.0272357
x20MCx2591	-0.448937	-0.294829	-0.429273	-0.317612	-0.125612	-0.301658	-0.36463	-0.118981	-0.425887	-0.529192	-0.357392	-0.451171	-0.323338	-0.457224	-0.175515	-0.436259	-0.21525	-0.407168	-0.333187	-0.320025	-0.2862	-0.277784	-0.326427	-0.327638	-0.297898	-0.243753	-0.279968	-0.299924	-0.222087	-0.264269	-0.53066	-0.235459	-0.204087	-0.484804	-0.224568	-0.216485	-0.282025	-0.282329	-0.0649115	-0.398961	-0.293948	-0.329913	-0.198293	-0.182171	-0.500824	-0.262838	-0.117199	-0.201919	-0.181157	-0.247003	-0.358461	-0.450713	-0.340599	-0.312059	-0.327232	-0.361612	-0.246543	-0.322172	-0.326315	-0.17154	-0.42509	-0.334536	-0.20638	-0.190018	-0.224595	-0.1722	-0.379252	-0.518151	-0.122154	-0.48619	-0.241282	-0.253976	-0.235288	-0.261812	-0.450119	-0.311066	-0.278138	-0.13667	-0.249734	-0.310809	-0.0277447	-0.328336	-0.23437	-0.48717	-0.331605	-0.107187	-0.451243	-0.187995	-0.319093	-0.311999	-0.24558	-0.425516	-0.423525	-0.266989	-0.346058	-0.450129	-0.20029	-0.142632	-0.259636	-0.112477	-0.121516	-0.342204
x20MCx2635	0.522987	-0.326238	-0.482289	-0.342292	-0.325301	-0.368687	-0.143683	-0.128733	-0.656183	-0.233515	-0.383817	-0.398029	-0.378845	-0.397767	-0.43486	-0.220046	-0.568383	-0.315001	-0.400597	-0.284747	-0.314771	-0.248105	-0.320805	-0.327583	-0.28862	-0.281063	-0.276012	-0.431429	-0.5776	-0.322332	-0.306454	-0.286191	-0.261612	-0.251774	-0.0603468	-0.309761	-0.567751	-0.39631	-0.388675	-0.331876	-0.496096	-0.371453	-0.00298792	-0.142481	-0.40646	-0.282351	-0.246717	-0.198942	-0.173363	-0.505818	-0.368942	-0.431889	-0.211717	-0.0739341	-0.342371	-0.375776	-0.0678009	-0.260003	-0.500067	-0.139623	-0.649394	-0.402918	-0.192422	-0.268111	-0.222998	-0.238473	-0.577427	-0.187413	-0.314175	-0.181397	-0.31137	-0.287918	-0.274573	-0.488044	-0.467553	-0.285805	-0.314882	-0.268315	-0.261701	-0.337716	-0.506641	-0.402447	-0.373726	-0.376477	-0.331988	-0.281696	-0.301946	-0.177363	-0.325648	-0.291367	-0.328087	-0.148567	-0.347611	-0.264779	-0.479032	-0.478845	-0.305364	-0.389047	-0.203508	-0.245359	-0.52106	-0.399976
x20MCx2716	-0.312368	-0.0671929	-0.0528434	-0.060766	0.00329868	0.109821	-0.0698713	-0.249707	-0.00745606	-0.114358	-0.109675	-0.108557	-0.133248	0.0455644	-0.0963388	0.0399921	0.0384858	-0.146096	0.0234993	-0.157528	-0.0940749	-0.0233461	0.0964532	-0.181321	-0.206277	-0.125711	0.0687972	-0.0971085	-0.05601	0.0385421	-0.17339	-0.126225	0.0858921	-0.0571469	-0.0556892	-0.0230914	-0.158738	-0.0823188	0.145857	-0.305983	-0.188213	0.00608251	0.0192715	-0.0588338	-0.211899	0.134541	-0.055071	-0.180909	-0.353601	-0.0207303	-0.177626	0.129085	-0.0265337	0.00186347	-0.019564	-0.0989642	-0.20435	-0.0787425	-0.0619036	-0.308323	-0.176536	-0.0482462	0.0391399	-0.132027	0.0570282	-0.0303473	0.00482681	-0.0384697	-0.199446	-0.0333931	0.0407069	-0.0996377	-0.191624	-0.304682	0.093352	-0.0251018	-0.0712914	-0.0930593	-0.195244	0.164212	-0.0205939	0.0766473	-0.0419445	0.0654576	-0.104455	-0.213846	-0.0656774	0.240665	-0.104683	0.00354738	-0.0176011	-0.0855064	-0.143987	-0.226928	-0.00421754	-0.342965	-0.184408	-0.0317132	-0.131632	-0.00701346	0.173087	-0.18059
x20MCx1571	-2.10153	-0.712769	-0.823337	-0.67038	-0.887562	-0.749787	-0.643828	-0.499527	-0.340142	-0.92913	-0.586422	-0.324485	-0.499603	-0.435479	-0.99158	-0.686377	-0.595961	-0.612913	-0.735424	-0.843056	-0.9871	-0.420795	-0.768332	-0.83788	-0.911386	-0.932843	-1.03805	-0.901035	-0.735786	-0.552335	-0.523634	-0.399049	-0.457263	-0.636323	-1.01407	-0.343718	-0.719567	-0.692455	-0.888741	-0.705118	-0.846096	-0.689676	-0.499854	-0.714815	-1.11718	-0.740452	-0.641857	-1.05175	-0.792693	-0.222565	-0.482139	-0.555675	-1.03368	-0.321434	-0.949275	-0.328179	-0.760742	-1.08621	-0.406744	-0.464099	-0.977179	-0.546792	-0.902325	-0.546599	-0.976405	-0.81255	-0.466915	-0.63752	-0.940769	-0.810059	-0.889918	-0.887144	-0.372432	-0.265805	-0.951584	-0.703304	-1.09691	-0.721865	-0.976462	-0.822857	-1.61463	-1.14421	-0.691901	-0.744718	-0.667717	-0.658188	-0.419173	-0.488747	-0.40551	-0.952669	-0.805838	-0.883459	-0.432133	-0.559007	-0.412408	-0.304286	-0.356014	-1.08513	-0.692355	-1.34173	-0.712737	-0.573324
x20MCx2161	-0.354712	-0.164583	0.0141323	-0.0694982	0.0581873	0.0109972	-0.115818	-0.299621	-0.00975652	-0.117632	-0.403677	-0.197052	-0.221932	-0.154456	-0.182192	-0.184949	-0.159543	-0.0892925	-0.295863	-0.170083	-0.115772	-0.222416	-0.314534	0.0294714	-0.141679	-0.152251	-0.354963	-0.34456	-0.0438395	0.00290609	-0.317314	-0.10452	-0.200325	-0.197238	-0.353318	-0.100671	-0.0971113	-0.29764	-0.194148	-0.409301	0.0336672	-0.251575	-0.113525	-0.500732	-0.363818	0.00527416	-0.246571	-0.285627	-0.214704	-0.107922	-0.234723	-0.317248	-0.237489	-0.0337663	-0.319554	-0.112882	-0.0720616	-0.0972259	-0.0724024	-0.134938	-0.278485	0.0281213	-0.109914	-0.182784	-0.374929	-0.0575953	-0.451162	-0.0113829	-0.190183	-0.104427	-0.340412	0.0447287	-0.226918	-0.0563664	-0.183359	-0.248525	0.00639279	0.0845056	-0.317147	-0.304924	-0.242073	-0.175676	-0.124739	-0.169106	0.0326959	-0.0730795	-0.112331	-0.278082	-0.187545	-0.101475	-0.114815	0.126787	-0.119503	-0.122077	-0.22107	-0.147497	-0.0924402	-0.318892	-0.265187	-0.0882556	0.027473	-0.221511
x20MCx3176	-0.376474	-0.327622	-0.263751	-0.437591	-0.394581	-0.239194	-0.493818	-0.265124	-0.353683	-0.55541	-0.462914	-0.39054	-0.24664	-0.304918	-0.55376	-0.467087	-0.246772	-0.115032	-0.104205	-0.453453	-0.265337	-0.564198	-0.278177	-0.430651	-0.702753	-0.202392	-0.294649	-0.440098	-0.229444	-0.170192	-0.335887	-0.543071	-0.0668027	0.00697357	-0.199259	-0.13852	-0.191569	-0.222708	-0.4518	-0.149904	-0.336924	-0.43992	-0.31223	-0.395301	-0.415665	-0.700073	-0.535571	-0.243059	-0.444688	-0.278508	-0.347621	-0.371852	-0.23104	-0.157844	-0.560812	-0.116258	-0.248944	-0.405106	-0.36378	-0.453004	-0.0769093	-0.378497	-0.305621	-0.435749	-0.166867	-0.534657	-0.219824	-0.253102	-0.519984	-0.415184	-0.473381	-0.378415	-0.448626	-0.0548328	-0.301357	-0.250797	-0.304888	-0.446753	-0.367348	-0.20236	-0.128506	-0.331307	-0.157754	-0.289419	-0.543633	-0.208785	-0.156549	-0.210366	-0.176896	-0.427619	-0.213893	-0.153664	-0.345707	-0.317485	-0.42851	-0.280071	-0.779322	-0.121039	-0.674415	-0.375077	-0.217384	-0.112546
x20MCx2959	-0.0942787	-0.232756	-0.00578821	-0.196474	-0.0768702	-0.291353	-0.310933	-0.25616	-0.283685	-0.180491	-0.101618	-0.321226	-0.148569	-0.32231	-0.436564	-0.362586	-0.392782	-0.0356208	-0.266772	-0.241652	-0.346727	-0.0874954	-0.0325205	-0.0480425	-0.44752	-0.386384	-0.348236	-0.225003	-0.293633	-0.307151	-0.166573	-0.244662	-0.218559	-0.468086	-0.0416016	-0.169386	-0.193352	-0.21854	-0.310894	-0.26951	-0.20021	-0.403593	-0.0126308	-0.245893	-0.414708	-0.00201797	-0.288072	-0.131523	0.0203799	-0.157521	-0.209723	0.0104751	-0.320776	-0.247647	-0.310013	-0.239464	-0.193753	-0.329252	-0.278023	-0.0966513	-0.359282	-0.137866	-0.202606	-0.255305	-0.374477	-0.314732	-0.316716	-0.358812	-0.164973	-0.287972	-0.39683	-0.26359	-0.412547	-0.189251	-0.139794	-0.204715	-0.282392	-0.122727	-0.0675855	-0.329123	-0.328027	-0.226568	-0.271181	-0.169192	-0.198236	-0.314135	-0.362267	-0.218837	-0.0728335	-0.174166	-0.344659	-0.379986	-0.183061	-0.0799002	-0.275239	-0.0645648	-0.178243	-0.218927	-0.234967	-0.502607	0.00265264	-0.1934
x20MCx2310	0.108633	0.166776	-0.112007	0.310259	0.242355	0.0928324	0.105501	0.0979165	0.491967	0.168955	0.379967	0.315083	0.152076	0.108564	0.243768	0.202705	-0.225652	0.259106	-0.0177861	0.123259	0.279179	0.170228	-0.121933	0.142265	0.282684	0.312641	0.0750496	0.289236	0.170507	0.34821	0.300287	0.0952363	0.203049	0.110038	0.159495	0.276742	0.276623	-0.0328107	0.349287	-0.17578	0.174156	0.225484	0.180725	0.0875371	0.509309	0.261065	0.0662576	0.00105808	0.150519	-0.0390613	0.0872955	0.205669	-0.0624567	0.187032	0.117943	0.000222	0.170996	0.199874	0.18262	0.146415	0.143774	0.029167	-0.0382452	0.199377	0.290975	0.266642	0.163703	0.154239	0.0677646	0.326601	0.17432	0.101939	0.131192	0.0603728	-0.0217216	0.161641	0.115888	0.199916	0.204626	0.412445	0.295541	0.222231	0.377979	0.444377	0.274672	0.304177	0.368958	0.142645	0.0869901	0.252793	0.144328	0.0811975	0.0619061	0.153438	0.146222	0.0795406	0.11195	0.0228628	0.187903	0.291395	0.0698973	0.110197
x20MCx3331	0.17576	-0.632421	-0.70995	-0.412902	-0.700646	-0.769764	-0.725488	-0.315494	-0.865613	-0.479251	-0.612587	-0.611562	-1.06628	-0.330035	-0.488449	-0.618067	-0.524839	-0.855036	-0.473152	-0.652933	-0.372944	-0.218412	-1.06981	-0.933516	-0.576019	-0.704097	-0.476219	-0.966103	-0.523206	-0.354267	-0.753104	-0.431261	-0.426444	-0.557778	-0.847515	-0.492485	-0.67705	-0.436613	-0.906819	-0.849788	-0.335251	-0.475932	-0.796048	-0.698626	-0.727988	-0.883334	-0.517154	-0.70928	-0.56061	-0.516932	-0.408687	-0.557017	-0.318582	-0.704477	-0.899589	-0.62324	-0.661496	-0.796618	-0.623893	-0.742163	-0.369412	-0.923744	-0.7378	-0.476594	-0.738041	-0.838065	-0.402747	-0.680373	-0.812153	-0.693008	-0.579554	-0.623668	-0.639389	-0.468973	-0.419746	-0.724519	-0.631833	-0.584131	-0.633577	-0.553046	-0.44846	-0.798817	-0.711864	-0.840064	-0.505435	-0.594292	-0.723174	-0.559217	-0.622089	-1.04945	-0.768232	-0.730515	-0.904631	-0.580206	-0.592022	-0.519321	-0.817148	-0.47426	-0.569571	-0.626609	-0.468772	-0.465132
x20MCx1614	-0.259418	-0.305838	-0.383132	-0.207067	-0.448585	-0.473676	-0.58759	-0.635975	-0.241737	-0.663517	-0.0492085	-0.468535	-0.307812	-0.156714	-0.406856	-0.180038	-0.560214	-0.336155	-0.479858	-0.315513	-0.229594	-0.346324	-0.0397015	-0.199237	-0.0229099	-0.546464	-0.100818	-0.341723	-0.400112	0.0363233	-0.180014	-0.315224	-0.153213	-0.112903	-0.302418	0.00116143	-0.505872	-0.340067	-0.580381	-0.201973	-0.274687	-0.469709	-0.486421	-0.138595	-0.386019	-0.436926	-0.308453	-0.427337	-0.313151	-0.395585	-0.0457654	-0.219841	-0.132705	-0.236049	-0.330958	-0.201974	-0.489669	-0.150404	-0.417179	-0.421649	-0.246645	-0.144209	-0.570076	-0.209743	-0.0882036	-0.187605	-0.371035	-0.45274	-0.529853	-0.361774	-0.054057	-0.264712	0.0202512	-0.207154	-0.387942	-0.37924	-0.133442	-0.481492	-0.386356	-0.185219	-0.37334	-0.374011	-0.163538	-0.312078	-0.295365	-0.511878	-0.251685	-0.396854	-0.262446	-0.252361	-0.204487	-0.308149	-0.126047	-0.370851	-0.230898	-0.162651	-0.561851	-0.582785	-0.256219	-0.448063	-0.248432	-0.201878
x20MCx2031	-2.56212	-0.595225	-0.783425	-0.706136	-0.688403	-0.563834	-0.885226	-0.544801	-0.769667	-0.766188	-0.65903	-0.466521	-0.852408	-0.580209	-0.47978	-0.943194	-0.514182	-0.619818	-0.662307	-0.395907	-0.569336	-0.302002	-0.719038	-0.706672	-0.74201	-0.599026	-0.503804	-0.572966	-0.71393	-0.321334	-0.512858	-0.449596	-0.383665	-0.615056	-0.765235	-0.206037	-0.618589	-0.551252	-0.656467	-0.702591	-0.796518	-0.571307	-0.551808	-0.529503	-0.455615	-0.53113	-0.454638	-0.335074	-0.194781	-0.636838	-0.55276	-0.479671	-0.730103	-0.516936	-0.607718	-0.717711	-0.346101	-0.424173	-0.679719	-0.738091	-0.452184	-0.93888	-0.480077	-0.543748	-0.56348	-0.352758	-0.556471	-1.02903	-0.72685	-0.728224	-0.720262	-0.722246	-0.344729	-0.63754	-0.598054	-0.529297	-0.523368	-0.638341	-0.449305	-0.768623	-0.934182	-0.703184	-0.565816	-0.429568	-0.330629	-0.658135	-0.55826	-0.728236	-0.734595	-0.744505	-0.573847	-0.829452	-0.524329	-0.753937	-0.392098	-0.617364	-0.435615	-0.583109	-0.518729	-0.676913	-0.495481	-0.488337
x20MCx2244	0.136747	-0.0841648	-0.24704	-0.071064	0.209018	0.193491	-0.103353	-0.349679	0.215703	-0.110901	-0.142239	0.0522204	-0.0528591	-0.232537	-0.0699612	0.112381	-0.130379	0.080153	-0.137674	0.120299	-0.138772	-0.0570364	-0.174085	0.00345821	-0.101653	0.00604432	0.0846791	-0.162687	-0.0552808	-0.0189828	0.0736044	-0.0293211	0.0604595	-0.0188318	-0.162848	-0.144907	-0.0162748	-0.136786	-0.0291746	-0.155521	-0.192544	-0.101856	-0.232348	-0.0368536	-0.281951	0.02726	-0.228218	-0.267838	-0.0545768	0.0360615	0.0197753	-0.137067	-0.255655	-0.200997	0.0315619	0.00313757	-0.035635	-0.219385	-0.119922	-0.0554488	-0.20474	-0.0545099	-0.0116853	-0.102025	-0.109359	-0.171032	-0.322948	-0.055111	0.0407268	0.0508582	-0.0650943	-0.000428	0.00218952	-0.120657	-0.0477445	-0.151245	-0.132155	0.0126996	-0.064944	0.00959955	-0.00389533	0.0831328	-0.24471	-0.0755832	-0.0346707	0.0349913	-0.261324	-0.223027	-0.28603	0.00663899	-0.127636	-0.0050072	0.0194115	-0.242444	-0.431811	0.0550236	-0.396602	0.202331	-0.284	-0.059073	-0.356401	-0.14736
x20MCx1879	-0.419719	-0.561988	-0.437039	-0.229879	-0.882644	-0.771504	-0.925102	-0.896025	-0.665464	-0.616334	-0.501372	-0.669944	-0.588646	-0.271815	-0.611171	-0.922773	-0.449474	-0.636818	-0.208672	-0.735201	-0.598476	-0.926107	-0.264974	-0.713542	-0.52315	-1.0254	-0.477942	-0.356678	-0.586224	-0.253064	-0.923239	-0.262908	-0.658983	-0.23305	-0.994316	-0.637091	-0.534049	-0.390993	-0.219808	-0.57191	-0.658201	-0.581148	-0.847053	-0.500673	-0.390365	-0.409497	-0.546588	-0.928971	-0.950286	-0.347	-0.350083	-1.09771	-0.972693	-0.300821	-0.793182	-0.512085	-0.287107	-0.459678	-0.638604	-0.855625	-0.321155	-0.503757	-0.773088	-0.776185	-0.28831	-0.924538	-0.359216	-0.316199	-0.508189	-0.826054	-0.833741	-0.589571	-0.274216	-0.266718	-0.672366	-0.0979685	-0.629182	-0.685538	-0.321889	-0.537573	-0.579174	-0.295748	-0.685638	-0.331808	-0.224022	-0.854676	-0.709303	-0.509121	-0.323484	-0.914932	-0.260666	-0.0674976	-0.775184	-0.582535	-0.763354	-0.763029	-0.329015	-0.470334	-0.623468	-0.428184	-0.413237	-0.189798
x20MCx3374	-0.805	-1.06486	-1.0126	-1.11509	-1.28987	-1.01065	-1.12176	-1.45798	-1.06446	-1.14288	-0.722465	-0.895523	-1.29745	-0.837846	-1.05682	-1.13414	-1.02513	-1.22465	-1.03402	-0.920442	-1.01812	-1.05648	-1.61888	-1.59543	-0.960898	-1.21429	-0.990404	-0.867911	-1.0455	-1.00892	-1.294	-1.10509	-1.15742	-1.03565	-1.08149	-1.15601	-0.876266	-1.29999	-1.45537	-0.863892	-0.8147	-1.32348	-0.723842	-1.02971	-1.19876	-0.741938	-1.04904	-1.16321	-0.918977	-0.8259	-1.1691	-0.979733	-1.13126	-0.898731	-0.996206	-0.677517	-1.26586	-0.941517	-1.12294	-1.17483	-1.25495	-0.973993	-0.909098	-1.12982	-0.857076	-1.18791	-0.794889	-1.20303	-1.06926	-1.33148	-0.98084	-0.835684	-1.11256	-1.51504	-0.952882	-1.10787	-1.20482	-0.824192	-1.04931	-1.23838	-1.02483	-1.14158	-1.25128	-0.985245	-1.0145	-0.927115	-1.0029	-1.02157	-1.04235	-0.827913	-1.00265	-0.92069	-0.798482	-1.2841	-1.05523	-1.24908	-1.02467	-0.937273	-1.02871	-1.11275	-1.12541	-0.961822
x20MCx3036	0.364618	-0.360726	-0.438542	-0.460653	-0.244277	-0.445113	-0.327427	-0.459457	-0.590345	-0.478585	-0.362576	-0.420539	-0.32686	-0.306463	-0.498548	-0.309647	-0.330807	-0.397872	-0.401609	-0.435853	-0.155746	-0.503579	-0.465841	-0.298177	-0.501629	-0.339178	-0.24128	-0.336626	-0.416678	-0.41269	-0.400964	-0.314212	-0.201976	-0.361565	-0.314013	-0.449943	-0.305449	-0.321026	-0.508197	-0.305665	-0.430983	-0.234741	-0.243825	-0.385666	-0.49099	-0.162188	-0.410414	-0.414978	-0.531548	-0.556718	-0.244457	-0.257039	-0.388018	-0.356153	-0.215099	-0.139048	-0.314649	-0.307109	-0.221771	-0.222488	-0.2503	-0.436266	-0.328349	-0.23357	-0.199208	-0.454576	-0.43751	-0.422243	-0.240513	-0.235715	-0.229408	-0.429759	-0.467484	-0.0780529	-0.52335	-0.248278	-0.474208	-0.371513	-0.322449	-0.368711	-0.479579	-0.402371	-0.410969	-0.408976	-0.466853	-0.397267	-0.498728	-0.291508	-0.384544	-0.209135	-0.325764	-0.21116	-0.444804	-0.444922	-0.269879	-0.447543	-0.384906	-0.579626	-0.364215	-0.405085	-0.227342	-0.348443
x20MCx1920	-0.236109	-0.626022	-0.578228	-0.836513	-0.726188	-0.779535	-0.584303	-0.548598	-0.622066	-0.688272	-0.583412	-0.778271	-0.609696	-0.630879	-0.78005	-0.892129	-0.590703	-0.902489	-0.553595	-0.615114	-0.476477	-0.340608	-0.590994	-0.601685	-0.660522	-0.378647	-0.40788	-0.392943	-0.894783	-0.748405	-0.699375	-0.369564	-0.810364	-0.638007	-0.742547	-0.310902	-0.816092	-0.38571	-0.702751	-0.71661	-0.436609	-0.480599	-0.774218	-0.872178	-0.4238	-0.542715	-0.324399	-0.495774	-0.891967	-0.63777	-0.696945	-0.562727	-0.735167	-0.463204	-0.431347	-0.784772	-0.708405	-0.616136	-0.732811	-0.666503	-0.729517	-0.694239	-0.68554	-0.489646	-0.68279	-0.977328	-0.595702	-0.71221	-0.607799	-0.641995	-0.361103	-0.580466	-0.496059	-0.452823	-0.572098	-0.848337	-0.439457	-0.573728	-0.633324	-0.786394	-0.358223	-0.263977	-0.507221	-0.984796	-0.418956	-0.615819	-0.462657	-0.920175	-0.601445	-0.549162	-0.367814	-0.781222	-0.658929	-0.764095	-1.07734	-0.579566	-0.756681	-0.413788	-0.703525	-0.543553	-0.849793	-0.599959
x20MCx3177	0.574872	-0.748633	-0.795931	-0.702428	-0.551576	-1.23347	-0.816933	-0.596482	-0.838712	-0.579017	-0.408448	-0.412135	-0.598358	-0.965037	-0.280198	-0.600561	-0.647744	-0.684447	-0.876294	-0.755166	-0.548473	-0.892086	-0.5471	-0.636774	-0.597996	-0.702402	-1.08562	-0.640077	-0.880687	-0.498252	-0.655936	-0.585479	-1.04825	-0.820623	-0.51636	-0.637184	-0.930872	-0.539573	-0.96111	-0.530787	-0.879785	-0.603612	-0.749401	-0.68737	-1.24338	-0.844847	-0.995919	-0.624786	-0.819867	-0.845262	-0.73783	-0.608328	-1.1749	-0.831523	-0.575103	-1.06143	-0.982454	-0.923399	-0.428901	-0.801132	-0.715835	-1.09553	-0.369064	-0.833696	-0.897056	-1.00485	-0.732813	-0.838014	-0.753701	-0.906463	-0.643131	-0.767123	-0.74244	-1.2577	-0.518412	-0.667425	-0.949291	-0.635612	-0.821232	-0.994621	-0.924276	-0.574543	-0.739378	-1.01087	-0.894982	-0.85282	-0.713596	-0.751061	-0.768592	-0.87333	-0.485435	-0.562744	-0.99196	-0.558903	-0.497574	-0.49548	-0.531835	-0.851258	-0.646864	-0.98429	-0.327651	-0.664014
x20MCx2508	0.464182	0.0684483	0.0603216	0.146436	0.401413	0.230961	0.100632	0.0934969	-0.00646751	0.150238	0.170656	0.106852	0.124159	0.0714787	0.139869	0.0823333	-0.114871	-0.0423923	-0.118138	0.0657908	0.133258	0.155136	0.184571	-0.0234483	0.00918344	0.0584405	0.087684	0.038316	0.230833	0.0338855	0.115227	-0.0175608	0.0993252	-0.0833326	-0.132208	0.0566002	0.0303241	0.0481754	-0.159248	0.0974286	-0.1113	0.120865	0.189219	0.0886155	0.174522	-0.0046039	0.0201828	0.13334	0.110089	0.0544164	-0.0465985	-0.0272453	-0.0437994	0.0519024	0.108562	0.0417937	0.0628272	0.116675	-0.0283926	-0.0881266	0.14078	0.137702	0.0153632	0.0115273	0.123931	0.0196808	0.162125	0.067138	0.164552	0.0796828	-0.031052	-0.0958465	0.199377	0.165044	0.0971888	0.223884	0.299057	-0.110335	0.0937783	-0.0752559	-0.192373	0.197979	0.174345	-0.110905	0.00303745	-0.0852571	0.0696705	0.0625246	0.0526294	0.113878	-0.0218367	0.10323	0.123915	0.0815283	0.162286	-0.00809719	0.302917	0.175328	0.173662	0.0254654	0.189245	0.0150316
x20MCx1729	0.0776554	-0.395692	-0.297936	-0.336253	-0.408142	-0.37087	-0.326205	-0.641613	-0.411444	-0.335267	-0.513653	-0.523168	-0.430794	-0.447564	-0.675428	-0.262554	-0.396457	-0.249611	-0.432838	-0.21748	-0.660574	-0.324293	-0.454285	-0.332716	-0.478265	-0.427772	-0.476917	-0.501945	-0.440809	-0.190002	-0.345836	-0.398336	-0.422777	-0.495389	-0.694656	-0.597555	-0.458131	-0.275531	-0.303049	-0.163824	-0.218076	-0.34571	-0.505152	-0.495399	-0.104607	-0.324246	-0.34676	-0.420284	-0.409725	-0.748565	-0.336793	-0.34041	-0.125903	-0.552838	-0.376517	-0.314251	-0.514819	-0.165938	-0.403167	-0.351239	-0.179949	-0.352069	-0.680385	-0.430026	-0.351617	-0.231335	-0.386863	-0.48542	-0.20575	-0.311343	-0.204657	-0.440201	-0.578746	-0.307193	-0.292128	-0.434315	-0.315517	-0.586234	-0.299767	-0.69382	-0.329205	-0.397741	-0.389231	-0.457502	-0.443737	-0.315917	-0.496226	-0.664912	-0.269458	-0.309267	-0.322778	-0.309816	-0.362968	-0.264605	-0.238242	-0.773431	-0.404413	-0.305495	-0.393379	-0.425905	-0.40452	-0.40277
x20MCx3373	0.463459	-0.371356	-0.468754	-0.352179	-0.514813	-0.0110928	-0.357388	-0.64	-0.579194	-0.383604	-0.496317	-0.510033	-0.37822	-0.390682	-0.275508	-0.383302	-0.313609	-0.377482	-0.458735	-0.402765	-0.262376	-0.490607	-0.396802	-0.288603	-0.507416	-0.301304	-0.435902	-0.445888	-0.33275	-0.379609	-0.256292	-0.354676	-0.240596	-0.276082	-0.296313	-0.285579	-0.380726	-0.297186	-0.287152	-0.53512	-0.534695	-0.251962	-0.208055	-0.381469	-0.497675	-0.394436	-0.316356	-0.25076	-0.467909	-0.320306	-0.50904	-0.36679	-0.477717	-0.33847	-0.476358	-0.159514	-0.530526	-0.481464	-0.228405	-0.406945	-0.166027	-0.353094	-0.247732	-0.297398	-0.265816	-0.406834	-0.493131	-0.422828	-0.389361	-0.287033	-0.432155	-0.391271	-0.162843	-0.54875	-0.519478	-0.33797	-0.368793	-0.307312	-0.324804	-0.237805	-0.484823	-0.331473	-0.336381	-0.300269	-0.401182	-0.31904	-0.389995	-0.411379	-0.293018	-0.33956	-0.44438	-0.372215	-0.497102	-0.472547	-0.473487	-0.200038	-0.335393	-0.451792	-0.483747	-0.266246	-0.295973	-0.331567
x20MCx2412	0.211824	-0.207783	-0.19779	-0.179135	-0.35204	-0.141076	-0.00990696	-0.182543	-0.263311	0.0436989	-0.170576	-0.223237	-0.23395	-0.0205544	-0.217405	-0.102095	-0.145066	-0.23827	-0.2349	-0.317307	-0.270935	-0.0508865	-0.214146	-0.145858	-0.125019	-0.213534	-0.27706	-0.344574	-0.238047	-0.285758	-0.241701	-0.119748	-0.185714	-0.209422	-0.203249	-0.17258	-0.211789	-0.102782	-0.212937	-0.176664	-0.127926	-0.215232	-0.327182	-0.0405256	-0.302457	-0.227384	-0.227624	-0.423655	0.0384275	-0.205651	-0.315999	-0.272192	-0.122864	-0.10864	-0.388434	-0.406282	-0.273888	-0.232888	-0.207168	-0.157408	-0.0229574	-0.168909	-0.0126449	-0.19457	-0.302367	-0.197355	-0.185322	-0.199503	-0.312974	-0.340004	-0.329611	-0.123096	-0.292794	-0.262921	-0.289133	-0.115754	-0.135973	-0.11132	-0.206474	-0.388359	-0.356898	-0.293183	0.0274356	-0.107676	-0.268323	-0.198243	-0.238564	-0.139998	-0.199461	-0.325843	-0.199036	-0.271751	-0.316594	-0.206467	-0.255311	-0.216326	-0.194841	-0.106437	-0.117885	-0.245784	-0.127561	-0.494634
x20MCx2972	-0.249643	-0.47589	-0.548687	-0.533709	-0.355677	-0.62198	-0.596504	-0.407453	-0.487416	-0.402046	-0.313932	-0.445886	-0.473701	-0.539859	-0.545356	-0.536371	-0.487764	-0.0956313	-0.426012	-0.722947	-0.367344	-0.550451	-0.356655	-0.499144	-0.679566	-0.515815	-0.595436	-0.569314	-0.528034	-0.377148	-0.412165	-0.484437	-0.485535	-0.319307	-0.46944	-0.279474	-0.350777	-0.656444	-0.502303	-0.356897	-0.517762	-0.508627	-0.368798	-0.369763	-0.394207	-0.539954	-0.598575	-0.464462	-0.347912	-0.406704	-0.527225	-0.548295	-0.575614	-0.428421	-0.508643	-0.251883	-0.503923	-0.632455	-0.37301	-0.461483	-0.355259	-0.557881	-0.547088	-0.4549	-0.408418	-0.640573	-0.557283	-0.578019	-0.551909	-0.306941	-0.469501	-0.564938	-0.487265	-0.635338	-0.551821	-0.394239	-0.464068	-0.464937	-0.689101	-0.451442	-0.646233	-0.432303	-0.52489	-0.420494	-0.484053	-0.395643	-0.469121	-0.386148	-0.434436	-0.32895	-0.558816	-0.347454	-0.305586	-0.611656	-0.65755	-0.40871	-0.73017	-0.564459	-0.35829	-0.394726	-0.26672	-0.507367
x20MCx2791	-0.165039	-0.295188	-0.332511	-0.373508	-0.448065	-0.294572	-0.324452	-0.38791	-0.0843295	-0.166384	-0.497598	-0.104169	-0.122264	-0.0266997	-0.179119	-0.110918	-0.124801	-0.24291	-0.17877	-0.279684	-0.37611	-0.252262	-0.207881	-0.413728	-0.372581	-0.304219	-0.421863	-0.000752	-0.188801	-0.112179	-0.367253	-0.0831154	-0.022948	-0.463817	-0.38957	-0.470335	-0.198653	-0.317789	-0.42613	-0.260891	-0.147451	-0.032498	-0.0781227	-0.236572	-0.430911	-0.161949	-0.307291	-0.203379	-0.472118	-0.199052	-0.570984	-0.437199	-0.384105	-0.231018	-0.34694	-0.122904	-0.486571	-0.29271	-0.159886	-0.422622	-0.417375	-0.291786	-0.572218	-0.22068	-0.203683	-0.0754683	-0.294947	-0.236798	-0.407629	-0.21241	-0.423814	-0.578351	-0.516345	-0.344185	-0.454461	-0.144525	-0.418788	-0.35843	-0.0895366	-0.183561	-0.280818	-0.467196	-0.37248	-0.538673	-0.11217	-0.357596	-0.0521789	-0.435981	-0.222157	-0.439695	-0.493306	-0.543437	-0.276576	-0.570184	-0.258902	-0.252924	-0.317257	-0.225638	-0.469979	-0.231182	-0.339743	-0.161947
x20MCx1770	0.460452	0.0686412	0.101256	0.193179	0.0380603	-0.00400233	-0.0200153	0.161322	0.174035	0.112472	-0.00726675	0.053258	0.120661	0.171902	-0.0977345	0.337867	0.106506	0.006337	-0.174575	-0.0181328	0.00695868	-0.144941	0.236211	-0.0141702	0.0262436	0.205121	0.123232	0.197218	0.0100674	0.0981015	0.164101	-0.0336416	0.0511762	0.0755788	0.0942705	0.113716	0.031806	0.0369225	0.0463601	0.0709036	0.103462	-0.0307517	0.128644	0.00857198	0.178154	0.0736589	0.1174	0.107067	-0.0138019	-0.0276992	0.0360982	-0.00329265	0.0272738	0.0536449	-0.0141716	0.184323	0.0984126	0.160943	0.088771	-0.117726	0.106029	0.123468	0.237523	0.0188267	0.111855	-0.0221908	0.0117171	0.0805793	0.0683011	0.0850464	-0.00420339	-0.0116271	0.0689363	0.120225	0.21976	0.145043	0.162467	0.0563955	0.058605	-0.0769768	-0.211108	0.18422	0.238286	0.220188	-8.57e-05	0.0341132	-0.00547929	0.123131	0.117068	0.0853154	0.0973905	0.196422	-0.0174151	0.0750637	-0.100574	0.132022	0.0745392	0.015377	0.0843233	0.0786653	0.10673	-0.033193
x20MCx1804	1.37966	-1.02646	-1.00597	-0.825407	-1.18096	-0.807243	-0.883299	-1.0455	-0.641706	-0.710472	-0.959855	-1.03205	-1.08146	-1.05117	-1.10585	-0.903988	-0.915015	-1.29154	-0.984666	-0.670257	-1.21644	-1.18628	-1.32084	-0.897431	-0.454826	-1.12202	-1.02557	-0.940829	-0.955735	-1.11685	-0.788898	-0.865317	-0.877366	-0.991429	-1.2927	-1.06528	-1.36415	-0.914158	-0.952088	-1.19185	-1.15278	-1.28876	-1.15918	-1.42481	-1.26556	-1.17418	-0.535704	-1.17629	-0.622794	-0.830578	-1.18882	-1.10961	-0.888641	-0.941695	-1.10959	-0.7494	-1.00477	-1.21561	-1.31973	-0.997047	-0.984112	-1.51192	-1.16434	-0.99623	-0.820816	-1.12027	-0.843747	-0.858883	-0.965908	-1.22522	-0.989847	-0.903943	-1.11955	-0.96264	-0.770892	-0.976289	-1.26092	-0.719514	-0.957018	-1.02572	-1.3143	-1.03277	-1.18221	-0.99565	-0.892516	-1.41007	-0.89039	-1.44141	-0.772406	-1.04209	-1.02456	-0.863072	-1.03556	-1.14998	-1.10686	-0.888207	-1.17689	-0.871877	-1.27028	-1.11326	-1.31383	-0.887699
x20MCx2533	-0.655236	-0.448071	-0.630074	-0.587774	-0.4947	-0.276387	-0.555805	-0.606759	-0.375913	-0.577691	-0.55951	-0.73224	-0.423275	-0.298275	-0.237562	-0.442455	-0.205754	-0.402727	-0.453986	-0.397535	-0.339918	-0.438898	-0.405519	-0.43452	-0.365914	-0.465413	-0.393631	-0.635578	-0.27163	-0.392793	-0.603785	-0.29045	-0.50317	-0.723668	-0.180717	-0.466301	-0.425472	-0.467096	-0.415362	-0.638924	-0.424573	-0.467077	-0.311087	-0.333576	-0.343191	-0.399772	-0.365303	-0.168308	-0.516511	-0.589908	-0.634416	-0.397492	-0.369702	-0.335681	-0.333065	-0.309833	-0.413412	-0.450011	-0.473793	-0.49135	-0.335761	-0.349943	-0.548554	-0.383034	-0.516251	-0.523162	-0.455893	-0.320609	-0.570026	-0.305286	-0.405199	-0.378537	-0.529651	-0.418083	-0.559512	-0.484272	-0.34156	-0.354386	-0.286408	-0.576105	-0.535547	-0.615699	-0.355798	-0.624373	-0.301377	-0.682088	-0.317304	-0.699635	-0.282145	-0.530509	-0.410754	-0.365061	-0.566757	-0.139424	-0.742806	-0.745387	-0.387782	-0.547811	-0.415768	-0.585886	-0.679478	-0.388199
x20MCx1382	-0.503817	-0.274435	-0.0376223	-0.47307	-0.266154	-0.366795	-0.174128	-0.413892	-0.31576	-0.343236	-0.130862	-0.118432	-0.246743	-0.188981	-0.331598	-0.162523	-0.342956	-0.243183	-0.174507	-0.14223	-0.138964	-0.0424849	-0.233009	-0.304078	-0.279822	-0.412234	-0.27252	-0.255487	-0.250078	-0.350122	-0.303132	-0.210807	-0.302415	-0.221229	-0.230781	-0.159695	-0.270895	-0.313571	-0.412639	-0.340822	-0.17123	-0.267278	-0.198763	-0.202683	-0.302534	-0.212624	-0.215513	-0.389439	-0.244087	-0.205782	-0.12999	-0.252228	-0.391226	-0.303485	-0.372329	-0.267288	-0.205189	-0.110438	-0.376967	-0.208319	-0.121863	-0.183994	-0.49751	-0.140946	-0.478924	-0.177779	-0.195071	-0.1854	-0.270897	-0.189708	-0.397892	-0.33631	-0.293522	-0.259445	-0.252617	-0.366213	-0.367744	-0.561509	-0.220391	-0.127409	-0.5658	-0.524047	-0.35868	-0.39132	-0.187641	-0.407663	-0.340953	-0.298853	-0.330691	-0.201139	-0.352743	-0.348563	-0.186939	-0.464644	-0.227675	-0.424839	-0.304898	-0.158157	-0.0567689	-0.271241	-0.349605	-0.26064
x20MCx2362	0.280938	-0.482545	-0.714419	-0.515385	-0.366669	-0.361694	-0.38721	-0.348911	-0.4697	-0.570313	-0.270438	-0.387198	-0.315077	-0.437467	-0.766849	-0.594546	-0.783872	-0.639967	-0.474269	-0.517559	-0.320469	-0.569075	-0.272339	-0.385862	-0.558102	-0.532292	-0.322812	-0.528795	-0.399017	-0.39519	-0.42662	-0.445907	-0.547285	-0.265156	-0.471045	-0.676853	-0.419228	-0.429582	-0.365282	-0.717798	-0.394849	-0.410211	-0.222069	-0.390451	-0.465674	-0.332605	-0.415339	-0.614289	-0.602249	-0.496182	-0.455153	-0.547535	-0.263934	-0.358636	-0.426928	-0.497183	-0.602342	-0.417177	-0.419889	-0.581541	-0.615946	-0.69097	-0.321342	-0.379526	-0.876581	-0.552198	-0.508578	-0.436796	-0.455669	-0.486024	-0.634957	-0.495671	-0.552135	-0.546921	-0.526625	-0.4912	-0.376162	-0.585746	-0.398603	-0.428715	-0.406185	-0.696123	-0.512472	-0.607351	-0.419805	-0.68768	-0.496333	-0.547497	-0.411577	-0.570594	-0.45856	-0.483921	-0.341952	-0.668679	-0.703452	-0.475801	-0.562795	-0.68806	-0.298582	-0.285143	-0.239601	-0.447485
x20MCx1470	-2.56212	-0.76928	-0.795116	-0.631523	-0.595444	-0.923461	-0.922346	-0.848231	-0.72697	-0.579411	-0.615071	-0.847531	-0.628667	-0.416059	-0.562553	-0.647668	-0.755374	-0.774218	-0.677652	-0.451435	-1.24968	-1.00016	-0.606263	-0.706531	-0.873205	-0.849732	-0.901422	-0.632849	-0.810247	-0.499937	-0.979506	-0.900496	-0.834929	-0.720528	-0.956955	-0.388003	-0.843366	-0.849966	-0.732424	-0.783946	-0.64569	-0.901495	-0.839646	-0.516287	-0.642117	-1.00162	-0.864725	-0.777559	-0.85212	-0.422983	-0.799555	-0.918793	-1.46055	-0.801295	-0.657078	-0.975466	-0.978424	-0.932404	-0.610427	-0.86304	-0.961564	-0.670817	-0.822329	-0.735606	-0.646579	-1.0277	-0.821487	-0.442162	-0.762084	-0.844188	-0.830238	-0.777467	-0.47441	-0.581395	-0.788948	-0.885808	-0.475022	-0.521238	-0.591969	-0.895927	-0.947169	-0.517104	-0.382199	-0.934899	-0.722531	-1.02233	-0.78925	-0.896434	-0.614573	-0.860594	-0.893284	-0.715615	-0.761169	-1.21633	-0.583552	-0.975041	-0.821305	-0.682895	-0.891974	-0.957337	-0.727526	-0.477859
x20MCx2815	-0.161264	-0.223051	-0.330437	-0.10674	-0.197421	0.0182957	-0.328227	-0.190282	-0.302226	-0.301524	-0.201	-0.077923	-0.166793	0.00329509	-0.255197	-0.386413	-0.407962	-0.370411	-0.269761	-0.163355	-0.0575643	-0.375259	-0.128084	-0.228286	-0.0604209	-0.332108	-0.105416	0.0153821	-0.304942	-0.452835	-0.258896	-0.231897	-0.266659	-0.117803	-0.154499	-0.165264	-0.246826	-0.304887	-0.132833	-0.0788733	-0.0488022	-0.096527	-0.247729	-0.370333	-0.410037	-0.191569	-0.150722	-0.453154	-0.36121	-0.122463	-0.226809	-0.23586	-0.193978	-0.145148	-0.134029	-0.260397	-0.382743	-0.213171	-0.107807	-0.169419	-0.195121	-0.290935	-0.208533	-0.373327	-0.136687	-0.0157798	-0.211619	-0.280562	-0.243488	-0.236766	-0.232358	-0.149457	-0.375374	-0.111219	-0.267824	-0.127099	-0.326504	-0.379085	-0.209404	-0.583034	-0.477161	-0.0933019	-0.311774	-0.308884	-0.226576	0.0245358	-0.359274	-0.39155	-0.0896865	-0.0989817	-0.168792	-0.346526	0.0543221	-0.236427	-0.0567108	-0.295113	-0.0677354	-0.418994	-0.321053	-0.0899355	-0.305811	-0.221585
x20MCx2893	-0.0123585	-0.705105	-0.880104	-0.866524	-0.607287	-0.855337	-0.569139	-0.838432	-0.597791	-0.971463	-0.82736	-0.437973	-0.761567	-0.789842	-0.668523	-0.68355	-0.617979	-0.572686	-0.678449	-0.696046	-0.760864	-0.905892	-0.725786	-0.686413	-0.928614	-0.686751	-0.699449	-0.442274	-0.704063	-0.725769	-0.491381	-0.918714	-0.676207	-0.798044	-0.806014	-0.635172	-0.840422	-0.486311	-0.718725	-0.508829	-0.896054	-0.704614	-0.893401	-0.467301	-0.876573	-0.559309	-0.828961	-0.580088	-0.747748	-0.762429	-0.71855	-0.993011	-0.656481	-0.665927	-0.534422	-0.529902	-0.429901	-0.688413	-0.516247	-0.694404	-0.529471	-0.673391	-0.729156	-0.680019	-0.805788	-0.676801	-0.788328	-0.943549	-0.578349	-0.713458	-1.05905	-0.636771	-0.451499	-0.76859	-0.605704	-0.451492	-0.760835	-0.654105	-0.475238	-0.537734	-0.889588	-0.870534	-0.877743	-0.772743	-0.794507	-0.704761	-0.560646	-0.751693	-0.838308	-0.592257	-0.408446	-0.822037	-0.551028	-0.79758	-0.795713	-0.868487	-0.65294	-0.665603	-0.823092	-0.850813	-0.846828	-0.446357
x20MCx3122	-0.361195	-0.493319	-0.524789	-0.579771	-0.493487	-0.522921	-0.491322	-0.464562	-0.411932	-0.604323	-0.406447	-0.517283	-0.454556	-0.42743	-0.479062	-0.71787	-0.527001	-0.509167	-0.409498	-0.482215	-0.590704	-0.515238	-0.484281	-0.415141	-0.466908	-0.350936	-0.507803	-0.458603	-0.230603	-0.580047	-0.519081	-0.275348	-0.492361	-0.393376	-0.424761	-0.328365	-0.501879	-0.425638	-0.621011	-0.220593	-0.560514	-0.623093	-0.36174	-0.524824	-0.803839	-0.374239	-0.56472	-0.481978	-0.590983	-0.446404	-0.706356	-0.426646	-0.587362	-0.438457	-0.438851	-0.372448	-0.498549	-0.324814	-0.464437	-0.647283	-0.834147	-0.383822	-0.500478	-0.663929	-0.250027	-0.346507	-0.482518	-0.433846	-0.394528	-0.624872	-0.452599	-0.475518	-0.708173	-0.489108	-0.454007	-0.510109	-0.414742	-0.590193	-0.505767	-0.533378	-0.567834	-0.584699	-0.476441	-0.547505	-0.427401	-0.498336	-0.399306	-0.310078	-0.273541	-0.573498	-0.473507	-0.485675	-0.497616	-0.576677	-0.750576	-0.387565	-0.318027	-0.664781	-0.65829	-0.581245	-0.720999	-0.446165
x20MCx1126	-0.629526	-0.40521	-0.263192	-0.346974	-0.579036	-0.419848	-0.484754	-0.208053	-0.540111	-0.271726	-0.454537	-0.488113	-0.348771	-0.501317	-0.422011	-0.259022	-0.414507	-0.263221	-0.313984	-0.29748	-0.34292	-0.422069	-0.306755	-0.329632	-0.347087	-0.372122	-0.353572	-0.35555	-0.406845	-0.461176	-0.418166	-0.388645	-0.361369	-0.703384	-0.54009	-0.393718	-0.31315	-0.249223	-0.276772	-0.315327	-0.439263	-0.548285	-0.480873	-0.412864	-0.189862	-0.494724	-0.645532	-0.216012	-0.473424	-0.438737	-0.572891	-0.521985	-0.513504	-0.344776	-0.411944	-0.487199	-0.483981	-0.449395	-0.230011	-0.565992	-0.491499	-0.287505	-0.115922	-0.28619	-0.231383	-0.456562	-0.283187	-0.488045	-0.374613	-0.561794	-0.617551	-0.50582	-0.268947	-0.417408	-0.425895	-0.455669	-0.335844	-0.272268	-0.323905	-0.247157	-0.374884	-0.288555	-0.519316	-0.307403	-0.55742	-0.339022	-0.424222	-0.301415	-0.471431	-0.380255	-0.546754	-0.350042	-0.425943	-0.297622	-0.494602	-0.451355	-0.58002	-0.714533	-0.289815	-0.636376	-0.358367	-0.508981
x20MCx2547	-0.646501	-0.833177	-1.0682	-0.668607	-0.740982	-1.09354	-0.597084	-0.943484	-0.494087	-0.745775	-0.725193	-0.707508	-0.853546	-1.22592	-0.77824	-1.23729	-0.728584	-0.514132	-0.925575	-0.693987	-0.919251	-1.07664	-0.970437	-0.859714	-0.701714	-0.867563	-1.00904	-0.945625	-0.931691	-0.881944	-1.05935	-0.981009	-0.944576	-0.706033	-0.661621	-0.750361	-0.90866	-1.06177	-0.393421	-0.552321	-0.604314	-1.11348	-0.625328	-0.823284	-0.85918	-0.696856	-0.880013	-0.657318	-1.01809	-1.01253	-0.746646	-0.766724	-1.04932	-0.945663	-0.800607	-0.645987	-0.716727	-0.715842	-0.894536	-0.900976	-0.619551	-0.904687	-0.629844	-0.922277	-0.87858	-0.809877	-0.760522	-0.957294	-1.11386	-1.21842	-1.01249	-0.582357	-0.445751	-0.821502	-0.545886	-0.660032	-0.985851	-0.738728	-0.688725	-0.846257	-0.996139	-1.12009	-0.85569	-1.14404	-0.72159	-0.661309	-0.61337	-0.912418	-0.771349	-0.898901	-1.04057	-0.4439	-0.606259	-0.99647	-0.640992	-1.04794	-1.10866	-0.816682	-0.813118	-0.6938	-1.18561	-0.688406
x20MCx1325	-0.339525	-0.0409671	0.104137	0.042038	-0.171877	-0.0774333	-0.184337	-0.106096	-0.180515	-0.22009	-0.16336	-0.0306635	-0.124222	0.124897	-0.0199001	0.0364686	0.0210373	-0.107368	-0.150297	0.030074	-0.0584181	0.0999799	-0.000727	-0.0339247	-0.156703	-0.229661	-0.0198155	-0.0135461	-0.175006	0.0453305	-0.185163	0.0887919	0.0791714	-0.00711421	-0.0188644	0.0762031	-0.0876496	-0.139712	0.075717	-0.0874976	-0.152703	0.0174822	0.0912315	-0.0613372	-0.0666111	0.00310238	0.0208166	-0.00502338	-0.0544399	-0.0656967	-0.131674	-0.0502624	-0.0889494	0.0676684	0.103924	0.0254045	-0.132612	-0.0808929	-0.210012	-0.0882405	0.00551234	0.0585486	-0.248761	0.0120291	-0.105942	-0.158701	0.00591856	-0.140025	-0.0739068	0.026996	0.0894688	-0.127186	-0.0201612	0.0641185	-0.10352	-0.0334263	0.0438342	-0.188809	0.0436377	-0.00636481	-0.00339711	0.0186559	0.0197983	-0.0776622	-0.0355605	0.0330339	0.0330343	0.0919867	0.0525867	-0.0179303	0.0822104	0.0447599	0.0249998	-0.0980603	-0.02513	-0.0622526	-0.0113086	-0.206184	0.0225526	-0.216528	-0.0109257	-0.113706
x20MCx2175	0.67566	0.0859024	0.0647798	0.103422	-0.0800999	0.238493	0.120465	0.159046	0.161191	0.0294865	-0.0706692	-0.0927433	0.174801	0.137939	0.277836	0.229334	0.0520806	0.0252368	0.186131	0.129389	0.041211	0.245887	0.0813864	-0.0399687	0.219313	0.0142353	0.134426	-0.0620402	0.0323309	-0.103994	0.361302	-0.0670136	0.0642357	0.258091	0.00998225	0.110154	-0.023651	0.0673024	0.185701	-0.106147	-0.00970144	0.1448	-0.0100492	-0.111082	-0.0333343	0.0923412	0.122498	-0.231586	0.119936	0.0838082	-0.103177	0.111696	0.0753809	0.0388194	0.158907	-0.0960937	0.247844	0.0355579	0.397177	0.101237	0.102969	-0.032996	0.00114566	0.208284	0.209034	0.456682	0.236794	-0.0912989	0.375641	0.214799	0.0484262	0.0699539	0.114966	-0.00115407	0.0803844	0.126176	0.00544262	0.130051	0.108867	0.191659	0.197154	0.244623	-0.00736443	0.118967	-0.123765	0.0160628	0.0856011	0.0233574	-0.0500776	0.00236501	-0.0404875	0.139398	0.127452	0.0507512	0.161346	0.172153	0.111852	0.0633411	0.0850645	0.0861152	0.0561255	0.110536
x20MCx2524	-0.0953588	-0.135674	-0.230155	-0.35652	-0.0304472	-0.35969	-0.134378	-0.0524936	0.176348	-0.0272396	-0.324845	-0.269582	0.0887045	-0.222931	0.0652738	-0.157792	-0.132826	-0.332652	-0.115671	-0.0691096	-0.394168	0.0956475	-0.209685	-0.0905889	-0.214175	-0.18929	-0.297281	-0.129072	-0.204818	0.0531264	-0.227997	-0.0855942	-0.204025	-0.227794	-0.230784	-0.127099	-0.124474	-0.254477	-0.259162	-0.384191	-0.0597855	-0.345561	-0.271058	-0.0904988	-0.251268	0.157117	-0.239413	-0.20067	-0.0850147	-0.0932083	-0.299882	-0.00830768	-0.194539	0.1824	-0.121415	-0.17974	-0.143404	-0.119383	-0.0792162	-0.436937	-0.0922008	-0.185883	0.223285	-0.0400415	-0.193512	-0.15561	-0.0341922	-0.0485779	-0.180303	-0.130626	-0.101273	-0.045119	-0.208997	0.0372859	-0.117637	-0.0973723	-0.0298064	-0.019864	-0.0637606	-0.150637	-0.274461	-0.135464	0.101493	0.00788565	-0.1008	-0.000122	0.0160708	-0.0220923	-0.123609	-0.351843	-0.267727	-0.220571	-0.0906385	-0.300423	-0.266264	-0.351649	-0.185443	0.135534	-0.0369739	0.0614154	-0.0721929	-0.382995
x20MCx3039	-0.538353	-0.379795	-0.539957	-0.558601	-0.181724	-0.368549	-0.0877284	-0.344075	-0.278858	-0.522986	-0.425768	-0.327682	-0.350611	-0.285446	-0.634697	-0.319623	-0.346863	-0.586903	-0.380944	-0.249435	-0.553025	-0.21022	-0.21617	-0.425496	-0.46327	-0.218827	-0.25802	-0.485176	-0.493364	-0.341889	-0.430281	-0.28755	-0.72053	-0.266427	-0.590412	-0.609628	-0.308165	-0.440093	-0.44989	-0.610447	-0.270113	-0.141292	-0.663048	-0.278754	-0.439957	-0.404595	-0.333043	-0.536237	-0.47441	-0.401852	-0.276777	-0.324984	-0.39548	-0.380558	-0.562997	-0.322105	-0.579353	-0.65161	-0.389854	-0.382961	-0.191252	-0.327953	-0.430807	-0.354824	-0.526617	-0.322406	-0.448143	0.0359375	-0.298002	-0.449892	-0.364869	-0.196963	-0.292054	-0.47049	-0.302947	-0.359631	-0.246942	-0.242308	-0.360221	-0.36181	-0.212708	-0.412768	-0.391927	-0.396459	-0.724015	-0.432601	-0.211081	-0.412884	-0.219622	-0.42316	-0.23581	-0.469206	-0.16438	-0.455265	-0.274241	-0.429895	-0.218568	-0.445668	-0.46544	-0.549091	-0.451445	-0.0917557
x20MCx2978	-0.0547257	-0.477653	-0.623944	-0.293366	-0.626405	-0.364775	-0.458869	-0.327174	-0.367257	-0.357661	-0.255698	-0.536896	-0.380258	-0.434019	-0.458863	-0.391257	-0.606427	-0.617952	-0.372067	-0.397157	-0.653974	-0.619812	-0.500942	-0.479358	-0.587298	-0.735279	-0.484633	-0.491444	-0.525585	-0.734799	-0.600291	-0.520446	-0.383109	-0.522409	-0.372413	-0.497645	-0.483805	-0.53496	-0.399108	-0.481846	-0.528894	-0.451884	-0.172727	-0.287297	-0.13567	-0.727703	-0.559333	-0.34486	-0.334638	-0.609671	-0.515119	-0.47354	-0.726383	-0.327812	-0.269336	-0.80373	-0.500448	-0.234932	-0.436285	-0.50025	-0.527132	-0.156597	-0.534831	-0.536759	-0.617298	-0.572741	-0.547208	-0.394871	-0.543053	-0.377904	-0.592794	-0.360437	-0.776612	-0.556904	-0.925074	-0.36686	-0.280788	-0.286268	-0.48414	-0.574243	-0.351309	-0.321879	-0.769513	-0.511312	-0.709961	-0.299507	-0.45191	-0.368806	-0.508199	-0.389576	-0.56235	-0.48684	-0.352724	-0.284686	-0.358289	-0.55134	-0.432695	-0.603559	-0.430514	-0.61023	-0.437728	-0.540173
x20MCx3102	-0.450529	-0.359693	-0.571518	-0.391692	-0.0783464	-0.376499	-0.37868	-0.279794	-0.223813	-0.0816979	-0.184351	-0.702891	-0.0958943	-0.468815	-0.00899503	-0.754466	-0.259952	-0.42777	-0.329682	-0.657273	-0.366469	-0.566587	-0.264402	-0.386565	-0.30504	-0.293938	-0.653305	-0.416162	-0.416826	-0.446364	-0.200299	-0.470392	-0.402674	-0.690688	-0.268058	-0.133028	-0.332814	-0.224075	-0.161453	-0.508202	-0.501401	-0.51165	-0.508553	-0.126597	-0.309207	-0.661501	-0.352866	-0.381314	-0.0774126	-0.158448	-0.339464	-0.49877	-0.410475	-0.485977	-0.106141	-0.196455	-0.362718	-0.562257	-0.363199	-0.302636	-0.26974	-0.402695	-0.316796	-0.269563	-0.573125	-0.612418	-0.260351	-0.311316	-0.157636	-0.648174	-0.776321	-0.383576	-0.394886	-0.33465	-0.256375	-0.302826	-0.321176	-0.530542	-0.223021	-0.321882	-0.00945374	-0.356918	-0.606885	-0.386517	-0.42303	-0.527193	-0.0834967	-0.229862	-0.479997	-0.396316	-0.21344	-0.215303	-0.44748	-0.398293	-0.387415	-0.423192	-0.352736	-0.175318	-0.188695	-0.177442	-0.553003	-0.273748
x20MCx1482	0.00178795	-0.60556	-0.624344	-0.462333	-0.964575	-0.719445	-0.695916	-0.458434	-0.758812	-0.966953	-0.648609	-0.499018	-0.531076	-0.468589	-0.796974	-0.735228	-0.460746	-0.855319	-0.842048	-0.44738	-0.524439	-0.23553	-0.682273	-0.88668	-0.629146	-0.695032	-0.475029	-0.487089	-0.779808	-0.433411	-0.511845	-0.425369	-0.752249	-0.735205	-0.6144	-0.464754	-0.659049	-0.642177	-0.787789	-0.417362	-0.309758	-0.449757	-0.605517	-0.539854	-0.646129	-0.567878	-0.859654	-0.67356	-0.718378	-0.423382	-0.519274	-0.531613	-0.553246	-0.337984	-0.860873	-0.550183	-0.608837	-0.430163	-0.43347	-0.549858	-0.331621	-0.589168	-0.639426	-0.879293	-0.718421	-0.381609	-0.573073	-0.20061	-0.59409	-0.862455	-0.50678	-0.913431	-0.69531	-0.408139	-0.345383	-0.75596	-0.622547	-0.767374	-0.550199	-0.693751	-0.346659	-0.662257	-0.998074	-0.62915	-0.63109	-0.644324	-0.582915	-0.607719	-0.571239	-0.550944	-0.525949	-0.41449	-0.659417	-0.573939	-0.641161	-0.510464	-0.724382	-0.645993	-0.709995	-0.687068	-0.670284	-0.596007
x20MCx3014	-0.148499	-0.0653921	0.0382542	-0.00134581	-0.0375961	-0.000363	-0.0519054	-0.109284	-0.115949	-0.0643485	0.0801304	-0.0429799	-0.0493611	0.0678293	-0.238197	0.0456026	0.121424	-0.239746	0.016187	-0.0398454	0.0957573	-0.125724	0.0721593	-0.0069288	0.0248605	-0.0700172	-0.293048	0.0440655	-0.0542265	-0.00214877	-0.184275	-0.039327	0.0123196	-0.208309	-0.315982	0.0779885	-0.0696565	-0.165823	-0.273616	-0.0300272	-0.0103911	0.0468168	-0.0989056	0.0444312	0.0555729	-0.0845834	0.132876	-0.182181	0.0026652	-0.0497303	0.0178764	0.034003	0.0500423	-0.0276904	-0.117243	-0.136065	-0.0892138	-0.109337	-0.183093	0.00455508	-0.24989	-0.0433141	-0.0787822	-0.0390968	-0.0598635	-0.187888	-0.00657434	-0.0412869	-0.0582223	-0.0926522	-0.0512064	-0.21989	-0.177261	-0.0974167	-0.0686388	-0.140868	-0.105456	-0.103826	0.009373	0.0302875	-0.147348	-0.12207	0.0441897	-0.0907578	0.0035953	-0.137835	-0.0610954	-0.0172355	-0.041349	-0.367198	-0.120038	-0.0291231	-0.0287263	-0.0803755	-0.314981	-0.11034	0.0494513	-0.0771149	-0.265781	-0.0148605	-0.0698023	0.0750992
x20MCx2687	-2.56212	-0.763567	-0.672688	-0.592612	-0.655941	-0.764287	-0.81353	-0.513024	-0.621388	-0.715986	-0.59111	-0.742467	-0.970684	-0.805064	-0.95782	-0.891375	-0.838504	-1.15141	-0.729922	-0.674691	-1.15433	-0.595783	-0.698416	-0.785453	-0.836037	-0.996881	-0.762158	-0.743279	-1.04418	-0.802915	-0.990725	-0.560219	-0.807746	-0.480368	-0.700383	-0.460719	-0.965142	-0.707987	-0.690665	-0.741082	-0.667363	-0.628055	-0.635992	-0.583384	-0.965567	-0.710891	-0.707725	-0.697663	-0.681346	-0.699971	-0.961079	-0.497696	-0.789386	-0.957585	-0.708135	-0.747672	-0.573203	-0.551081	-0.586612	-0.641948	-0.829706	-0.482043	-1.02489	-0.642721	-0.923283	-0.655107	-0.66779	-0.844355	-0.495491	-1.04055	-0.849028	-0.887297	-0.638999	-0.544393	-0.943943	-0.725662	-1.15731	-1.06805	-0.747918	-0.717099	-0.674863	-0.914684	-1.04364	-0.715694	-0.819657	-0.871449	-0.703868	-0.704958	-0.427776	-0.820399	-0.753397	-0.716231	-0.976223	-0.763859	-0.948468	-0.584356	-0.887969	-0.8032	-1.03347	-0.634941	-0.708896	-0.743714
x20MCx1213	0.144616	-0.127402	-0.281736	-0.0228501	-0.148294	-0.38296	-0.0313324	-0.0985441	-0.0113104	-0.272125	-0.260218	-0.112583	-0.231467	-0.233899	-0.103514	-0.103459	-0.0174677	-0.24856	-0.192863	0.00863432	-0.196685	0.112471	-0.242003	-0.170137	-0.262918	0.0436844	-0.31178	0.00272109	-0.0548058	-0.177145	-0.0166175	-0.364485	-0.229786	0.0917993	-0.173332	-0.309937	-0.154735	0.0922811	-0.198025	-0.278923	-0.161687	-0.266114	-0.192071	0.0549629	-0.0330131	-0.271337	-0.0628965	-0.041552	0.0689757	-0.257421	-0.0632522	-0.0417935	0.162747	-0.146863	-0.103057	-0.109235	-0.149086	-0.0195786	-0.0275351	-0.330696	-0.104567	-0.135731	-0.163093	-0.130074	-0.147467	-0.174307	-0.207201	-0.127343	-0.0837676	-0.152723	-0.0487569	-0.187362	-0.234563	-0.021533	-0.267914	-0.20116	-0.112989	-0.111365	-0.00685734	-0.184496	-0.0825659	-0.303777	0.0581213	-0.12339	-0.367086	-0.122365	-0.159803	-0.230419	-0.296969	-0.126481	-0.218711	-0.141246	-0.33836	0.0644414	-0.189099	-0.0898726	0.0823404	0.0683259	0.13712	-0.0457006	0.0374523	-0.015476
x20MCx3151	-0.206497	-0.0290743	-0.108094	0.0238639	-0.147807	0.00787091	-0.307274	0.0299146	0.149539	-0.0507516	-0.115458	-0.101128	0.0415526	0.0907928	-0.156634	0.0674136	0.0310584	0.163479	-0.109431	-0.00649279	-0.261249	-0.066494	0.314405	-0.110824	0.176657	-0.00988217	-0.306938	-0.0738461	0.0849855	0.117819	0.233709	-0.0491427	-0.0484619	-0.0862065	-0.144758	0.0720674	0.163406	-0.201438	0.0520728	-0.0796015	-0.161998	0.143276	-0.107941	-0.069124	-0.145587	-0.056962	-0.262485	0.111128	-0.09868	-0.0231958	0.0706234	-0.238358	-0.00893763	-0.138626	0.105516	-0.0244119	-0.332505	-0.231858	-0.148023	0.0154158	-0.0715979	-0.0590496	0.00764579	-0.313455	0.122314	-0.131632	0.180166	0.191097	0.224904	0.0497716	0.016464	0.195488	-0.00479133	-0.0693934	0.101905	-0.0315101	0.00482562	-0.241389	-0.0700055	-0.18613	-0.0344609	0.142598	-0.152178	0.00525006	0.101967	0.0320415	-0.0487672	-0.0624591	0.0123308	-0.0343267	-0.152218	-0.0215731	-0.289132	0.0786845	0.0117003	-0.169743	0.10282	0.0979611	0.189379	-0.192627	0.0280995	-0.14437
x20MCx2215	-0.704473	-1.32194	-0.898736	-1.59099	-1.64396	-1.36025	-1.25028	-1.46602	-1.55294	-1.13317	-0.88038	-1.08159	-1.30139	-1.38173	-1.40974	-1.36348	-1.40636	-1.35428	-1.08119	-1.19881	-1.1501	-1.56929	-1.20457	-1.56771	-1.54309	-1.56386	-1.46294	-1.32839	-1.56496	-1.05196	-1.60792	-1.17807	-1.11223	-1.17682	-1.09684	-1.23806	-1.09097	-1.21473	-1.32378	-1.39693	-1.245	-0.86958	-1.47886	-1.07219	-1.12065	-1.24273	-1.2074	-1.44367	-1.51465	-1.21115	-1.35417	-1.40124	-1.42572	-0.849322	-1.30181	-1.06248	-1.33845	-1.76891	-1.11159	-1.62937	-1.42412	-1.35145	-1.57624	-1.79511	-1.23666	-1.53428	-1.36371	-1.01233	-0.895781	-0.986422	-1.58213	-1.56817	-1.33893	-1.67999	-0.968423	-1.71394	-1.13827	-1.2592	-1.54197	-1.19223	-1.52908	-0.906222	-1.62199	-1.52618	-1.31858	-1.42506	-0.933387	-1.42077	-0.86679	-1.8167	-1.1963	-1.16586	-0.952239	-1.28674	-1.58901	-1.37431	-1.41045	-1.46502	-1.42275	-1.61806	-1.39809	-1.34363
x20MCx2617	-0.291212	-0.189677	-0.204359	-0.108634	0.0182638	-0.281156	-0.267636	-0.206448	-0.14111	-0.192207	-0.152963	-0.231098	-0.0793337	0.0586735	0.0976436	-0.0789503	-0.057766	-0.0380972	0.00142391	-0.0541442	-0.24926	-0.198234	-0.10744	-0.257612	-0.215277	-0.140105	-0.215833	-0.207567	0.0395333	-0.249431	-0.211167	-0.0835713	0.0477239	-0.182504	-0.117962	-0.166269	-0.197086	-0.188205	-0.276598	-0.273735	-0.182165	-0.278432	-0.284488	-0.316994	-0.128599	-0.167916	-0.181349	-0.120755	-0.473294	-0.254233	-0.265306	-0.199905	-0.117026	-0.302343	-0.425609	-0.29956	-0.512922	-0.0255762	-0.0976728	-0.478996	-0.0808406	-0.181111	-0.239902	-0.232982	-0.121572	-0.192388	-0.220633	-0.0100555	-0.244955	-0.168831	-0.28027	-0.186035	-0.195312	-0.127678	-0.338687	-0.156755	-0.233517	-0.454693	-0.338955	-0.256581	-0.328988	-0.129773	-0.0160357	-0.16495	-0.250755	-0.337304	-0.0884988	-0.258621	-0.0790767	-0.149576	-0.222837	-0.21544	-0.0180647	-0.319497	-0.412194	-0.0241405	-0.239425	-0.149864	-0.140312	-0.208131	-0.33745	-0.133373
x20MCx3262	0.0277119	-0.322944	-0.512548	-0.262917	-0.368908	-0.193831	-0.226794	-0.268146	-0.14735	-0.29918	-0.3312	-0.36463	-0.340722	-0.431557	-0.546448	-0.316889	-0.209692	-0.440451	-0.362338	-0.276252	-0.345525	-0.318285	-0.411811	-0.121475	-0.42498	-0.274303	-0.418911	-0.211049	-0.396607	-0.333221	-0.407227	-0.305916	-0.203103	-0.445067	-0.412729	-0.26941	-0.373258	-0.464454	-0.414219	-0.232013	-0.433966	-0.255604	-0.342062	-0.256566	-0.355358	-0.24003	-0.0329989	-0.432064	-0.338165	-0.199089	-0.296997	-0.111526	-0.37171	-0.184927	-0.36473	-0.252696	-0.372105	-0.0653068	-0.235956	-0.409035	-0.543549	-0.256486	-0.126827	-0.0867614	-0.259805	-0.469272	-0.230266	-0.32685	-0.172679	-0.330478	-0.331623	-0.370082	-0.505179	-0.324355	-0.595345	-0.306851	-0.668161	-0.293275	-0.260384	-0.404958	-0.352163	-0.280119	-0.244585	-0.401448	-0.204925	-0.264653	-0.421752	-0.351384	-0.294733	-0.202143	-0.452353	-0.333531	-0.265024	-0.399906	-0.311285	-0.352167	-0.294552	-0.434136	-0.266561	-0.279186	-0.444549	-0.345771
x20MCx3089	-2.56212	-0.188195	-0.128906	-0.253428	-0.215807	-0.0136249	-0.0540436	-0.16698	-0.282413	-0.0208376	-0.12198	-0.0721176	-0.268524	-0.073677	-0.245815	-0.156495	-0.436229	-0.369074	-0.134833	-0.332181	-0.210408	-0.252643	-0.249705	-0.0508453	-0.39852	-0.206703	-0.135416	-0.0111466	-0.0582313	-0.167519	-0.140971	-0.166349	-0.238798	-0.171504	-0.222011	-0.176765	0.0189043	-0.258181	-0.125295	-0.521888	-0.308268	-0.262503	-0.190376	-0.253903	-0.218614	-0.204174	-0.22389	-0.151546	-0.173529	-0.220413	-0.209712	-0.282211	-0.118139	-0.185071	-0.208754	-0.0650898	-0.0900391	-0.223966	-0.359227	-0.263852	-0.259446	-0.157897	-0.15924	-0.106197	0.000287	-0.0680823	-0.298412	-0.209335	-0.280929	-0.367341	-0.242745	-0.235831	-0.254163	-0.152032	-0.228727	-0.182597	-0.121822	-0.212421	-0.102502	-0.199041	-0.0319402	-0.0691922	-0.246887	-0.278982	-0.107246	-0.184231	-0.181453	-0.210986	-0.175442	-0.134615	-0.236589	-0.0575228	-0.274202	0.0109096	-0.255438	-0.118404	-0.315892	-0.173622	-0.109496	-0.210522	-0.0797433	-0.235268
x20MCx2322	0.318344	-0.223056	-0.210397	-0.0639447	-0.21933	-0.218866	-0.54858	-0.161211	-0.235847	-0.312511	-0.411434	0.0088866	-0.297088	-0.420908	-0.160814	-0.154966	-0.421248	-0.166148	-0.0727298	0.194806	0.00220758	0.214421	-0.384349	-0.454352	-0.375488	-0.576535	0.140244	-0.420067	-0.394182	-0.317538	-0.409158	-0.428732	-0.262939	-0.144678	-0.461271	-0.332378	-0.325584	-0.534139	-0.279366	-0.160277	-0.0951904	-0.20467	0.170517	-0.207738	-0.123975	-0.0224349	-0.155174	0.0494415	-0.322369	-0.118822	-0.348613	-0.399275	-0.208844	-0.163243	0.125881	-0.341564	-0.305762	-0.162007	0.184371	-0.25547	0.105544	-0.29648	-0.103838	-0.183778	0.155238	-0.755131	-0.0508097	-0.332049	-0.387941	-0.393366	-0.378001	-0.260456	-0.277982	-0.128367	-0.420487	-0.346452	0.220168	-0.331806	-0.147718	-0.144134	-0.34682	-0.365477	-0.360082	-0.45755	-0.0914888	0.0658569	-0.1622	-0.463761	-0.307773	-0.442357	-0.157008	-0.0590861	-0.131222	-0.310401	-0.464465	-0.0425064	-0.41421	-0.330171	-0.0899758	-0.0360611	-0.182224	-0.0173002
x20MCx1224	-1.24026	-0.360152	-0.47948	-0.398381	-0.587759	-0.468455	-0.17683	-0.292044	-0.411151	-0.742614	-0.407156	-0.313838	0.0629701	-0.309757	-0.263537	-0.0749054	-0.521214	-0.497371	-0.317506	-0.432335	-0.239504	-0.39341	-0.295132	-0.387703	-0.528124	-0.461179	-0.588174	-0.105826	-0.143225	-0.205265	-0.384456	-0.347627	-0.46535	-0.296046	-0.339029	-0.697703	-0.426061	-0.471848	-0.378965	-0.303723	-0.237996	-0.168857	-0.161441	-0.0876955	-0.346148	-0.801328	-0.446034	-0.327509	-0.2383	-0.290597	-0.0657052	-0.397176	-0.473558	-0.148037	-0.39867	-0.363505	-0.609994	-0.227163	-0.403194	-0.328707	-0.395235	-0.352455	-0.0960727	-0.52191	-0.141752	-0.34547	-0.727527	-0.429934	-0.128447	-0.30135	-0.183281	-0.193567	-0.397765	-0.097613	-0.269869	-0.170839	-0.892995	-0.28713	-0.256524	-0.661989	-0.879196	-0.279237	-0.549635	-0.49509	-0.398831	-0.325187	-0.566853	-0.264386	-0.362674	-0.168251	-0.270504	-0.177349	-0.314952	-0.769224	-0.00456193	-0.339698	-0.184507	-0.380033	-0.446942	-0.560084	-0.588198	-0.226792
x20MCx3201	-0.213953	-0.30355	-0.292847	-0.25418	-0.160778	-0.332814	-0.4144	-0.447448	-0.239672	-0.430668	-0.16138	-0.729855	-0.168368	-0.266921	-0.4462	-0.459472	-0.271116	-0.657717	-0.370473	-0.00295652	-0.326658	-0.145396	-0.23259	-0.2622	-0.433234	-0.306854	-0.360898	-0.26235	-0.213237	-0.142613	-0.275944	-0.0794999	-0.231167	-0.22383	-0.165188	-0.54189	-0.281172	-0.272828	-0.388348	-0.499638	-0.109332	-0.378539	-0.0128436	-0.455406	-0.174884	-0.433859	-0.198976	-0.539132	-0.55278	-0.0763466	-0.260256	-0.574568	-0.360693	-0.456796	-0.166883	-0.48403	-0.386873	-0.456157	-0.239978	-0.27184	-0.215709	-0.484734	-0.429336	-0.0704895	-0.244871	-0.00101475	-0.185439	-0.476747	-0.317176	-0.442308	-0.274852	-0.209752	-0.209932	-0.00892987	-0.397137	-0.381282	-0.650303	-0.067664	-0.20117	-0.283872	-0.234187	-0.441435	0.0551541	-0.352478	-0.170991	-0.199759	-0.400934	-0.397578	-0.289648	-0.206696	-0.245578	-0.57535	-0.311846	-0.366955	-0.529749	0.023109	-0.170414	-0.0604387	-0.243445	-0.0883185	-0.698932	-0.55281
x20MCx3294	0.480296	-1.09743	-1.09377	-1.31917	-1.05379	-0.904422	-0.927509	-1.00875	-1.16896	-0.750821	-1.15595	-1.25703	-1.21195	-0.607141	-1.01146	-1.17585	-1.20293	-0.869435	-1.12301	-1.24246	-1.03951	-1.02559	-1.15099	-1.3379	-1.03883	-1.34505	-1.18057	-1.31078	-0.988868	-1.21114	-1.1109	-0.973501	-1.04985	-1.13256	-1.17818	-0.94325	-0.914931	-1.27593	-1.10051	-1.35854	-0.773963	-1.07328	-1.09048	-0.948338	-1.1572	-0.941682	-1.21993	-1.23605	-0.859679	-1.00055	-1.10882	-0.935184	-1.02145	-1.09359	-1.2598	-1.21857	-0.924674	-1.32049	-1.04906	-0.890698	-1.05235	-1.00876	-1.61663	-1.17552	-1.08175	-0.970484	-0.90121	-1.10402	-1.17034	-1.18058	-1.04852	-0.906985	-1.33511	-1.37622	-0.868521	-0.989156	-0.886141	-1.28409	-0.775129	-0.91908	-0.949914	-1.20559	-1.20052	-1.29607	-0.959697	-1.23904	-1.11349	-1.05234	-0.971041	-1.28985	-1.13612	-1.07891	-1.27999	-1.39193	-1.29888	-1.12244	-0.641561	-1.27923	-1.1391	-1.26949	-1.27167	-1.02978
x20MCx2094	-2.56212	-1.0235	-0.982352	-0.819631	-0.913499	-0.880391	-0.980508	-1.02902	-1.20697	-1.16398	-1.12134	-1.238	-1.33353	-1.54555	-0.976066	-1.19113	-1.38861	-1.15187	-1.44945	-0.778157	-1.00991	-0.921925	-1.09771	-1.17935	-0.755302	-1.17998	-0.90142	-1.20839	-1.35284	-0.820511	-0.976648	-0.73581	-1.05498	-0.770542	-1.07941	-1.02349	-0.996776	-0.832225	-0.81338	-0.857841	-0.902252	-1.00346	-0.807946	-1.13104	-1.00761	-1.04923	-1.11771	-1.11451	-0.658319	-1.04251	-0.763537	-1.1034	-0.624785	-1.2072	-0.938147	-1.05038	-1.13344	-0.89002	-1.06406	-0.994633	-1.05164	-1.14976	-1.13534	-0.991278	-1.07155	-1.0146	-0.809747	-1.00047	-0.93759	-1.36678	-0.90145	-0.858539	-1.01	-0.759337	-1.25849	-0.852244	-1.0533	-1.2138	-1.11808	-1.08455	-0.600015	-0.677195	-0.879854	-1.014	-1.00807	-0.918327	-1.15348	-1.05607	-0.847705	-0.8963	-1.0208	-0.925012	-1.24939	-1.18648	-1.57655	-1.23063	-1.00775	-0.920936	-0.852949	-1.28609	-1.1526	-0.928283
x20MCx3139	0.402305	-0.121195	-0.098075	-0.117629	-0.155392	-0.262633	-0.120815	0.0218514	0.044623	0.07398	-0.225181	-0.268398	0.00163561	-0.0258112	-0.110827	-0.293005	0.0547683	-0.160401	-0.298201	-0.196457	-0.178254	-0.448979	-0.0583788	-0.212446	-0.158332	0.0619687	-0.189661	0.141041	-0.163584	-0.103527	-0.198767	-0.0187452	-0.0293067	-0.12759	-0.142724	-0.0743763	-0.214901	-0.0252114	-0.058639	-0.0947354	-0.286307	-0.0592824	-0.00820448	0.0538853	-0.0442447	-0.148201	-0.25695	-0.201589	-0.275498	-0.0713177	-0.248525	-0.103156	-0.183507	0.11746	-0.0453393	-0.199973	-0.290472	-0.246093	-0.0979821	0.0820377	0.0544598	-0.335168	-0.050929	-0.209872	-0.0835965	-0.198355	-0.0859285	-0.237361	-0.0785835	-0.203601	0.0265241	-0.0352513	-0.283232	-0.144967	-0.222734	0.0211279	-0.275992	0.0294957	-0.268283	-0.247549	-0.351408	-0.00668743	-0.308713	-0.0451649	-0.0527466	-0.345158	-0.152679	-0.171187	0.0292389	-0.0919979	-0.133339	0.0578093	0.0405909	-0.0662697	0.156912	-0.196636	0.152513	-0.155065	-0.349946	-0.164253	-0.0907882	-0.100365
x20MCx1815	-0.170549	-0.946227	-1.0803	-1.00725	-1.14587	-1.03977	-0.956841	-1.23585	-1.01839	-0.899765	-0.960739	-1.08556	-0.722213	-0.987518	-1.23742	-0.775396	-1.0185	-0.792247	-0.838457	-0.739955	-0.800901	-0.879584	-1.14949	-1.1199	-0.756172	-0.718575	-0.94365	-1.00615	-0.902064	-1.114	-0.81622	-0.800299	-1.03886	-1.00591	-1.20037	-0.816114	-0.646626	-1.35839	-1.33556	-1.00659	-0.893796	-0.493686	-1.08716	-1.17861	-1.0265	-0.898123	-0.923009	-0.814877	-0.628925	-1.39864	-1.02665	-0.780263	-0.785009	-0.966499	-0.780538	-0.844868	-0.959899	-1.14517	-1.11554	-0.520985	-0.954584	-0.780826	-0.881256	-1.06841	-1.0736	-0.841053	-0.77674	-0.648532	-0.845032	-0.908894	-0.962689	-0.848633	-1.0631	-0.851473	-0.782712	-0.909587	-1.33186	-1.11525	-0.826311	-1.00085	-0.804106	-1.09677	-1.09203	-0.994394	-0.932228	-0.790953	-1.06416	-0.976718	-0.59966	-0.888106	-0.810591	-1.1923	-0.73366	-1.0377	-1.06779	-0.875468	-1.00714	-1.04142	-1.08663	-0.958766	-0.989915	-0.884595
x20MCx1858	-2.56212	-0.0263125	-0.127046	-0.00867823	0.035001	-0.0238391	-0.0306986	0.00772708	-0.111808	0.0106815	0.0641621	-0.0711725	-0.194124	-0.0588737	-0.226224	-0.125773	-0.105047	-0.185504	-0.323895	-0.122972	0.0819162	-0.185122	-0.338087	0.0658779	0.0887894	-0.0715717	0.19126	-0.023269	0.0266062	-0.0459273	0.0399818	0.0648102	0.0220296	-0.0345789	-0.216385	0.0459297	0.0202519	-0.0808414	-0.0067772	-0.0595871	-0.0624723	0.202687	0.0730083	-0.0924471	0.0964589	0.143182	0.0704691	0.0661141	0.165665	0.0370613	-0.108352	-0.0647407	-0.0500126	-0.0283912	0.0168071	-0.0670604	-0.28889	-0.0674116	0.0484451	-0.0770818	-0.0353028	-0.076661	0.0144575	-0.228312	-0.0201355	0.183333	0.0744835	0.118392	0.246595	0.0296401	0.0396511	-0.0674338	-0.0291538	-0.22093	0.0968897	-0.342946	-0.267204	0.0406333	-0.183936	-0.230155	-0.0674882	-0.294487	0.245176	-0.28554	0.0339709	-0.112574	0.119303	0.0925573	-0.144106	0.00190032	0.181205	0.0224304	0.159478	0.196099	-0.0801717	0.127786	0.0789633	-0.022789	0.201705	-0.0798863	-0.350052	0.203099
x20MCx2210	-2.56212	-0.23044	-0.261092	-0.0253761	-0.128332	-0.281852	0.000775	-0.19138	-0.240183	-0.16057	-0.13593	-0.246608	-0.557025	0.0192842	-0.0646411	-0.055156	-0.193476	-0.198467	-0.152391	-0.361105	-0.156903	-0.0392185	-0.0726936	-0.139925	-0.224307	-0.321679	-0.172757	-0.189001	-0.382014	-0.140748	-0.272233	-0.0527673	-0.154256	-0.0965131	-0.341206	-0.164734	-0.19841	-0.302143	-0.312827	-0.132373	-0.358791	-0.218149	-0.355336	-0.163929	-0.374528	-0.235965	-0.388418	-0.0119068	-0.181708	-0.0191124	-0.343665	-0.128689	-0.175914	-0.126765	-0.162444	-0.138203	-0.695774	-0.271832	-0.276759	-0.1455	-0.024309	-0.347946	-0.407371	-0.277659	-0.213185	-0.320492	-0.315054	-0.214625	-0.171054	-0.277528	-0.318675	0.0316386	0.00784387	-0.0506129	0.0164757	-0.0184088	-0.280029	-0.312699	-0.311738	-0.548072	-0.412891	-0.175695	-0.222371	-0.164019	-0.510863	-0.0427148	-0.23553	-0.321414	-0.155959	-0.510791	-0.296132	-0.10155	-0.558617	-0.296047	-0.421609	-0.326738	-0.205005	-0.362384	-0.384026	-0.472084	-0.210667	-0.429813
x20MCx2882	-2.56212	-1.15674	-1.11336	-1.28132	-1.46139	-1.15255	-1.13916	-1.0553	-1.25852	-1.34062	-1.10013	-0.905131	-0.88737	-1.10634	-1.18421	-1.08848	-1.1425	-0.888677	-1.13864	-1.14306	-0.953775	-0.980097	-1.12278	-1.41608	-1.35464	-1.23496	-1.02666	-0.95825	-1.23103	-0.915315	-1.13004	-0.956025	-1.46282	-1.36901	-1.23507	-1.14802	-1.25378	-1.12357	-1.20829	-1.06625	-1.31109	-0.812923	-1.09258	-1.41811	-1.07512	-1.03749	-1.30989	-0.994851	-0.752048	-1.00262	-1.35442	-1.17428	-1.07124	-1.11929	-1.21812	-0.857946	-1.04875	-1.02792	-1.49169	-1.3469	-1.37358	-1.23652	-1.19615	-1.29378	-1.16488	-0.939161	-1.13823	-1.42367	-1.13261	-0.950379	-1.21473	-1.38728	-1.51773	-0.954027	-1.30232	-1.13151	-1.07493	-1.08317	-1.14909	-1.51356	-1.47269	-0.934045	-1.23432	-1.19624	-1.06235	-1.30431	-1.02692	-0.968974	-1.0606	-1.11173	-1.15374	-0.917071	-1.01036	-1.24667	-1.22542	-1.22596	-1.40017	-0.987196	-1.32707	-1.08611	-1.39539	-1.09863
x20MCx1168	0.532566	-0.729161	-0.849441	-0.889266	-0.840126	-0.852397	-0.679515	-0.613594	-0.667793	-0.940937	-0.777769	-1.09158	-0.970635	-0.577148	-0.657504	-0.774669	-0.488323	-0.778296	-0.512612	-0.728562	-0.846609	-0.517206	-0.909467	-0.759486	-0.766194	-0.782874	-0.856374	-0.566557	-0.501734	-0.533282	-1.1419	-0.875171	-0.469762	-0.970435	-0.728913	-0.675443	-0.386644	-1.00809	-0.765705	-0.957364	-1.07792	-1.03809	-0.510728	-0.277077	-0.947656	-0.760637	-0.735547	-0.915134	-0.53183	-0.47065	-0.997531	-0.486261	-0.961862	-0.413165	-0.518093	-0.66913	-0.795358	-0.976347	-0.62596	-0.398485	-0.89657	-0.691905	-0.591349	-0.441442	-1.02701	-0.788899	-0.684593	-0.740709	-0.520999	-0.721614	-1.02918	-0.877227	-0.880054	-0.460755	-1.03566	-0.421289	-0.624751	-0.99391	-0.762377	-0.901579	-0.569046	-0.470313	-0.265783	-0.712688	-0.770237	-0.572186	-0.473631	-0.909938	-0.396126	-1.27024	-0.711141	-1.08008	-0.645527	-0.546076	-0.870374	-0.938547	-0.642736	-0.519946	-0.396854	-0.732124	-0.671405	-0.842436
x20MCx2832	-0.126325	-0.861673	-0.853929	-0.663854	-1.04003	-0.634787	-0.855867	-0.861487	-1.1852	-0.609898	-0.656186	-0.671973	-0.982036	-0.628744	-1.046	-1.02176	-0.925895	-0.983357	-0.682803	-0.788702	-0.993713	-0.810697	-1.0014	-0.779798	-0.804801	-0.68086	-1.33141	-0.703177	-0.839151	-0.819076	-0.496945	-0.824092	-0.974877	-0.565666	-0.842494	-0.997877	-0.903893	-0.897395	-0.944733	-0.854261	-0.981301	-0.444756	-1.08127	-1.17407	-0.659116	-0.860489	-0.67198	-1.14538	-1.03628	-0.841858	-0.668469	-0.921571	-0.949357	-0.44478	-1.12234	-0.662231	-0.799872	-0.952853	-0.794557	-0.794024	-0.783394	-1.14312	-0.675419	-0.993074	-1.25328	-0.936465	-0.932606	-0.958721	-1.01497	-1.1609	-0.823733	-0.682005	-0.669264	-0.483757	-0.763638	-1.23446	-1.06743	-1.04172	-0.84269	-0.935704	-1.14064	-0.586737	-0.79578	-1.08596	-1.01726	-1.07027	-0.729935	-1.00398	-0.561459	-0.718736	-0.573284	-0.910411	-0.665545	-0.870322	-1.07585	-0.759556	-0.682028	-0.578591	-1.15291	-0.658041	-1.37746	-0.590856
x20MCx2653	-0.254247	-0.158037	-0.255871	-0.0410211	-0.178756	-0.127321	-0.0380039	-0.124705	-0.0708295	-0.518606	-0.212715	-0.12967	-0.521775	-0.38088	-0.262994	-0.0336547	0.0999282	-0.359402	-0.0652594	-0.231002	-0.301155	-0.0768823	-0.268616	-0.270555	-0.0124367	0.0326564	-0.0391745	-0.151352	-0.102179	-0.398048	-0.236131	-0.0895222	-0.347131	-0.0718626	-0.141122	-0.230769	0.010452	0.02735	0.0342968	-0.128602	0.0376728	0.10554	-0.195893	-0.033535	-0.251254	-0.325459	-0.183085	-0.283177	0.151904	-0.172176	-0.052812	-0.429725	-0.0590179	-0.296907	-0.173015	-0.144985	-0.120108	-0.163741	-0.366669	-0.0535991	-0.100693	-0.225729	-0.0633837	0.0625079	-0.374902	-0.327853	-0.0429242	-0.464664	-0.193741	-0.0849204	0.141864	-0.150155	-0.0737966	-0.216606	-0.0304989	-0.226228	-0.754255	-0.380207	-0.0757152	0.0100506	-0.237797	0.0588047	-0.111437	-0.0192986	-0.0653191	-0.204569	-0.265099	-0.150454	-0.223922	-0.0551735	-0.00872383	-0.0818503	-0.124299	-0.0982868	-0.0348143	-0.0725391	-0.316602	-0.128977	-0.132287	-0.376024	-0.0347588	-0.325089
x20MCx2795	-0.364473	-0.318409	-0.455382	-0.346034	-0.309545	-0.54138	-0.472653	-0.145078	-0.294444	-0.22399	-0.209735	-0.137203	-0.43765	-0.455943	-0.390669	-0.437066	-0.306127	-0.184764	-0.0409267	-0.314708	-0.495296	-0.376338	-0.124885	-0.241292	-0.281835	-0.305302	-0.22403	-0.365301	-0.148201	-0.440726	-0.178932	-0.110646	-0.241631	-0.501348	-0.407117	-0.212369	-0.199794	-0.283277	-0.280777	-0.37369	-0.376037	-0.285593	-0.627805	-0.210086	-0.409293	-0.202213	-0.495005	-0.463999	-0.222746	-0.372709	-0.316842	-0.13855	-0.345936	-0.228458	-0.354394	-0.439303	-0.112349	-0.316517	-0.25167	-0.332377	-0.445565	-0.40638	-0.198148	-0.396314	-0.435498	-0.553833	-0.290843	-0.421948	-0.243741	-0.421261	-0.359831	-0.371294	-0.365587	-0.461419	-0.474216	-0.151094	-0.207822	-0.405682	-0.154185	-0.151288	-0.200244	-0.238614	-0.177879	-0.297827	-0.430141	-0.287864	-0.285918	-0.471353	-0.169372	-0.283933	-0.264178	-0.399786	-0.449614	-0.405592	-0.232169	-0.341741	-0.274643	-0.380765	-0.495526	-0.31094	-0.372937	-0.155936
x30MCx3209	0.264635	-0.207808	-0.242164	-0.130311	-0.358316	-0.250921	-0.233242	-0.368577	-0.351616	-0.189198	-0.00502472	-0.0863663	-0.011266	-0.35448	-0.452324	-0.0772851	-0.279874	-0.0111461	-0.11273	0.00127827	-0.121037	-0.144823	-0.186936	0.104221	0.0339846	-0.114492	-0.436225	-0.147181	-0.501784	-0.255381	-0.190582	0.0200831	-0.0468792	-0.711816	-0.0361598	-0.158412	-0.280941	-0.0990755	-0.325751	-0.330253	-0.314753	-0.138508	-0.53227	-0.132964	-0.079191	-0.545043	-0.250064	-0.337015	-0.0934622	-0.0193696	0.106637	-0.416353	0.0990709	-0.384604	-0.25767	-0.154062	-0.259303	-0.134527	-0.251924	-0.00981106	-0.248493	-0.389174	-0.156308	-0.273834	-0.217271	-0.0155903	-0.306081	-0.115794	-0.059532	-0.488527	-0.0714351	-0.096374	-0.153399	-0.70947	-0.014668	-0.336581	-0.309514	0.09694	-0.269572	-0.37347	-0.303151	-0.193382	-0.261921	-0.323713	-0.312028	-0.0886638	-0.156909	-0.271632	-0.377222	-0.0698239	-0.232056	-0.267022	-0.224855	-0.308857	-0.150604	-0.121207	-0.0189468	0.0861217	-0.591585	-0.282489	0.000956	-0.255456
x10MCx1806	-0.219152	-0.0505225	-0.234756	-0.0357164	-0.223811	0.134724	-0.09147	0.0331443	0.186367	0.0441006	-0.092867	0.0377342	-0.168579	-0.026429	0.0485245	-0.0856785	-0.0942352	0.00489386	-0.167398	-0.0501808	0.0163853	-0.141862	-0.134847	0.124411	-0.0927806	-0.0630815	-0.0334696	-0.109867	0.227884	-0.114287	-0.353462	0.089602	-0.0469624	-0.0287217	-0.0227192	0.0428054	0.0302184	-0.0311029	0.0976998	-0.239224	-0.00669693	0.00358431	-0.105433	0.130689	-0.142569	-0.165218	-0.138685	0.0361546	-0.155115	0.0897947	-0.145281	-0.364426	-0.157509	0.0134771	0.0658778	0.0253306	0.067094	0.012886	-0.0428054	-0.246682	-0.0759375	0.00857208	0.0895551	-0.12404	-0.0453881	0.0616918	-0.0486967	-0.246063	-0.137332	-0.0101005	-0.365728	-0.304194	0.0385775	0.139005	-0.0510369	-0.0605278	0.112608	-0.258361	0.057847	-0.0358621	-0.186247	-0.0824146	-0.339498	0.078895	0.0767154	0.0215697	0.206939	-0.046398	-0.0218762	-0.104598	-0.21815	-0.0423764	-0.0284321	0.0641338	-0.229435	-0.0704684	0.13093	-0.0214254	-0.00109874	-0.161713	-0.0643505	0.0330057
x10MCx2668	0.239605	-0.60613	-0.640157	-0.698743	-0.404552	-0.968249	-0.41617	-0.544466	-0.655745	-0.416177	-0.827799	-0.642199	-0.805776	-0.543301	-0.617185	-0.640682	-0.91925	-0.708892	-0.806698	-0.830108	-0.678018	-0.348123	-0.4824	-0.558569	-0.614739	-0.200052	-0.703785	-0.47702	-0.657227	-0.679654	-0.812643	-0.622973	-0.360108	-0.573514	-0.424521	-0.821716	-0.521563	-0.61745	-0.885567	-0.930845	-0.448114	-0.77541	-0.375408	-0.445682	-0.284761	-0.623004	-0.372978	-0.648631	-0.652361	-0.567217	-0.668184	-0.906401	-0.401579	-0.492408	-0.477821	-0.36639	-0.58209	-0.590206	-0.44988	-0.704297	-0.670311	-0.55455	-0.700868	-0.606359	-0.496132	-0.721666	-0.649743	-0.611605	-0.751938	-0.650308	-0.478108	-0.589074	-0.74525	-0.362657	-0.523582	-0.756309	-0.849201	-0.436125	-0.891937	-0.57584	-0.364832	-0.63957	-0.866423	-0.622185	-0.398429	-0.611075	-0.693011	-0.697199	-0.594069	-0.553299	-0.484769	-0.483895	-0.676827	-0.628116	-0.699554	-0.560319	-0.434195	-0.590229	-0.657155	-0.368476	-0.71402	-0.764372
x10MCx3235	0.172207	-0.272603	-0.306223	-0.134113	-0.152758	-0.241439	-0.417543	-0.183234	-0.0102851	-0.668121	0.00159284	-0.203027	-0.504776	-0.288231	-0.136354	-0.336643	-0.298969	-0.217861	-0.196593	-0.278901	-0.598214	-0.212718	-0.533549	-0.309802	0.0135844	-0.399124	-0.233204	-0.164875	-0.342284	-0.00208506	-0.397339	-0.507373	-0.396358	-0.322986	-0.373058	-0.293613	-0.339312	-0.260071	-0.178837	-0.360751	-0.350579	-0.00580008	-0.288536	-0.152993	-0.0203528	-0.258922	-0.0513388	-0.306576	-0.211021	-0.250375	-0.207924	-0.247452	-0.101095	-0.400178	-0.209204	-0.059822	-0.0117767	-0.593298	-0.0452241	-0.468431	-0.293202	-0.193101	-0.402045	-0.27327	-0.639839	-0.371073	-0.0496634	-0.449488	-0.00324334	-0.125376	-0.373978	0.120271	-0.455304	-0.742953	-0.406769	-0.153191	-0.157344	-0.134208	-0.234424	-0.343916	-0.208489	-0.459676	-0.377638	-0.297024	-0.456811	-0.297605	-0.412159	-0.126244	-0.427452	-0.310847	-0.155995	-0.203425	-0.0872199	-0.14512	-0.299554	-0.207887	-0.233881	-0.371902	-0.534362	-0.153507	-0.307093	-0.477987
x10MCx2406	-0.410146	-0.727608	-0.649236	-0.596021	-1.08591	-1.10279	-0.918439	-0.568659	-0.618168	-1.00569	-0.826233	-0.864906	-0.54358	-0.621773	-0.636689	-0.703538	-0.866096	-0.842884	-0.439212	-0.903158	-0.58706	-0.685459	-0.828223	-1.11937	-0.752797	-0.881143	-0.828327	-0.768851	-0.715124	-0.650262	-0.659287	-0.560112	-0.584319	-0.466973	-0.881969	-0.743854	-0.858887	-0.690832	-0.603312	-0.690805	-0.668039	-0.535538	-0.76584	-0.730045	-0.828483	-0.614244	-0.596055	-0.793822	-0.889353	-0.710871	-0.729837	-0.90475	-0.695279	-0.201079	-0.902146	-1.03347	-1.05554	-0.557478	-0.421376	-0.490688	-0.726906	-1.00488	-0.602789	-0.429353	-0.649262	-0.756934	-0.582442	-0.878376	-0.701419	-0.776153	-0.765855	-0.858936	-0.509775	-0.639761	-0.776014	-0.867587	-0.837927	-0.930309	-0.917475	-0.564878	-0.953553	-0.978418	-0.755863	-0.281102	-0.920413	-0.474923	-0.578543	-1.09075	-0.393948	-0.689796	-0.787443	-0.738013	-0.642968	-0.889508	-0.481598	-0.447457	-1.03316	-0.824927	-0.606089	-0.333518	-0.826326	-0.781606
x10MCx3286	0.267847	-0.168405	-0.0296935	-0.144437	-0.364537	-0.0988015	-0.255171	-0.0980057	-0.25652	-0.31197	-0.218204	-0.143226	-0.0585786	-0.209547	-0.250978	-0.0892582	-0.17034	-0.222503	-0.183313	-0.076857	-0.318518	-0.120211	-0.040334	0.0253796	-0.489832	-0.22162	-0.0937348	-0.14674	-0.0635832	-0.158808	0.00676369	-0.101126	-0.294622	-0.026535	-0.20213	-0.246761	-0.194912	-0.0368373	-0.172423	-0.0171988	-0.25258	-0.361657	-0.0451531	-0.220854	-0.20967	-0.143401	0.0934524	0.00327393	0.00182984	-0.24862	-0.213634	-0.00330751	0.0726341	-0.032176	-0.186885	-0.0626482	-0.182108	-0.296024	-0.350551	-0.249917	-0.106897	-0.200614	-0.173851	-0.210815	-0.146659	-0.258056	-0.281653	-0.0348881	-0.281118	-0.17093	-0.232852	-0.210389	-0.197674	-0.039649	-0.0892516	-0.0481271	-0.284821	-0.2865	-0.145743	0.0442784	-0.147786	-0.347899	-0.122932	-0.111583	-0.132054	-0.160953	-0.0591072	-0.319289	-0.177534	-0.180173	-0.245778	-0.215595	-0.227118	-0.210459	-0.0754936	-0.0290507	-0.352563	-0.26565	-0.23681	-0.27329	-0.294025	-0.315414
x10MCx2384	0.668267	-0.269461	-0.116604	-0.0809104	-0.227124	-0.23455	-0.128308	-0.384097	-0.316063	-0.333712	-0.157084	-0.40844	-0.174586	-0.0221094	-0.271171	-0.153173	-0.246584	-0.287957	-0.337213	-0.449133	-0.363307	-0.16014	-0.159496	-0.0429241	-0.349005	-0.330348	-0.333561	-0.353529	-0.308935	-0.440284	-0.250638	-0.466112	-0.341538	-0.339114	-0.256681	-0.213745	-0.124332	-0.384492	-0.271434	-0.239888	-0.244678	-0.156292	-0.442876	-0.287366	-0.053929	-0.291776	-0.310557	-0.155886	-0.24023	-0.174431	-0.241762	-0.281494	-0.314892	-0.417734	-0.262083	-0.231699	-0.240041	-0.446063	-0.507074	-0.262748	-0.4341	-0.264433	-0.346493	-0.673881	-0.2212	-0.297608	-0.190535	-0.245772	-0.197383	-0.13081	-0.287692	-0.154129	-0.12802	-0.202958	-0.538485	-0.264632	-0.171911	-0.420543	-0.441838	-0.29077	-0.155541	-0.236511	-0.301997	-0.411245	-0.270671	-0.0639458	-0.21557	-0.298598	-0.227918	0.100557	-0.182324	-0.173526	-0.481765	-0.396473	-0.273532	-0.139013	-0.156703	-0.301331	-0.378609	-0.224418	-0.281848	-0.350001
x10MCx1985	-2.56212	-0.366111	-0.567971	-0.396167	-0.358638	-0.411153	-0.228652	-0.0854032	-0.191165	-0.371018	-0.607969	-0.384058	-0.259672	-0.357659	-0.73665	0.0974311	-0.455131	-0.342254	-0.305585	-0.400919	-0.449166	-0.280267	-0.0789588	-0.480325	-0.392909	-0.521619	-0.235125	-0.278741	-0.354228	-0.566375	-0.430126	-0.205833	-0.314253	-0.182382	-0.24509	-0.489083	-0.276698	-0.371219	-0.190213	-0.431586	-0.486412	-0.584499	-0.202606	-0.298012	-0.459193	-0.132172	-0.189957	-0.0108193	-0.35718	-0.279778	-0.414041	-0.534446	-0.239339	-0.153626	-0.174022	-0.108935	-0.400345	-0.399433	-0.373181	-0.261074	-0.534477	-0.629305	-0.497905	-0.388143	-0.469077	-0.332669	-0.224247	-0.217235	-0.396458	-0.524865	-0.691951	-0.530778	-0.718812	-0.211697	-0.298237	-0.239567	-0.435693	-0.633877	-0.52003	-0.264365	-0.518385	-0.280681	-0.303896	-0.387066	-0.28244	-0.475931	-0.607989	-0.375841	-0.4737	-0.362053	-0.295749	-0.465933	-0.319808	-0.636849	-0.473846	-0.114421	-0.392495	-0.546192	-0.39578	-0.280106	-0.382201	-0.284457
x10MCx1310	-2.56212	-0.344789	-0.344027	-0.447581	-0.367137	-0.539388	-0.343972	-0.455657	-0.62226	-0.358661	-0.597544	-0.49717	-0.283018	-0.454604	-0.303441	-0.658139	-0.507827	-0.0802523	-0.35011	-0.11277	-0.311078	-0.119803	-0.0760114	-0.403859	-0.161742	-0.0416233	-0.390257	-0.215032	-0.161287	-0.687732	-0.279878	-0.160171	-0.759214	-0.687002	-0.426187	-0.148752	-0.269356	-0.479727	-0.821924	-0.293759	-0.343353	0.0143095	-0.273794	-0.351752	-0.275613	-0.610846	-0.235353	-0.0420721	-0.284661	-0.559262	-0.336748	-0.361364	-0.0358914	-0.277429	-0.418841	-0.35086	-0.147019	-0.558101	-0.427561	-0.271594	-0.797733	-0.314093	-0.295075	-0.414759	-0.261954	-0.412604	-0.226341	-0.513214	-0.722607	-0.343727	-0.253467	-0.478169	-0.400418	-0.124257	-0.317206	-0.32906	-0.135838	-0.0348947	-0.500876	-0.0665862	-0.295257	-0.00585635	-0.188002	-0.357845	-0.340476	-0.327315	-0.384065	-0.268567	-0.394407	-0.217395	-0.553661	-0.516696	-0.3447	-0.261266	-0.211406	-0.292632	-0.395916	-0.580052	-0.325501	-0.194006	-0.266573	-0.44868
x10MCx1737	0.300553	0.19779	0.287751	0.268767	0.252119	0.139041	0.192234	0.0315211	0.208297	0.138873	0.0685918	0.269985	0.16357	0.228485	0.206274	0.0978385	0.292491	0.118067	0.245298	0.0245517	0.184758	0.242828	0.199873	0.281279	0.150216	0.00740475	0.142485	0.208249	-0.0364928	0.113479	0.266747	0.134539	0.0721789	0.221238	0.247829	0.0499984	0.309106	0.197808	0.257589	0.279449	0.0532955	0.0875752	0.251104	0.22502	0.276119	0.226815	0.0804021	0.117002	0.399476	0.242609	0.039834	0.149319	0.090404	0.202815	0.181103	0.329636	0.418212	0.222956	0.160581	0.301428	0.247703	0.196709	0.312934	0.268159	0.306049	0.216523	0.0828713	0.293403	0.0844263	0.151833	0.222013	0.316888	0.15071	0.170736	0.0236524	0.251711	0.219132	0.151737	0.166469	0.0680783	0.328913	0.257656	0.137939	0.1456	0.0715816	0.283315	0.185099	0.352418	0.0710588	0.246085	0.315218	0.0853595	0.230788	0.196248	0.365695	0.137442	0.207681	0.232858	0.233222	0.320442	0.436943	0.215632
x10MCx1343	0.232041	-0.293438	-0.304578	-0.215377	-0.399577	-0.349393	-0.447053	-0.244229	-0.532696	-0.739448	-0.354842	-0.597779	-0.0775932	-0.118741	-0.256884	-0.655656	-0.148985	-0.250718	-0.111025	-0.553212	0.105499	-0.162377	-0.223443	-0.447309	-0.311732	-0.395473	-0.387239	-0.230819	-0.239202	-0.36351	-0.415546	-0.270374	0.0480405	-0.421719	-0.0277428	-0.206786	-0.125956	-0.222913	-0.405005	-0.253616	-0.129689	-0.133906	-0.11847	-0.214274	-0.335111	-0.28958	-0.297943	-0.356528	-0.118807	-0.249128	-0.209034	-0.56624	-0.266091	-0.418438	-0.347584	-0.222566	-0.424287	-0.559994	-0.149051	-0.336296	-0.215589	-0.531643	-0.62074	-0.342832	-0.263385	0.00223236	0.114141	-0.402389	-0.193661	-0.179835	-0.318679	-0.37369	-0.365176	-0.314937	-0.388598	-0.112705	-0.212396	-0.203051	-0.327982	-0.267319	-0.20278	-0.292664	-0.295392	-0.054974	-0.393963	-0.390149	-0.307058	-0.618428	0.0627974	-0.302332	-0.445837	-0.256174	-0.330529	-0.377639	-0.18081	-0.032755	-0.358697	-0.341345	-0.0916001	-0.351461	-0.593409	-0.612318
x10MCx2417	0.785569	-0.279978	-0.12727	-0.291506	-0.310301	-0.170725	-0.0862629	-0.187052	-0.281114	-0.221638	-0.40014	-0.498173	-0.310821	-0.444394	-0.214016	-0.364511	-0.0822802	-0.215165	-0.292887	-0.073175	-0.154735	-0.346052	-0.0886277	-0.364288	-0.387988	-0.0642309	-0.295184	-0.0752191	-0.42017	-0.486814	-0.120392	-0.225956	-0.312635	-0.329349	-0.452546	-0.315134	-0.408815	-0.363236	-0.178828	-0.390688	-0.165922	-0.403486	-0.399096	-0.270311	-0.143175	-0.06032	-0.123865	-0.24471	-0.0456778	-0.315139	-0.281803	-0.0970365	-0.092219	-0.213933	-0.306445	-0.295552	-0.169172	-0.271919	-0.324348	-0.309652	-0.562604	-0.200103	-0.245246	-0.551113	-0.50066	-0.0351312	-0.237234	-0.199085	-0.218515	-0.293896	-0.337859	-0.316053	-0.207172	-0.162535	-0.512706	-0.0823386	-0.207892	-0.336811	-0.260006	-0.264936	-0.392316	-0.573895	-0.638764	-0.461949	-0.323019	-0.380752	-0.306745	-0.314677	-0.514254	-0.293203	-0.123294	-0.396755	-0.268565	-0.310186	-0.0631439	-0.490427	-0.206667	-0.193368	-0.490018	-0.317044	-0.274462	-0.0462608
x10MCx1784	0.583253	-0.278778	-0.377207	-0.188753	-0.650835	-0.240438	-0.231033	-0.226652	-0.123287	-0.391781	-0.260156	-0.44778	-0.23672	-0.155012	-0.632458	-0.327111	-0.0884238	-0.214008	-0.216446	-0.350836	-0.345525	-0.299593	-0.209259	-0.391595	-0.308914	-0.120122	-0.426386	0.0204189	-0.407651	-0.491467	-0.47894	-0.123304	-0.349857	-0.278551	-0.124413	-0.254719	-0.262713	-0.0394973	-0.344601	-0.350706	-0.237829	-0.0724841	-0.182979	-0.159305	-0.361897	-0.445791	-0.111296	-0.41431	-0.473333	-0.306904	-0.269746	-0.26845	-0.228084	-0.170615	-0.207982	-0.461471	-0.266465	-0.187013	-0.363067	-0.157482	-0.299175	-0.36097	-0.31864	-0.398862	-0.242729	-0.250343	-0.410322	-0.108158	-0.328183	-0.388551	-0.583362	-0.125043	-0.278385	-0.0677109	-0.174604	-0.289246	-0.0976237	-0.206036	-0.321192	-0.342392	-0.445329	-0.351931	-0.135464	-0.342961	-0.247453	-0.164301	-0.30319	-0.272492	-0.106385	-0.173997	-0.340153	-0.176761	-0.291531	-0.298345	-0.132768	-0.117972	-0.304091	-0.508703	-0.0580485	-0.414831	-0.258603	-0.548115
x10MCx2340	-0.206497	-0.240538	-0.0385655	-0.405029	-0.154267	-0.26247	-0.320042	-0.45536	-0.326218	-0.153762	-0.363625	-0.199515	-0.247571	-0.11045	-0.209048	-0.369738	-0.387479	-0.169214	-0.169304	-0.24538	-0.263	-0.101921	-0.228633	-0.482574	-0.125439	-0.526551	-0.261646	-0.231618	-0.313551	-0.0874517	-0.320702	-0.268597	-0.342562	-0.207025	-0.0693573	-0.0437067	-0.286268	-0.13652	-0.118386	-0.33077	-0.0698352	-0.347242	-0.36698	-0.338772	-0.0827065	-0.195356	-0.21693	-0.306784	-0.0750585	0.0111357	-0.107116	-0.157001	-0.205575	-0.191324	-0.224833	0.105973	-0.355694	-0.189845	-0.153402	-0.285623	-0.179521	-0.320339	-0.395036	-0.237222	-0.172232	-0.406002	-0.434752	-0.292708	-0.420421	-0.141055	-0.214641	-0.539441	-0.072893	-0.102547	-0.203533	-0.110449	-0.039009	-0.287818	-0.219182	-0.23445	-0.168902	-0.338817	-0.137373	-0.167356	-0.302331	-0.414645	-0.334727	-0.524315	-0.31047	-0.578537	-0.192361	-0.260804	-0.177568	-0.170115	-0.0746257	-0.0996681	-0.381803	-0.219854	-0.197973	-0.40113	-0.342687	-0.148216
x10MCx2097	-0.147283	-0.455273	-0.168408	-0.465437	-0.528084	-0.363085	-0.320045	-0.414973	-0.708399	-0.331431	-0.258677	-0.494763	-0.127146	-0.482172	-0.195664	-0.426834	-0.376836	-0.461164	-0.668026	-0.373498	-0.354216	-0.439449	-0.442727	-0.457842	-0.629005	-0.294564	-0.642464	-0.67403	-0.191321	-0.626252	-0.436521	-0.303163	-0.610175	-0.677164	-0.340989	-0.279526	-0.344842	-0.23079	-0.365429	-0.313981	-0.495054	-0.330525	-0.584423	-0.644648	-0.524143	-0.38453	-0.351327	-0.293728	-0.709841	-0.254571	-0.587929	-0.415187	-0.888371	-0.392726	-0.264294	-0.634637	-0.492933	-0.186961	-0.40328	-0.355491	-0.166073	-0.33787	-0.577067	-0.514198	-0.935458	-0.225517	-0.455932	-0.443651	-0.353791	-0.310494	-0.571834	-0.620707	-0.409943	-1.0293	-0.658666	-0.252746	-0.538921	-0.524064	-0.238581	-0.544939	-0.427918	-0.552653	-0.496854	-0.316919	-0.779097	-1.06058	-0.420523	-0.864277	-0.59825	-0.379393	0.0373444	-0.582341	-0.555796	-0.547227	-0.502346	-0.2636	-0.289524	-0.284167	-0.398451	-0.358156	-0.681628	-0.481539
x13MCx2005	0.0581373	-0.0515232	-0.105794	0.071875	-0.134165	-0.0818197	-0.094579	0.0327309	-0.0412928	-0.00724766	-0.151405	-0.390573	0.00709286	0.0792746	-0.0646982	0.0523534	-0.247564	-0.0392321	-0.032081	-0.110258	-0.0960199	0.208105	-0.162929	0.149423	-0.247402	0.192373	-0.39868	-0.147262	-0.16073	-0.228426	0.00530934	-0.0187029	-0.0180816	-0.17988	-0.193761	0.132321	-0.170904	0.133898	-0.0430379	-0.00965759	-0.175388	-0.0490603	0.040815	-0.108762	-0.418026	0.11884	-0.0490131	0.0460411	-0.0853774	-0.135943	0.100919	-0.04897	-0.0614817	0.0645025	-0.145917	-0.0626894	0.00314138	-0.202249	-0.005181	-0.139866	-0.0802885	-0.196902	0.109535	-0.0264877	-0.00205863	0.0705223	0.156094	-0.0136998	0.018928	-0.0427737	-0.118562	0.0221967	-0.098375	0.137777	-0.247787	0.0807073	0.00298263	-0.119606	-0.0780449	-0.165393	-0.292969	0.04668	-0.0649454	-0.0939116	-0.0254498	0.0135709	-0.0557185	-0.122526	-0.133102	0.111825	-0.108944	-0.041059	0.0189668	0.07823	-0.158586	-0.0357886	-0.0868805	-0.00786635	-0.133748	0.114287	0.16063	0.0813059
x20MCx1759	0.257976	-0.327303	-0.455859	-0.30845	-0.70756	-0.235941	-0.548206	-0.161822	-0.34189	0.108679	-0.217415	-0.203801	-0.48044	-0.254833	-0.35648	-0.224764	-0.142651	-0.29283	-0.251539	-0.448853	-0.0350119	-0.42384	-0.202001	-0.162663	-0.524117	-0.345539	-0.371428	-0.19599	-0.453758	-0.362072	-0.399989	-0.301158	-0.185824	-0.205612	-0.261343	-0.227594	-0.0951798	-0.24978	-0.532851	-0.34631	-0.286212	-0.38751	-0.327104	-0.16562	-0.568327	-0.396648	-0.397057	-0.377862	-0.424451	-0.366341	-0.254281	-0.390185	-0.777882	-0.167535	-0.124069	-0.661637	-0.68511	-0.369034	-0.194728	-0.481074	-0.336768	-0.431801	-0.369192	-0.251621	-0.329481	-0.287006	-0.421369	-0.411429	-0.205888	-0.480325	-0.534539	-0.0945641	-0.189667	-0.474032	-0.218664	-0.500122	-0.288571	-0.377252	-0.617853	-0.316422	-0.404146	-0.41882	-0.400256	-0.336227	-0.323827	-0.166796	-0.410939	-0.303863	-0.326135	-0.496145	-0.342401	-0.0983671	-0.246772	-0.299733	-0.305328	-0.0722707	-0.255621	-0.287808	-0.0887541	-0.151289	-0.326684	-0.322221
x20MCx1194	-0.623617	-0.490803	-0.698486	-0.514705	-0.422201	-0.496172	-0.234589	-0.643045	-0.435366	-0.867644	-0.736446	-0.382498	-0.572029	-0.554722	-0.264827	-0.769245	-0.659548	-0.753257	-0.516695	-0.504038	-0.422687	-0.512666	-0.477539	-0.576615	-0.578793	-0.552665	-0.377893	-0.749893	-0.369841	-0.527116	-0.384785	-0.628146	-0.474264	-0.42814	-0.423975	-0.34505	-0.514751	-0.589459	-0.444882	-0.519947	-0.247448	-0.364637	-0.646037	-0.384132	-0.402583	-0.289623	-0.466656	-0.166986	-0.225849	-0.424454	-0.534746	-0.58895	-0.649338	-0.557098	-0.659445	-0.152751	-0.714084	-0.434638	-0.436114	-0.643216	-0.306342	-0.362583	-0.546124	-0.502783	-0.268297	-0.405995	-0.30452	-0.808905	-0.679065	-0.553481	-0.18326	-0.879252	-0.302604	-0.481456	-0.377083	-0.382682	-0.313261	-0.56595	-0.653479	-0.419749	-0.694624	-0.224977	-0.25748	-0.669056	-0.51804	-0.742964	-0.373788	-0.315559	-0.465394	-0.434964	-0.419849	-0.444912	-0.440696	-0.809003	-0.175602	-0.37605	-0.310794	-0.97167	-0.566975	-0.795841	-0.270823	-0.590977
x20MCx2994	-0.690623	-1.05019	-0.771982	-1.29948	-0.709096	-1.09251	-0.984573	-0.91862	-0.958784	-1.47724	-0.978431	-0.718527	-1.26041	-0.547949	-0.895027	-0.765281	-0.726692	-1.03075	-1.15558	-1.12313	-0.917423	-0.943822	-1.08317	-1.11287	-0.906675	-1.02185	-1.40735	-1.18763	-1.36366	-0.968486	-1.00489	-0.726331	-1.35972	-1.23815	-0.77925	-0.87759	-1.07235	-1.16362	-1.35987	-0.837888	-1.00887	-0.810567	-1.01485	-0.87348	-1.39891	-0.818471	-0.934507	-1.23512	-1.06584	-1.05504	-1.04337	-0.909	-1.63059	-0.839858	-1.34052	-0.857391	-0.93662	-0.940404	-1.02579	-1.19379	-1.13133	-1.21551	-1.12141	-0.904951	-0.87234	-1.0823	-1.0434	-0.813168	-0.994283	-1.3991	-1.04292	-1.44515	-0.758033	-0.880423	-1.09225	-0.998762	-0.875153	-1.13973	-1.11742	-1.1198	-1.17589	-1.27214	-1.37614	-1.18653	-1.20468	-1.19706	-1.07376	-1.22118	-1.1499	-1.11847	-0.787005	-0.811307	-1.11581	-0.998859	-1.2324	-1.0255	-1.17664	-1.14621	-1.01763	-1.1773	-0.943445	-0.883649
x20MCx1376	-2.56212	-0.596494	-0.589477	-0.432382	-0.54479	-0.555041	-0.407423	-0.550601	-0.792905	-0.592534	-0.485683	-0.912792	-0.503108	-0.759444	-0.564898	-0.517291	-0.632505	-0.492664	-0.495981	-0.597989	-0.460222	-0.734442	-0.592317	-0.47695	-0.527176	-0.553174	-0.446039	-0.667839	-0.617118	-0.536788	-0.623359	-0.479731	-0.646373	-0.658053	-0.306291	-0.415755	-0.633485	-0.645601	-0.604757	-0.598104	-0.507346	-0.66152	-0.4636	-0.694861	-0.534241	-0.65335	-0.5139	-0.491447	-0.951354	-0.647551	-0.545143	-0.57664	-0.58964	-0.427915	-0.517531	-0.654478	-0.787492	-0.522105	-0.591924	-0.681091	-0.76657	-0.657089	-0.792978	-0.440154	-0.791394	-0.756399	-0.652578	-0.556779	-0.629419	-0.473713	-0.548387	-0.819281	-0.603961	-0.243647	-0.410211	-0.534589	-0.611732	-0.868443	-0.463102	-0.629323	-0.728323	-0.902763	-0.657875	-0.521295	-0.525236	-0.776838	-0.405886	-0.703391	-0.580079	-0.588376	-0.742807	-0.460152	-0.625791	-0.602536	-0.570635	-0.657046	-0.584708	-0.598326	-0.726615	-0.572182	-0.54694	-0.657636
x20MCx3200	0.287726	-0.574314	-0.42964	-0.863313	-1.2449	-0.765695	-0.632927	-0.778791	-0.773155	-0.486263	-0.742225	-0.460809	-0.728756	-0.442732	-0.667047	-0.497055	-0.565829	-0.698155	-0.231535	-0.756956	-0.532054	-0.619899	-0.617924	-0.757552	-0.329549	-0.414934	-0.257358	-0.379117	-0.434525	-0.398816	-0.855872	-0.428457	-0.496524	-0.720691	-0.635303	-0.407875	-0.500617	-0.41653	-0.591409	-0.524539	-0.474516	-0.554119	-0.729426	-0.720933	-0.798687	-0.467946	-0.624886	-0.368504	-0.505095	-0.427213	-0.421822	-0.709789	-0.691208	-0.367583	-0.347207	-0.474461	-0.268495	-0.412013	-0.226166	-0.746564	-0.622619	-0.318103	-0.764391	-0.570363	-0.614252	-0.762846	-0.716732	-0.480435	-0.446359	-0.717944	-0.294914	-0.887459	-0.567265	-0.225613	-0.43211	-0.603436	-1.00297	-0.682026	-0.731784	-0.594754	-1.04827	-0.625072	-0.933384	-0.359117	-0.536555	-0.707917	-0.281681	-0.470166	-0.470331	-0.652659	-0.644374	-0.42756	-0.509785	-0.764511	-0.691059	-0.350443	-0.964348	-0.482361	-0.538687	-0.442304	-0.409638	-0.662824
x20MCx3306	-0.976799	-0.326559	-0.283539	-0.236478	-0.268961	-0.453261	-0.348266	-0.397033	-0.599716	-0.470017	-0.208663	-0.594669	-0.341136	-0.274847	-4e-05	-0.468831	-0.159646	-0.290028	-0.224336	-0.0749208	-0.25313	-0.403886	-0.480957	-0.169887	-0.305013	-0.40132	-0.270263	-0.255204	-0.18276	-0.354657	-0.404896	-0.240497	-0.22449	-0.391645	-0.24314	-0.293582	-0.370284	-0.428533	-0.265777	-0.333254	-0.321259	-0.509391	-0.258925	-0.312699	-0.447879	-0.214714	-0.081603	-0.082893	-0.264959	-0.233494	-0.215045	-0.322149	-0.554174	-0.112754	-0.164993	-0.244148	-0.508287	-0.522011	-0.35374	-0.426695	-0.501625	-0.314929	-0.166017	-0.26324	-0.41397	-0.644922	-0.197131	-0.502224	-0.224308	-0.145609	-0.559698	-0.311847	-0.569605	-0.265595	-0.140682	-0.153113	-0.569107	-0.54359	-0.464923	-0.506284	-0.395579	-0.367701	-0.370117	-0.380348	-0.242984	-0.297692	-0.306444	-0.451096	-0.21817	-0.431317	-0.103401	-0.28519	-0.401139	-0.132098	-0.419586	-0.389122	-0.357163	-0.221655	-0.469019	-0.234758	-0.232184	-0.371296
x20MCx1599	-0.620108	-0.650375	-1.13509	-0.38288	-0.898813	-0.71453	-0.647152	-0.539707	-0.325809	-0.445728	-0.619445	-0.599141	-0.612422	-0.440009	-0.840676	-0.611196	-0.85497	-0.674115	-0.528403	-0.626385	-1.0216	-0.711522	-0.474106	-0.538403	-0.90655	-0.515239	-0.659772	-0.529253	-0.244141	-0.543274	-0.610178	-0.672686	-0.364452	-0.754607	-0.576891	-0.29856	-0.562869	-0.442164	-0.642101	-0.586082	-0.487337	-0.485719	-0.488109	-0.521948	-0.77642	-0.853142	-0.738116	-0.914418	-0.502353	-0.440413	-0.734762	-1.2919	-0.622585	-0.77723	-0.442454	-0.584497	-0.809017	-0.862771	-1.01354	-0.57442	-0.485974	-0.544097	-0.570477	-0.728024	-0.733644	-0.723874	-0.556783	-0.60786	-0.815314	-1.01825	-0.583665	-0.831589	-0.46139	-0.115431	-0.8303	-0.422989	-0.677964	-0.534061	-0.572599	-0.982526	-1.29955	-0.757562	-0.440965	-0.4969	-0.914754	-0.636876	-0.591283	-0.786577	-0.481155	-0.708112	-0.830051	-0.269737	-0.778705	-0.943405	-0.388505	-0.827877	-0.471854	-0.87056	-0.894891	-0.622192	-0.745028	-0.412046
x20MCx1921	0.181427	-0.362523	-0.416169	-0.354302	-0.489575	-0.313311	-0.634504	-0.390595	-0.460415	-0.226126	-0.328912	-0.509816	-0.183113	-0.366476	-0.417092	-0.59867	-0.583372	-0.579774	-0.513174	-0.300413	-0.198481	-0.490734	-0.177493	-0.311929	-0.520762	-0.20687	-0.22498	-0.264511	-0.376678	-0.437168	-0.359538	-0.284568	-0.274809	-0.363776	-0.547869	-0.207994	-0.464685	-0.42785	-0.349446	-0.612149	-0.332669	-0.411794	-0.476488	-0.257876	-0.478175	-0.297877	-0.0508635	-0.30778	-0.174201	-0.320416	-0.365331	-0.438221	-0.363998	-0.222979	-0.209485	-0.384913	-0.0957307	-0.215161	-0.219506	-0.280557	-0.475425	-0.507392	-0.453096	-0.424992	-0.336922	-0.331503	-0.288778	-0.321569	-0.220469	-0.176386	-0.77588	-0.439082	-0.410765	-0.182633	-0.194904	-0.681357	-0.474563	-0.359737	-0.483997	-0.252917	-0.47866	-0.0414226	-0.26481	-0.628762	-0.467655	-0.588644	-0.565277	-0.407284	-0.327677	-0.551531	-0.115275	-0.426322	-0.289327	-0.0968022	-0.265239	-0.396897	-0.227355	-0.304105	-0.353966	-0.316541	-0.443991	-0.230239
x20MCx1577	0.252875	-0.139048	-0.053839	-0.185102	-0.111226	0.0167341	-0.34014	-0.0847659	-0.153234	-0.136329	-0.106555	-0.124907	0.00173518	-0.358411	-0.139784	-0.100979	-0.206365	-0.131591	-0.254273	-0.220967	-0.0501356	0.136276	-0.062364	-0.174741	-0.276809	-0.0766186	-0.104046	-0.0630941	-0.240914	-0.0612989	-0.0194788	-0.0844888	-0.0397258	-0.135334	-0.189207	0.000187	-0.117937	-0.102325	-0.0832586	-0.0945329	-0.0918822	-0.130489	-0.0442383	-0.124065	-0.0469248	-0.142874	-0.0249619	-0.299455	-0.127385	-0.271959	-0.254514	-0.218036	0.0334993	-0.113132	-0.120037	-0.0405167	-0.295242	0.0805937	-0.297835	-0.221186	-0.166323	-0.143687	-0.162064	-0.058865	-0.262977	-0.143352	-0.183818	-0.187549	-0.0602705	-0.179096	-0.126781	-0.111641	-0.0529333	-0.260093	-0.0808509	-0.0905886	-0.381058	-0.28632	-0.143569	-0.23538	-0.0638491	-0.295791	-0.253696	-0.247287	-0.0760562	-0.136516	-0.0120985	-0.380941	-0.186527	-0.0902995	-0.210827	0.0163829	-0.0190421	-0.143104	-0.295816	-0.211862	-0.0809293	-0.115179	0.0498143	-0.208417	-0.0687654	-0.276331
x20MCx1489	1.04145	-0.528763	-0.482007	-0.227803	-0.377075	-0.65534	-0.31689	-0.340333	-0.269921	-0.896631	-0.455996	-0.700661	-0.639394	-0.592835	-0.185302	-0.667708	-0.621252	-0.53709	-0.545862	-0.52704	-0.457352	-0.736226	-0.711337	-0.549133	-0.37517	-0.584042	-0.447185	-0.142095	-0.342476	-0.582938	-0.547272	-0.178112	-0.594863	-0.68154	-0.262739	-0.477164	-0.696012	-0.772605	-0.899214	-0.435148	-0.492484	-0.362016	-0.720173	-0.369314	-0.72987	-0.772207	-0.629511	-0.512943	-0.878971	-0.406813	-0.417567	-0.631152	-0.43106	-0.846011	-0.298756	-0.4835	-0.619946	-0.357618	-0.702896	-0.723632	-0.40549	-0.452878	-0.712985	-0.511185	-0.775761	-0.517516	-0.661056	-0.267443	-0.707632	-0.793644	-0.568386	-0.58945	-0.607394	-0.373322	-0.457384	-0.804624	-0.221031	-0.371885	-0.82473	-0.41715	-0.534905	-0.264316	-0.143723	-0.520613	-0.57612	-0.783012	-0.661351	-0.403668	-0.436265	-0.566853	-0.493502	-0.53802	-0.493325	-0.481531	-0.37331	-0.831355	-0.777937	-0.155022	-0.343833	-0.251242	-0.442095	-0.865191
x20MCx3409	1.08575	-0.425376	-0.379835	-0.564217	-0.300443	-0.334858	-0.391928	-0.68504	-0.591003	-0.184035	-0.434914	-0.446549	-0.513077	-0.257824	-0.598219	-0.277309	-0.424008	-0.542456	-0.589522	-0.185122	-0.562223	-0.428886	-0.378927	-0.388965	-0.360279	-0.325769	-0.306732	-0.534399	-0.550124	-0.266571	-0.207257	-0.565708	-0.429686	-0.345315	-0.530436	-0.534265	-0.365868	-0.335028	-0.596652	-0.315314	-0.522375	-0.756418	-0.618994	-0.502	-0.0157798	-0.170597	-0.59229	-0.224204	-0.34316	-0.646793	-0.230025	-0.24471	-0.348644	-0.502123	-0.280937	-0.158228	-0.503733	-0.219831	-0.509557	-0.56132	-0.543563	-0.38922	-0.422147	-0.320354	-0.496935	-0.573379	-0.447037	-0.421086	-0.295715	-0.521962	-0.387857	-0.463419	-0.383076	-0.594137	-0.431731	-0.320238	-0.472367	-0.468897	-0.439134	-0.42324	-0.355864	-0.362155	-0.509989	-0.45977	-0.437412	-0.726116	-0.39345	-0.301737	-0.798471	-0.689539	-0.36842	-0.302429	-0.685246	-0.280612	-0.276972	-0.357971	-0.446936	-0.500008	-0.206506	-0.465732	-0.396313	-0.420005
x20MCx2784	-0.949223	-0.427177	-0.573041	-0.498665	-0.310806	-0.705072	-0.408171	-0.402993	-0.679933	-0.731759	-0.576775	-0.149145	-0.314656	-0.0952502	-0.247716	-0.382191	-0.424779	-0.499571	-0.390202	-0.341579	-0.178756	-0.614752	-0.357403	-0.612051	-0.40661	-0.605607	-0.379499	-0.641717	-0.172966	-0.320481	-0.326952	-0.24811	-0.447624	-0.320275	-0.700451	-0.396995	-0.320757	-0.479257	-0.565402	-0.351834	-0.337187	-0.40933	-0.478407	-0.491152	-0.221324	-0.502222	-0.375645	-0.302193	-0.560714	-0.369114	-0.365854	-0.381301	-0.285147	-0.239762	-0.52522	-0.344913	-0.466387	-0.514026	-0.475842	-0.534768	-0.239593	-0.335863	-0.390459	-0.502582	-0.450746	-0.709175	-0.347404	-0.736337	-0.434846	-0.402635	-0.450964	-0.345463	-0.463793	-0.352488	-0.593255	-0.446457	-0.437906	-0.140661	-0.296077	-0.251587	-0.630762	-0.385514	-0.380201	-0.661437	-0.421163	-0.261203	-0.339579	-0.475351	-0.542219	-0.570785	-0.44294	-0.184808	-0.595279	-0.455849	-0.54296	-0.368528	-0.525513	-0.465411	-0.31811	-0.626171	-0.397369	-0.43793
x20MCx2366	-2.56212	-0.378235	-0.529331	-0.382398	-0.514447	-0.286474	-0.260883	-0.382288	-0.087037	-0.480207	-0.626049	-0.260014	-0.433578	-0.14328	-0.201761	-0.338989	-0.430837	-0.351516	-0.268691	-0.306595	-0.339234	-0.234167	-0.352739	-0.49364	-0.249625	-0.56388	-0.421373	-0.406267	-0.423473	-0.388957	-0.412356	-0.601923	-0.318999	-0.463526	-0.48587	-0.0950537	-0.560705	-0.336922	-0.450778	-0.602637	-0.377645	-0.142991	-0.47703	-0.155077	-0.477119	-0.322704	-0.198246	-0.0827599	-0.333562	-0.254429	-0.371669	-0.231425	-0.432956	-0.174094	-0.303164	-0.444301	-0.378082	-0.487987	-0.321673	-0.432097	-0.391213	-0.34133	-0.289297	-0.357024	-0.308529	-0.432644	-0.289684	-0.311917	-0.216917	-0.261071	-0.465898	-0.570575	-0.375806	-0.208744	-0.267399	-0.511799	-0.573726	-0.650434	-0.238606	-0.295783	-0.363135	-0.340405	-0.463004	-0.929267	-0.436437	-0.319635	-0.291643	-0.642454	-0.253949	-0.266054	-0.565479	-0.415382	-0.534684	-0.665576	-0.384785	-0.263095	-0.201315	-0.190449	-0.583251	-0.63095	-0.361068	-0.477593
x20MCx1351	-0.536417	-1.04861	-1.35607	-1.11013	-0.719666	-1.09002	-1.05274	-0.837771	-0.981604	-0.907567	-1.1509	-1.27421	-0.847148	-0.962367	-1.32309	-1.12221	-0.990578	-0.939457	-1.11718	-0.719849	-0.992945	-1.09415	-1.19245	-1.09644	-0.960218	-0.993469	-0.968076	-0.795644	-0.902785	-1.03877	-1.36226	-0.819347	-1.08285	-1.00722	-0.94241	-0.813576	-1.3154	-0.83916	-0.684469	-1.62316	-0.699545	-0.875563	-1.31502	-1.25734	-1.03173	-1.14008	-1.08335	-0.763723	-1.05536	-0.918407	-0.960208	-1.43308	-1.10735	-0.951529	-0.635264	-0.956046	-1.18891	-0.903212	-1.35372	-1.21236	-0.96287	-1.19222	-1.22621	-1.21814	-0.730227	-1.45142	-1.03859	-1.06904	-1.10531	-1.14959	-1.10943	-0.984861	-0.915396	-0.757977	-0.878885	-0.827634	-0.892457	-1.40466	-1.22441	-0.918711	-1.15722	-1.12915	-1.2184	-1.04847	-0.854625	-0.756546	-0.991366	-1.23865	-0.732255	-1.26596	-1.25283	-1.06985	-1.06134	-1.0683	-1.46267	-0.924909	-1.08259	-1.41109	-0.946714	-1.12305	-1.19271	-0.945121
x20MCx1999	0.267687	-0.166526	-0.154306	-0.194711	-0.486021	-0.076675	-0.301945	-0.05834	-0.172984	0.0063636	0.0563055	-0.121055	-0.32356	0.0687287	-0.256374	-0.198439	-0.0713508	-0.253184	-0.0308694	-0.225112	-0.147476	0.027675	-0.256117	-0.179326	-0.367013	-0.162239	-0.0502126	-0.115078	-0.146131	-0.14664	-0.252611	-0.187617	-0.0633123	-0.0312158	-0.0398775	-0.163214	-0.230636	0.183732	-0.301461	-0.355073	-0.112894	-0.387942	0.029786	-0.246567	-0.236345	-0.105099	-0.0402098	-0.165746	-0.330788	-0.293354	0.0646754	-0.0900684	-0.180511	-0.0943593	-0.193506	-0.109137	0.0339225	-0.231298	-0.0301501	0.0220133	0.0550648	-0.345027	-0.0433954	-0.152279	-0.119052	-0.251241	-0.144157	-0.247077	-0.0126645	-0.275044	-0.196767	-0.374229	-0.254593	-0.18441	-0.0683751	-0.279758	-0.301829	-0.256506	-0.135463	-0.209992	-0.0318168	-0.183438	0.11464	-0.348197	-0.103212	-0.159531	-0.343557	-0.154282	-0.106777	-0.368486	-0.105944	0.0360423	-0.283099	-0.209551	-0.240183	-0.230761	-0.0585845	-0.34767	-0.333993	-0.349466	-0.286315	-0.286643
x20MCx2807	-0.412337	-0.480051	-0.696293	-0.769754	-0.619469	-0.473845	-0.175973	-0.629277	-0.359029	-0.430152	-0.462025	-0.627331	-0.498726	-0.47781	-0.38697	-0.405362	-0.252777	-0.576703	-0.624546	-0.145581	-0.299442	-0.401614	-0.328648	-0.932641	-0.602921	-0.542586	-0.213214	-0.857129	-0.580591	-0.135206	-0.609564	-0.320479	-0.701545	-0.764218	-0.307978	-0.429137	-0.44873	-0.562036	-0.517711	-0.546539	-0.524541	-0.461392	-0.397813	-0.320109	-0.785837	-0.356215	-0.563534	-0.542813	-0.394804	-0.322869	-0.60672	-0.185427	-0.719689	-0.642243	-0.549207	-0.450833	-0.547431	-0.469718	-0.621785	-0.471663	-0.598974	-0.479249	-0.475615	-0.283613	-0.478724	-0.639308	-0.209236	-0.757487	-0.319494	-0.59666	-0.582744	-0.630623	-0.575171	-0.179426	-0.607441	-0.307889	-0.294659	-0.305591	-0.484764	-0.59379	-0.291115	-0.537495	-0.292009	-0.472345	-0.384195	-0.69383	-0.577617	-0.755007	-0.233301	-0.604373	-0.408936	-0.465287	-0.0989842	-0.51113	-0.240855	-0.421753	-0.527128	-0.546169	-0.630302	-0.560649	-0.360677	-0.343289
x20MCx1736	0.104271	-0.504225	-0.500482	-0.582404	-0.406498	-0.608438	-0.296832	-0.788344	-0.610015	-0.268178	-0.397281	-0.581906	-0.477949	-0.568681	-0.854244	-0.274195	-0.555763	-0.45369	-0.64088	-0.459677	-0.365518	-0.477078	-0.57568	-0.566591	-0.415158	-0.425387	-0.431742	-0.841461	-0.446249	-0.305154	-0.448861	-0.444841	-0.546853	-0.514289	-0.300148	-0.359721	-0.510779	-0.33149	-0.50546	-0.491425	-0.33785	-0.667087	-0.337196	-0.189813	-0.357789	-0.51887	-0.340183	-0.639525	-0.555592	-0.449511	-0.430534	-0.487451	-0.509684	-0.632515	-0.594739	-0.540249	-0.569305	-0.65413	-0.803454	-0.672457	-0.596516	-0.511313	-0.376973	-0.653667	-0.626366	-0.552951	-0.430038	-0.275285	-0.345198	-0.694361	-0.499586	-0.742172	-0.552871	-0.0875012	-0.479131	-0.453359	-0.672404	-0.608607	-0.748994	-0.435517	-0.363445	-0.498796	-0.583712	-0.824958	-0.531183	-0.521118	-0.46884	-0.496853	-0.478353	-0.464123	-0.627042	-0.362291	-0.472669	-0.468997	-0.537019	-0.638782	-0.386595	-0.581855	-0.387905	-0.630165	-0.439369	-0.398312
x20MCx1245	-2.56212	-0.389564	-0.485839	-0.599544	-0.409794	-0.426019	-0.607903	-0.227121	-0.390915	-0.482472	-0.493652	-0.269176	-0.378518	-0.305497	-0.582979	-0.493863	-0.272318	-0.227932	-0.269216	-0.422228	-0.326357	-0.318145	-0.567171	-0.183637	-0.365143	-0.379596	-0.330712	-0.436024	-0.225616	-0.271531	-0.488978	-0.505029	-0.46892	-0.552979	-0.17209	-0.448685	-0.2951	-0.455344	-0.465822	-0.475008	-0.399699	-0.46386	-0.482201	-0.467721	-0.465411	-0.211423	-0.470069	-0.22676	-0.350193	-0.51436	-0.42686	-0.424704	-0.32131	-0.415974	-0.333877	-0.404567	-0.578664	-0.263242	-0.721208	-0.445239	-0.493801	-0.499975	-0.314134	-0.416949	-0.193466	-0.338492	-0.420082	-0.449098	-0.307112	-0.507666	-0.425619	-0.350805	-0.267629	-0.469516	-0.363507	-0.261467	-0.3486	-0.279662	-0.259393	-0.52318	-0.22035	-0.594795	-0.467649	-0.206083	-0.280474	-0.333161	-0.266271	-0.400451	-0.181898	-0.506841	-0.520483	-0.408468	-0.233723	-0.3488	-0.440835	-0.384027	-0.454863	-0.284092	-0.311576	-0.384987	-0.435705	-0.336455
x20MCx3303	-0.118286	-0.662511	-0.555296	-0.963183	-0.543475	-0.755345	-0.692628	-0.48063	-0.575615	-0.567721	-0.704173	-0.39699	-0.6679	-0.685339	-0.959046	-0.634674	-0.383992	-0.419292	-0.691551	-0.836584	-0.642975	-0.688259	-0.222729	-0.666668	-0.825147	-0.718862	-0.789119	-0.614359	-0.28534	-0.798044	-0.732153	-0.710369	-0.82763	-0.691401	-0.770639	-0.696253	-0.705779	-0.443011	-0.742443	-0.402716	-0.650771	-0.602019	-0.422997	-0.418325	-0.654218	-0.589262	-0.450638	-0.708935	-0.588272	-0.846399	-0.560621	-0.842186	-0.574125	-0.496215	-0.710712	-0.564079	-0.705398	-0.661237	-0.489056	-0.881071	-0.481368	-0.459625	-0.907219	-0.754074	-0.455941	-0.771135	-0.848108	-0.659494	-0.854672	-0.766589	-0.683721	-0.908043	-0.761215	-0.522918	-0.448505	-0.527818	-0.790752	-0.901517	-0.551479	-0.889761	-0.670603	-0.49708	-1.0031	-0.451844	-0.501187	-0.630842	-0.796698	-0.773488	-0.803098	-0.749554	-0.912314	-0.748411	-0.605039	-0.820346	-0.680098	-0.521111	-0.387977	-0.788421	-0.715648	-0.891917	-0.484225	-0.970325
x20MCx1121	-0.642809	-0.347869	-0.406097	-0.169824	-0.40235	-0.281179	-0.290159	-0.350185	-0.114743	-0.458157	-0.326186	-0.394133	-0.144987	-0.266768	-0.405895	-0.589259	-0.575404	-0.631365	-0.344156	-0.482667	-0.104559	-0.226672	-0.387954	-0.350564	-0.213341	-0.309972	-0.248305	-0.0952034	-0.407573	-0.309372	-0.468371	-0.373487	-0.367682	-0.232919	-0.162237	-0.171385	-0.270348	-0.278296	-0.559394	-0.712425	-0.227035	-0.202877	-0.3064	-0.585477	-0.41269	-0.311961	-0.204948	-0.419271	-0.58223	-0.304414	-0.342685	-0.348687	-0.450299	-0.277116	-0.361482	-0.322254	-0.203936	-0.421403	-0.454983	-0.368923	-0.400176	-0.489825	-0.242626	-0.325958	-0.371945	-0.106223	-0.196111	-0.300528	-0.311727	-0.484831	-0.299448	-0.499344	-0.539555	-0.265909	-0.223306	-0.223385	-0.528557	-0.607288	-0.386328	-0.16046	-0.378999	-0.175615	-0.194778	-0.388375	-0.373408	-0.311871	-0.37525	-0.392366	-0.159798	-0.307878	-0.325611	-0.113597	-0.335832	-0.446451	-0.642366	-0.293758	-0.394231	-0.585752	-0.312663	-0.312077	-0.446504	-0.563571
x20MCx2797	0.870829	-0.19764	-0.155886	-0.095372	-0.481277	-0.278519	0.0238653	-0.242899	-0.0627473	-0.0628834	-0.375521	-0.186035	-0.422656	-0.212711	0.117974	-0.213936	-0.196569	-0.167351	-0.0841118	-0.229924	-0.214968	-0.32486	-0.32105	-0.204872	-0.39736	0.180981	-0.0311759	-0.298488	-0.40198	-0.185333	-0.241469	-0.284177	-0.363819	0.107481	-0.228218	-0.142117	-0.0181243	0.0411568	0.071136	-0.0363485	-0.564551	-0.195781	-0.0451059	-0.40149	-0.218104	-0.0769812	-0.18056	-0.111406	-0.347649	-0.298886	-0.260219	-0.2828	-0.296098	-0.303902	-0.147058	-0.271148	-0.300277	-0.0122855	-0.100836	-0.277665	-0.0435102	-0.251819	-0.302845	-0.319613	-0.219221	0.0949069	-0.166851	-0.325518	-0.341422	-0.230463	-0.390085	0.0293148	0.00390085	-0.186859	-0.140729	-0.0941108	0.0459154	-0.187324	-0.265622	-0.29863	-0.0400924	-0.391419	-0.310111	-0.0639111	-0.404453	-0.157614	-0.263247	-0.358146	-0.173287	-0.30443	-0.0757554	-0.224555	-0.307501	-0.25438	-0.295471	-0.197663	-0.0414905	0.031123	-0.26401	-0.271903	-0.331312	-0.160831
x20MCx1807	0.49508	-0.0425448	-0.146346	-0.199143	-0.113238	0.034757	-0.0443501	0.0330719	-0.129069	-0.127673	0.0816588	-0.0556122	-0.139084	0.0348458	-0.211147	-0.0222279	0.0156773	-0.272949	-0.141446	-0.0463128	0.0324034	-0.123153	0.0606043	-0.226842	-0.11267	0.00311816	-0.140518	0.0954938	-0.123422	-0.128435	-0.360121	-0.115426	-0.240665	0.109044	0.0582105	-0.089545	0.0415356	0.0692316	-0.0607123	0.133353	0.0685479	0.0891639	0.144883	-0.0799485	0.0321024	-0.0691156	-0.0519834	-0.0509966	0.155769	-0.0266895	0.0129794	0.0416485	-0.0266239	-0.182095	-0.186348	-0.0961441	0.00841012	0.120135	-0.00910758	0.0756497	0.0627304	0.053806	0.0468754	0.00394165	0.207953	-0.0593457	0.0520027	0.0321311	0.0650903	-0.16991	-0.00596889	0.0129092	-0.0654903	-0.0573783	-0.13988	-0.213452	-0.00110297	0.00112032	-0.028119	-0.0142044	-0.0771391	-0.304985	-0.00512418	-0.104859	-0.219547	0.219246	-0.22528	0.0449282	-0.039516	0.115886	-0.219678	-0.0444224	-0.066277	0.127278	-0.170538	-0.0929188	-0.0145048	-0.022029	-0.158075	-0.0257996	-0.0789937	-0.0789725
x20MCx1948	-0.720222	-0.589411	-0.382273	-0.49938	-0.65599	-0.386428	-0.530128	-0.584117	-0.63401	-0.513227	-0.291184	-0.625378	-0.411823	-0.538062	-0.517363	-0.457679	-0.63004	-0.621792	-0.237959	-0.743844	-0.747114	-0.68405	-0.666067	-0.618554	-0.764796	-0.495666	-0.397223	-0.41484	-0.916161	-0.557293	-0.750403	-0.469502	-0.673538	-0.696701	-0.562503	-0.526002	-0.719871	-0.710587	-0.587158	-0.61744	-0.68246	-0.655622	-0.529079	-0.707716	-0.602917	-0.370533	-0.400002	-0.725197	-0.480758	-0.532014	-0.564361	-0.792878	-0.575424	-0.582086	-0.557446	-0.623373	-0.516795	-0.802323	-0.577333	-0.467577	-0.686322	-0.630553	-0.534095	-0.746968	-0.293353	-0.844075	-0.418228	-0.668201	-0.541936	-0.677034	-0.594665	-0.601971	-0.487258	-0.335705	-0.522745	-0.618311	-0.493923	-0.64918	-0.660882	-0.54814	-0.554312	-0.409085	-0.635704	-0.423145	-0.551871	-1.04468	-0.669113	-0.589089	-0.511383	-0.556145	-0.646343	-0.772896	-0.61052	-0.568429	-0.53468	-0.805571	-0.68971	-0.637795	-0.538675	-0.673468	-0.806218	-0.576639
x20MCx3217	0.478601	-0.118141	-0.0142657	-0.143255	-0.0784521	-0.163356	-0.411753	-0.104737	-0.260061	0.010144	0.0974095	-0.158599	-0.174209	-0.019115	0.175582	-0.149615	-0.231902	-0.000108	-0.141128	-0.103479	-0.096924	-0.183876	-0.0351133	-0.0111768	-0.242898	-0.253859	-0.288698	-0.26051	-0.226776	-0.141362	-0.0826532	-0.250499	-0.00817615	-0.13217	-0.158142	-0.00892351	0.0310566	-0.278837	-0.0407956	-0.0546289	-0.165434	0.0475955	-0.178375	-0.213993	0.0741583	-0.0713486	-0.12125	-0.0809669	-0.0204919	-0.124207	0.011263	-0.0124926	-0.074552	-0.330245	-0.00956124	-0.251662	0.0512931	-0.176947	-0.0839625	-0.373905	-0.164573	-0.240603	-0.226149	-0.108839	-0.0127144	0.023716	-0.11325	-0.0920762	0.034518	-0.171721	-0.419151	-0.00533523	-0.16199	-0.0914498	-0.148709	-0.142353	-0.0943107	0.150474	-0.11103	-0.429141	-0.0722753	-0.299736	-0.182548	-0.00802779	-0.0464598	-0.0697419	-0.08281	-0.0962001	-0.177825	-0.0436592	-0.274777	-0.0296816	-0.121742	-0.166707	-0.430945	-0.1404	-0.0848975	-0.114555	-0.00196225	0.0780592	-0.082448	-0.139083
x20MCx2644	0.346464	-0.621626	-0.586539	-0.584002	-0.641757	-0.736444	-0.760105	-0.564137	-0.506183	-0.588529	-0.564087	-0.707028	-1.0604	-0.673292	-1.05256	-0.733379	-0.46231	-0.433634	-0.577842	-0.514421	-1.00344	-0.746591	-0.634714	-0.501108	-0.491309	-0.610872	-0.653882	-0.379832	-0.493995	-0.638713	-0.379496	-0.424703	-0.624316	-0.491703	-0.665063	-0.603513	-0.833763	-0.73772	-0.637861	-0.502647	-0.422811	-1.0941	-0.393829	-0.655664	-0.696685	-0.805444	-0.726234	-0.688955	-0.705526	-0.914767	-0.455441	-0.522392	-0.745672	-0.503467	-0.540598	-0.420162	-0.779758	-0.468986	-0.709198	-0.575279	-0.547514	-0.924828	-0.4071	-0.585721	-0.630508	-0.569746	-0.861657	-0.827897	-0.559713	-0.855636	-0.558925	-0.432507	-0.59056	-0.536728	-0.554014	-0.505438	-0.370874	-0.814485	-0.707223	-0.646321	-0.804085	-0.607497	-0.861303	-0.889467	-0.656226	-0.411194	-0.775694	-0.671673	-0.395552	-0.727494	-0.538105	-0.562076	-0.717532	-0.53388	-0.343032	-0.722709	-0.434397	-0.647547	-0.397208	-0.360392	-0.477334	-0.513957
x20MCx2006	-0.689261	-0.225631	-0.235019	-0.446602	-0.0795401	-0.204435	-0.536046	0.00541681	-0.259451	-0.161334	-0.297425	-0.316985	-0.302325	-0.146103	-0.197799	-0.288837	-0.172237	-0.00702348	-0.255116	-0.248255	-0.00782839	-0.257057	-0.182964	-0.168739	-0.0735383	-0.0616148	-0.532103	-0.245374	-0.478324	-0.328275	-0.31113	-0.308559	-0.255107	-0.362316	-0.599756	-0.0450821	-0.187365	-0.3443	-0.347451	-0.270004	-0.0786649	-0.37213	-0.159941	-0.349569	0.174442	-0.329838	0.00924406	-0.165356	-0.511223	-0.120731	-0.0815337	-0.117441	-0.338626	-0.35126	-0.117722	-0.198467	-0.328364	-0.311742	-0.0127996	-0.28516	-0.23687	-0.272022	-0.0527683	-0.421721	-0.318045	-0.409533	-0.113723	-0.228357	-0.286439	-0.181816	-0.168182	-0.341939	-0.0909287	-0.0740027	0.145668	-0.301913	-0.159459	-0.235847	-0.354064	-0.175464	-0.225937	-0.151723	-0.0674763	-0.408595	-0.229972	-0.334199	-0.264869	-0.307819	-0.197497	-0.196603	0.0714824	-0.138947	-0.3467	-0.290967	-0.285234	-0.259116	-0.128637	-0.225046	-0.114733	-0.18959	-0.166033	-0.264542
x20MCx1514	0.253701	-0.275752	-0.441739	-0.633011	-0.195923	-0.295322	-0.240649	-0.354285	-0.0178944	-0.0477111	-0.332427	-0.18008	-0.303092	-0.672327	-0.156254	-0.106561	-0.216709	-0.533504	-0.171563	-0.411246	0.0311354	-0.259995	-0.273946	-0.205699	-0.292747	-0.209878	-0.356096	-0.224759	-0.211652	-0.092474	-0.167834	-0.0764634	-0.41575	-0.490551	-0.367576	-0.366788	-0.0985666	-0.299365	-0.206049	-0.322803	-0.332711	-0.283659	-0.24133	-0.211209	-0.344899	-0.400247	-0.215553	-0.481472	-0.325687	-0.24879	-0.216417	-0.0819637	-0.198044	-0.117895	-0.397969	-0.272735	-0.223419	-0.407775	-0.278966	-0.22121	-0.391404	-0.348079	-0.146694	-0.418424	-0.062677	-0.284664	-0.251988	-0.0720345	-0.350065	-0.249279	-0.0767076	-0.3783	-0.425992	-0.265469	-0.343741	-0.521085	-0.341171	-0.252822	-0.595436	0.0681596	-0.268842	0.0265348	-0.522349	-0.270001	-0.14111	-0.233846	-0.295779	-0.336051	-0.482681	-0.392794	-0.204576	-0.351915	-0.219476	-0.242692	-0.177696	-0.294371	-0.327773	-0.104512	-0.369861	-0.274343	-0.289677	-0.373376
x20MCx3247	-0.44656	-0.0331487	-0.177758	0.117457	-0.0575714	0.0783959	-0.0694079	-0.0521354	0.0148557	0.0445775	-0.106459	0.125795	-0.0977089	-0.0994682	0.0627149	-0.101846	-0.0109702	-0.0836449	0.0316625	0.00717682	-0.142491	0.0103274	-0.0621411	0.133025	-0.0912733	-0.0255132	0.267055	0.162992	0.134421	-0.15492	-0.0597057	-0.0326309	0.00562348	-0.191404	0.084497	-0.114922	0.00898095	-0.0214395	0.154108	-0.0742636	-0.133734	-0.0382382	0.0832517	0.0542592	-0.0391029	-0.0474609	0.179889	-0.0965494	-0.142148	-0.192602	-0.0481444	-0.0632766	0.142895	-0.113142	-0.0691959	0.0427568	-0.0279611	-0.0830778	-0.0276668	0.156251	-0.217243	-0.213649	-0.203049	-0.17475	0.113356	0.0348167	0.0672705	-0.103832	-0.0617696	0.031363	0.0595803	-0.0959203	-0.206211	-0.0686995	-0.249676	-0.11117	0.190877	0.0674552	-0.0838322	0.0134542	-0.0567174	-0.0557186	0.104714	-0.0836875	0.0374732	-0.311849	-0.159302	-0.0729694	-0.165997	-0.0305675	-0.174237	-0.177625	0.210548	0.0787406	0.0355798	-0.22127	-0.147751	-0.0342822	0.0321048	0.264195	-0.291539	-0.0360732
x20MCx2295	0.526053	-0.295431	-0.400829	-0.375823	-0.146566	-0.141106	-0.285831	-0.122209	-0.36088	-0.0371353	-0.253016	-0.104633	-0.223729	-0.317861	-0.284952	-0.221723	-0.198498	-0.0904333	-0.393151	-0.29499	-0.142349	-0.31207	-0.277345	-0.123197	-0.0293856	-0.39306	-0.357522	-0.206526	-0.389154	-0.28062	-0.155585	-0.371924	-0.287428	-0.355802	-0.148049	-0.32783	-0.144687	-0.443594	-0.41325	-0.166457	-0.342182	-0.385762	-0.103066	-0.450006	-0.499483	-0.28685	-0.301598	-0.228401	-0.503887	-0.503484	-0.159319	0.0435446	-0.462676	-0.266413	-0.185683	-0.282162	-0.387517	-0.258065	-0.281827	-0.372156	-0.337717	-0.14459	-0.413505	-0.44584	-0.478096	-0.242189	-0.138114	-0.0247835	-0.381573	-0.0562503	-0.62966	-0.534197	-0.237273	-0.390625	-0.152196	-0.223093	-0.358504	-0.483513	-0.518331	-0.449242	-0.188736	-0.262092	-0.218911	-0.158412	-0.360199	-0.0448048	-0.286462	-0.515283	-0.228655	-0.496378	-0.451858	-0.211216	-0.333966	-0.181392	-0.433144	-0.206981	-0.352456	-0.568875	-0.450446	-0.61698	-0.268345	-0.272074
x20MCx1839	-0.660305	-0.0883249	-0.143446	0.0327643	-0.0788127	-0.210159	0.0137923	-0.195021	0.0958283	-0.344975	-0.0217187	-0.01115	-0.0970777	0.257384	-0.178709	-0.319991	0.0235095	-0.262028	-0.225701	0.0650529	0.0798572	-0.422319	-0.0530198	-0.0015577	-0.125882	-0.101798	-0.0938187	-0.129793	-0.0504028	-0.162375	0.0321498	0.00901783	-0.0506172	-0.142242	-0.196751	-0.0633807	0.0561008	-0.2234	-0.0477382	-0.10847	-0.306967	-0.0202234	0.0167576	-0.0218918	0.00808372	-0.0696559	-0.0920159	-0.15043	-0.0183449	-0.118345	-0.08791	0.0557	-0.123164	-0.142981	0.0286859	-0.123649	-0.368161	-0.244615	0.113619	-0.0289413	-0.0541508	-0.0779833	-0.226781	-0.140981	0.127977	0.0267611	-0.132597	-0.23826	-0.382318	-0.186465	-0.116218	0.00877908	-0.0866736	-0.202242	-0.168281	-0.197065	0.145304	0.111672	0.00972338	0.0171341	-0.00343524	-0.203537	0.180228	-0.0324827	-0.184807	0.0225246	0.0252876	-0.352367	-0.0249787	0.00142549	-0.145969	-0.154951	-0.0710466	-0.0311512	-0.0275858	-0.126447	-0.176534	-0.181937	0.138546	-0.175848	-0.300889	-0.15253
x20MCx3138	0.205613	-0.675776	-0.755041	-0.844637	-0.577806	-0.562789	-0.54908	-0.351301	-0.601986	-0.654413	-1.1856	-0.676793	-0.788043	-0.593572	-0.875847	-0.369655	-0.738571	-0.754912	-0.745192	-0.811962	-0.50946	-0.812533	-0.952294	-0.49289	-0.524444	-0.827193	-1.1882	-0.762278	-0.364754	-0.545917	-0.617792	-0.39667	-0.506873	-0.56671	-0.89306	-0.550914	-0.391082	-0.54967	-0.763283	-1.16345	-0.477757	-0.472728	-0.98142	-0.344757	-0.577369	-0.87788	-0.843038	-0.550113	-0.539098	-0.59588	-1.278	-1.11227	-0.6608	-0.577807	-0.396967	-0.475013	-0.584547	-1.18976	-0.701512	-0.777213	-0.516954	-0.964215	-0.866321	-0.860698	-0.612648	-0.71496	-0.678789	-0.677625	-0.532143	-0.594354	-0.291702	-0.795697	-0.74523	-0.663675	-0.628831	-0.322384	-1.0306	-0.439436	-0.794176	-0.590551	-0.682775	-0.592005	-0.805486	-0.61582	-0.778762	-0.678119	-0.665803	-0.708089	-0.552796	-0.86587	-0.656249	-0.318947	-0.51936	-0.901773	-0.429781	-0.26586	-0.637644	-0.755031	-0.909448	-1.0196	-0.571148	-0.495627
x14MCx2088	0.326841	-0.0744094	0.0204416	-0.0265835	-0.153352	-0.0696677	0.160123	0.214456	-0.199629	-0.293115	-0.349251	-0.12074	-0.0108061	-0.0828215	-0.124009	-0.198094	-0.00536005	-0.184977	0.121189	-0.123442	-0.186859	-0.0104595	0.0352907	0.0942983	-0.00359631	-0.0108052	0.100256	-0.276145	-0.0251568	-0.0371296	-0.272988	0.0496441	-0.139312	-0.313046	-0.232972	-0.0390292	-0.203366	0.138357	-0.125276	-0.0583088	0.180198	-0.0341604	0.0829879	0.0920687	-0.162589	0.021895	0.113666	-0.100971	-0.192041	-0.131043	-0.140243	0.0819416	0.153443	-0.0183537	-0.072265	-0.0593582	0.0764081	0.149956	-0.264914	0.134698	-0.245385	-0.0800258	-0.179569	-0.266927	-0.136036	-0.0919353	0.196933	-0.222376	-0.10393	-0.215948	-0.186451	-0.0954524	-0.0624164	0.0193236	-0.0456266	-0.215486	0.028474	-0.217648	-0.0981648	-0.164294	-0.16453	-0.0594327	-0.164297	-0.195085	-0.193783	0.01967	-0.0204578	-0.0364801	-0.199425	0.00203758	-0.0998992	0.0932015	-0.0165242	-0.0951677	-0.210574	-0.0322356	0.127678	-0.113598	-0.30623	-0.0387417	-0.336437	0.0132267
x14MCx1929	0.53741	0.0218249	-0.0176275	0.0362943	-0.537879	0.20195	0.321233	-0.0985655	0.335941	-0.261551	-0.00333314	0.00724704	-0.0605058	0.0885739	-0.0186298	0.0489427	-0.0110524	0.029687	-0.178483	-0.235993	-0.132359	0.172611	-0.154072	0.121485	-0.0560503	-0.06442	0.123272	-0.14701	0.0462558	0.262685	0.150326	0.219017	0.0184781	0.0548561	-0.164734	-0.242845	0.338797	0.102448	-0.115302	0.0344134	0.078128	-0.0342232	-0.105423	-0.239225	0.0429174	-0.0446674	0.123376	0.109982	0.086957	0.0130185	0.0530235	-0.0988689	0.203694	0.127054	-0.206345	0.095323	0.0897436	0.0368467	0.0861168	0.179175	-0.139136	-0.0629694	-0.0495653	0.0499437	0.142268	0.0562278	-0.0495095	0.00598781	0.0774943	0.314793	-0.261806	-0.108058	0.224051	0.16071	-0.162863	0.0980735	-0.0140198	0.117219	0.131964	0.0750753	-0.0841673	0.0519307	0.00778061	0.11067	0.0963414	-0.279016	0.0313037	0.0349663	-0.302093	0.0195799	-0.0415909	-0.0487352	0.134062	0.0745937	0.121959	0.160183	0.0403841	0.225459	0.17884	0.0153227	0.156874	0.0612615
x14MCx1399	0.42042	0.115972	0.217287	0.174547	-0.0173888	0.129249	0.303187	-0.0879682	0.355731	0.0771184	0.124	0.102977	0.0816682	0.100514	-0.101534	0.357262	0.217953	-0.0559082	0.110177	0.341733	0.207763	0.367919	-0.0587139	0.0895026	0.281626	0.0799637	0.149646	0.292152	0.185771	0.0197783	-0.152858	-0.0501882	0.415072	-0.0132504	0.0544636	0.191096	-0.023876	0.0904265	0.0693509	-0.230781	0.152558	0.369974	0.232497	-0.00938407	0.0609868	0.135319	0.335064	0.16383	-0.0367065	0.0355863	0.162606	0.189105	0.199012	-0.0659091	0.0087266	-0.0945502	0.0486008	0.137953	-0.169118	0.0292319	-0.129745	0.348782	-0.043539	0.158471	0.275981	0.142123	0.21496	0.077706	-0.129104	0.188652	0.0372289	-0.0686449	0.0674402	0.128057	0.333216	0.0309949	0.293378	0.0335651	0.217216	0.311622	0.215732	0.0537759	0.423154	0.143729	0.213753	0.0469507	0.185082	0.10202	0.256179	-0.079935	0.155148	-0.0354465	0.375833	0.193901	-0.0502155	-0.0702908	-0.0138485	0.137127	0.187533	0.266973	0.0730657	0.04779
x14MCx1706	0.328521	0.0114165	0.0591882	0.0592785	0.129772	0.0150948	-0.143554	-0.0192218	0.105044	0.0190155	-0.0530807	-0.0256048	-0.0607247	0.0626668	0.185229	0.217933	0.0264481	-0.152906	0.0200095	0.0273595	0.0701214	0.0300612	-0.0436911	-0.0792945	0.067585	-0.01894	-0.0589098	0.0523465	-0.095009	0.132977	-0.0263086	-0.025447	0.0605194	-0.0895219	0.101982	0.0368474	0.0516671	-0.0216926	-0.175946	-0.050704	0.040704	0.0526942	0.0438581	0.038113	-0.17872	-0.0242449	0.031544	-0.213089	-0.027318	0.0597217	-0.0476616	0.183806	-0.0131512	0.106623	-0.155034	-0.070663	0.0530377	0.0506115	0.0422675	-0.0387924	-0.0124424	0.156694	-0.0908433	0.115205	-0.0598604	0.170517	0.0128081	-0.0570271	0.0328191	0.262203	-0.0559801	-0.0947111	-0.028489	0.263182	0.0972225	0.204847	0.0651673	0.0805465	-0.101361	0.033391	-0.113207	-0.133826	0.119986	0.097458	-0.0980595	-0.0250222	0.0729765	-0.210545	-0.186719	0.00395222	0.158705	-0.10793	0.12627	-0.110106	-0.0868189	-0.0457381	0.0393025	0.112904	0.114223	0.0508348	0.104678	-0.0604512
x14MCx2365	0.880616	0.0694817	0.0664024	-0.173997	0.0792596	0.0263214	0.0478596	0.158108	0.133326	0.122439	-0.00129518	0.0584507	0.0480099	0.0269264	0.13824	0.15283	-0.256252	0.160599	0.198094	0.0709495	0.0325443	0.186275	0.139791	0.0867674	0.00613917	0.209786	-0.0607291	-0.00566175	0.122142	0.232404	-0.0103629	0.0297427	-0.00405325	-0.12995	-0.102841	0.21141	-0.00648535	0.143786	0.0889032	0.0995218	0.244624	0.205549	0.144897	0.243668	0.172206	0.172009	0.196053	0.0621606	-0.0714607	0.0389591	0.0826804	0.17679	0.144151	0.145308	-0.0956659	-0.273579	0.0116972	0.130819	0.282616	0.187188	0.235623	-0.0347923	0.171153	0.193791	0.126342	-0.0862148	0.178902	-0.110131	0.17624	0.17383	-0.0365376	0.132691	-0.0520281	0.136742	-0.0566891	0.0807692	0.12039	0.0992236	0.214889	0.162351	-0.0324733	0.137939	0.215119	-0.0437544	0.165444	0.114839	0.0400732	0.0448188	-0.0151362	0.0259294	0.230561	0.291964	-0.169184	-0.268279	0.130799	0.0242962	0.0176579	0.0642448	-0.210773	-0.299161	-0.0321396	0.162767
x14MCx2381	0.378579	-0.286655	0.0766335	-0.346559	-0.338301	-0.033214	-0.196586	-0.141878	-0.425421	-0.315091	-0.505778	-0.18344	-0.19433	-0.335428	-0.408976	-0.0723817	-0.0819658	-0.109198	-0.265488	-0.412755	-0.106029	-0.372218	-0.232685	-0.56835	-0.188611	-0.252118	-0.410819	-0.205859	-0.18306	-0.100932	-0.304959	-0.193549	-0.401203	-0.489827	-0.041041	-0.0684187	-0.39733	-0.354993	-0.206979	-0.540802	0.0105365	-0.488761	-0.127242	-0.449024	-0.125986	-0.0754849	-0.103045	-0.0572264	-0.191345	-0.128314	-0.0932815	-0.196095	-0.0573517	-0.203707	-0.322524	-0.554474	-0.38677	0.0502038	-0.299695	-0.283775	-0.364531	-0.41913	-0.294303	-0.444025	-0.279399	-0.759691	-0.377752	-0.307722	-0.45569	-0.559604	-0.296666	-0.356745	-0.342244	-0.438734	-0.341228	-0.287615	-0.351966	-0.591907	-0.0736331	-0.252102	-0.0449364	-0.399798	-0.575532	-0.0736453	-0.0451119	-0.461947	-0.600887	-0.191782	-0.284047	0.017641	-0.522448	-0.426123	-0.482039	-0.453041	-0.120587	-0.51405	-0.0612	-0.424176	-0.100498	-0.42374	-0.713813	-0.175759
x14MCx1997	-0.0871438	0.132467	0.232846	0.221134	0.022009	0.192125	0.182135	0.196226	0.148932	0.173695	-0.0325791	0.221629	0.0182119	0.312783	0.141145	0.252771	0.068172	0.207592	0.253971	0.218955	0.286332	0.289254	0.0556367	0.156982	-0.0127027	-0.0208359	0.0222527	0.224134	0.133746	0.12725	0.0707385	0.173856	0.123353	-0.177057	0.151238	0.0751209	0.152675	0.134043	0.197465	0.141516	0.103642	0.22558	0.237261	-0.03273	0.131539	-0.0011303	0.234666	0.164315	0.229484	0.0438383	0.209558	0.240295	0.210552	0.0659694	0.0437348	0.162482	0.138219	0.193825	0.148838	0.0993778	0.296227	-0.0261183	-0.043247	0.052889	0.0642472	0.163324	0.0991819	0.0131247	0.0466996	0.122218	0.0458457	0.229773	0.159034	0.0124056	0.195506	0.193252	0.0876724	0.175872	0.0133566	-0.0104824	0.0123625	0.092216	0.273665	0.196223	0.0528312	0.311411	0.0741469	0.268671	0.0153747	0.0568575	0.192557	0.165255	0.114755	0.220195	0.251598	0.128316	0.188558	0.101498	0.155183	0.0991223	0.144067	0.054973
x14MCx1965	-2.56212	-0.647466	-0.636971	-0.591986	-1.06583	-0.694926	-0.496758	-1.15165	-1.01744	-1.05852	-0.613618	-0.919647	-0.902829	-0.653306	-0.624712	-0.586519	-0.716517	-0.561371	-0.527355	-0.386231	-0.701353	-0.760978	-0.333591	-0.876164	-0.283251	-0.537724	-0.557078	-0.617145	-0.338397	-0.722628	-0.908409	-1.11951	-0.81193	-0.804671	-0.571324	-0.649313	-0.304826	-0.613114	-0.401425	-0.756802	-0.30987	-0.515271	-1.16888	-0.665463	-0.662244	-0.595907	-0.724268	-0.518915	-0.813594	-0.736753	-0.873923	-0.528904	-1.05265	-0.353026	-0.952764	-0.578307	-0.495962	-0.707233	-0.332544	-0.505684	-0.843797	-0.458004	-0.69426	-0.723879	-0.701067	-0.458276	-0.395884	-0.696806	-0.221811	-0.680886	-1.02829	-0.68006	-0.715531	-0.576759	-0.484907	-0.562037	-0.883329	-0.457385	-0.366709	-0.709852	-0.500615	-0.801342	-0.522961	-0.449499	-0.656701	-0.352932	-0.812097	-0.77987	-0.364603	-0.708978	-0.853975	-0.369393	-0.603641	-0.832092	-0.714766	-0.73897	-0.487458	-0.98391	-0.550734	-0.261135	-0.465231	-0.628182
x14MCx3378	1.39922	0.087848	0.0867231	0.1391	0.0603947	0.141226	0.0751869	-0.216529	0.044187	0.149514	0.109845	0.0931115	-0.0311198	-0.123236	0.0597646	0.0353326	-0.0456614	0.125581	0.110149	0.0374277	0.181594	0.107076	0.11172	0.00734829	0.139634	0.0745963	0.343738	0.201041	0.279711	0.08818	0.059185	0.245437	0.0280383	0.111885	0.173596	-0.0913512	0.082775	0.0439644	0.0594446	0.167938	0.00868754	-0.0644369	0.061439	0.0445304	0.215944	0.0810184	-0.0153689	-0.0271318	0.0383788	-0.0978946	0.0406618	0.220759	0.0620429	0.166097	0.15977	0.0116968	0.224479	0.0965973	0.00890146	0.170134	0.0810195	0.116712	0.254436	0.179218	-0.0735145	0.29343	0.0534283	0.0187353	0.129793	0.203878	0.0563399	-0.221801	-0.212826	-0.0775239	0.21957	0.136518	0.224609	0.0921861	0.179502	0.209853	0.479864	0.0184085	-0.0392463	0.0283981	0.0962381	0.208888	0.140197	0.283968	-0.0223553	0.0242395	0.191847	0.0819766	-0.00530187	0.176215	-0.0871925	0.128355	-0.0670073	-0.0364377	-0.00437221	0.189573	0.172896	0.289238
x14MCx1158	0.179286	-0.384658	-0.17024	-0.563155	-0.438008	-0.402979	-0.272535	-0.298428	-0.799448	-0.347878	-0.181395	-0.157012	-0.187487	-0.572597	-0.533427	-0.64537	-0.321196	-0.552453	-0.506137	-0.341247	-0.498288	-0.617076	-0.647288	-0.404136	-0.51861	-0.289807	-0.451645	-0.422931	-0.384437	-0.346534	-0.456559	-0.485322	-0.178638	-0.592602	-0.291576	-0.450552	-0.443802	-0.156327	-0.733409	-0.270819	-0.445045	-0.423128	-0.191446	-0.153683	-0.462569	-0.103036	-0.394122	-0.470821	-0.620664	-0.0717551	-0.400901	-0.490498	-0.439421	-0.185547	-0.439926	-0.158653	-0.415866	-0.162724	-0.399403	-0.487362	-0.429167	-0.254517	-0.256818	-0.472294	-0.556443	-0.470283	-0.18961	-0.271643	-0.442203	-0.327346	-0.503516	-0.207224	-0.329088	-0.340563	-0.38376	-0.476417	-0.411001	-0.417615	-0.0928943	-0.395277	-0.467931	-0.407375	-0.295461	-0.231553	-0.455797	-0.286909	-0.328276	-0.381067	-0.29308	-0.545798	-0.0281995	-0.582478	-0.633915	-0.470977	-0.161801	-0.26003	-0.468833	-0.324015	-0.188118	-0.434501	-0.497965	-0.646072
x14MCx2903	0.49796	-0.333099	-0.45304	-0.556869	-0.330357	-0.488284	-0.314506	-0.29189	-0.323363	-0.382302	-0.594234	-0.216046	-0.141106	-0.150258	-0.781223	-0.192576	-0.411622	-0.354164	-0.412695	-0.285837	-0.369879	-0.371448	-0.313183	-0.776334	-0.37206	-0.482931	-0.513075	-0.138248	-0.50693	-0.48375	-0.385401	-0.174509	-0.543527	-0.0771373	-0.258354	0.0273115	-0.0636418	-0.301392	-0.420732	-0.310759	-0.0982016	-0.525782	-0.258003	-0.351514	-0.528825	-0.30206	-0.407791	-0.352987	-0.298608	-0.216519	-0.133909	-0.393276	-0.25917	0.0200356	-0.215919	-0.0975166	-0.16142	-0.198765	-0.35383	-0.491259	-0.36291	-0.113844	-0.122032	-0.538683	-0.283074	-0.68332	-0.194993	-0.668963	-0.359842	-0.194901	-0.343668	-0.403045	-0.326547	-0.111759	-0.205823	-0.409653	-0.195391	-0.332978	-0.570049	-0.265072	-0.566209	-0.147585	-0.262865	-0.42275	-0.536277	-0.171413	-0.552849	-0.833341	-0.323249	-0.0184653	-0.233022	-0.284829	-0.113865	-0.326013	-0.306166	-0.284334	-0.448849	-0.668859	-0.503725	-0.185848	0.0294799	-0.320649
x14MCx2510	-0.949223	-0.195828	-0.0100821	-0.136961	-0.252019	-0.287818	-0.14918	-0.0230696	-0.852422	-0.23332	-0.464609	-0.270994	-0.0154023	0.138458	-0.256472	-0.161255	-0.284159	-0.227498	-0.36304	-0.497666	-0.102503	-0.43323	-0.107235	-0.0116611	-0.252643	-0.36851	0.0221006	0.089988	-0.515682	-0.359461	-0.365403	-0.345445	-0.3734	-0.162764	-0.248287	-0.0959254	-0.315332	0.0687834	-0.440915	-0.269624	0.0176998	0.0233436	-0.243247	-0.124083	-0.552715	-0.343277	-0.288551	0.177992	-0.268244	-0.0889822	-0.128484	0.134192	-0.241309	-0.223754	-0.340843	-0.0637107	-0.168716	0.00371363	-0.257842	-0.449756	-0.0753211	0.0443342	-0.0344299	-0.292129	-0.0761779	-0.125015	-0.281523	-0.57397	-0.258156	-0.138113	-0.317161	-0.782797	-0.164972	-0.0446415	-0.0201653	0.00147915	-0.0871456	-0.132446	0.177899	-0.375606	0.252293	-0.0677176	-0.224981	0.190149	-0.236474	-0.161421	0.0149532	-0.472601	-0.0449364	0.0344483	-0.145297	0.0237695	-0.198544	-0.603216	-0.306647	-0.573143	0.309779	-0.222715	-0.229755	-0.309338	-0.518676	-0.175419
x14MCx1724	0.761329	-0.0713416	-0.145472	-0.0865275	0.159448	0.11393	-0.130867	-0.124544	0.00143309	-0.0213345	-0.133252	0.0238062	-0.0572232	-0.267706	0.134094	-0.0501286	0.0572691	-0.17255	-0.170746	-0.0277933	-0.0940422	-0.0699544	-0.109457	-0.145328	0.125441	-0.214206	-0.233888	-0.181821	0.0606346	-0.24003	0.312624	-0.424502	-0.282088	0.0195727	-0.295432	-0.126503	0.0142923	0.0710322	-0.121879	0.100888	-0.143734	-0.138547	-0.0730148	-0.0817875	-0.0657165	-0.0146416	-0.399981	-0.162911	-0.0107935	-0.0961427	-0.0532764	-0.186885	-0.082971	-0.231983	0.0496803	-0.139322	-0.216623	0.00917894	-0.180868	0.00875405	0.0614417	-0.0578039	-0.0358197	-0.103511	-0.0401628	0.05224	0.0377932	0.113862	0.0823513	-0.182013	-0.207064	-0.189476	0.044751	-0.104933	-0.154014	-0.206198	-0.126184	-0.0115629	-0.167423	0.0130723	0.270694	-0.0657046	-0.269152	-0.0919865	-0.0895521	-0.202346	-0.133589	0.0518808	-0.0361159	0.0254649	-0.198107	-0.153335	-0.22863	-0.0730977	0.136993	-0.085902	-0.0488515	0.169555	0.140451	0.11206	-0.0816494	-0.158196
x14MCx2842	0.072236	0.0762804	-0.000103	-0.04146	-0.0493487	0.119813	0.0916398	0.232451	0.0799918	0.159294	0.00973525	0.0960026	0.206406	0.121914	0.0652115	-0.041306	0.0866762	0.0581061	0.0671442	-0.0705494	-0.164324	0.162328	0.0570295	-0.0569853	0.09215	-0.00423224	-0.153852	0.257048	-0.0388023	0.0247666	0.119978	-0.137925	0.0880467	0.081328	0.180114	0.0489549	0.184223	0.135675	-0.000511	0.0677172	-0.0081241	0.114196	0.254614	-0.0355282	0.0743028	-0.156082	0.0304114	-0.0441619	0.073129	0.0572956	-0.0796019	0.163162	0.0986817	0.104447	0.109942	0.022645	0.131522	0.120509	0.143633	0.228154	-0.0104472	0.195429	0.0528826	0.0690323	0.180643	0.121422	0.0280798	0.0409318	0.266841	0.20123	0.121895	0.164127	0.171912	0.116724	0.13221	0.214711	0.123421	0.211255	0.233738	0.315104	-0.0955506	-0.0593209	-0.105755	0.121118	-0.0296448	0.0338721	0.178683	0.152807	-0.0672076	0.0170309	0.10665	0.0681902	0.142792	0.0175047	0.0505343	0.129551	0.0702143	0.241682	-0.0875642	0.0983313	0.129737	0.0257507
x14MCx2601	-0.562271	-0.855518	-0.814699	-1.00853	-0.991538	-0.699178	-0.565689	-0.800084	-0.926647	-0.874039	-0.550779	-0.99811	-0.70757	-0.670931	-0.865378	-0.740385	-1.00877	-0.827046	-0.60091	-0.644006	-0.703544	-0.746289	-0.43743	-1.05966	-0.525519	-0.625726	-1.13613	-0.763917	-0.730437	-0.902447	-1.29731	-0.821494	-0.659048	-0.948512	-1.13806	-1.114	-0.96685	-1.06868	-0.805443	-0.722733	-0.874039	-0.992221	-1.15193	-0.84096	-1.18227	-0.64835	-0.864915	-0.608142	-1.13454	-1.04787	-0.901456	-0.940468	-0.623714	-0.46004	-0.64624	-0.804821	-0.899159	-0.612984	-0.89901	-1.07513	-0.804625	-0.828812	-0.782188	-0.978272	-0.991384	-0.710161	-0.68321	-1.03526	-0.990042	-0.814054	-0.844353	-1.20043	-0.646784	-0.776828	-0.618113	-0.785858	-1.22377	-1.26655	-0.771494	-0.87311	-1.17696	-0.434834	-1.1191	-0.776849	-0.798319	-1.12118	-0.570976	-0.815904	-0.633414	-0.95205	-0.854968	-0.897224	-1.13443	-0.808363	-0.693188	-0.834626	-0.66947	-1.07162	-0.946958	-1.02529	-1.0888	-0.826219
x14MCx1551	0.712559	-0.0627435	-0.115036	0.0660326	-0.359326	-0.295943	-0.0243243	-0.203289	-0.0142544	0.263928	-0.228729	-0.19314	-0.392998	-0.220375	0.128349	-0.193294	0.0333063	-0.261609	0.015203	-0.4411	-0.550895	-0.0293688	-0.130563	0.0395055	-0.133397	-0.0163124	-0.138406	-0.0589592	0.171722	-0.305163	-0.246312	-0.026616	0.0147682	-0.158306	0.0828191	-0.154088	0.0152409	-0.13465	0.0464755	0.0725745	0.07581	0.138569	-0.048583	0.147628	-0.182289	-0.224781	-0.120802	-0.256375	0.00758607	-0.174719	-0.210322	-0.171106	-0.0586511	-0.101118	-0.0704918	0.0385362	-0.129018	-0.0065437	-0.0693979	0.0058003	-0.165224	0.043893	0.216467	-0.47233	0.262964	0.218882	0.0224657	-0.132479	0.122249	-0.340571	0.09063	0.133891	0.201238	-0.0661176	0.0504824	-0.0978401	0.000597	-0.23934	-0.0813606	-0.0687097	-0.0337898	0.00463394	0.0912996	0.172944	-0.107108	-0.143207	-0.239534	0.0621742	0.00748986	-0.367129	0.141101	0.134607	-0.0350617	0.180656	-0.0389463	-0.0557987	-0.118376	-0.0434553	0.0695506	-0.0670603	0.0230865	-0.125411
x14MCx2494	-0.323634	-0.142366	-0.064322	-0.238845	-0.138498	-0.0218034	-0.0957608	-0.0243172	-0.214181	-0.0716104	-0.148439	-0.207759	-0.30444	0.0135861	-0.129181	-0.175319	-0.100138	-0.14814	-0.175964	0.0291322	-0.206738	-0.311327	-0.0243033	-0.46655	-0.179919	-0.299581	-0.152152	-0.270941	-0.205043	-0.110651	0.0333568	-0.166152	-0.277312	-0.00499676	-0.267958	-0.172618	-0.0389228	-0.15289	0.0308581	-0.0686072	-0.333658	-0.0960234	0.0282821	-0.143704	-0.287173	-0.0987155	-0.012019	-0.133426	0.0751919	-0.0926414	-0.258293	-0.416384	-0.245354	0.154829	-0.28494	-0.526828	-0.306995	-0.0410889	-0.179509	-0.051213	0.129383	-0.00243626	-0.443732	0.188017	-0.421257	-0.15185	-0.119464	-0.163074	-0.141894	-0.249143	-0.027979	-0.0557826	-0.0492087	-0.17011	-0.309567	-0.216543	-0.304472	-0.323848	-0.0797982	-0.124238	-0.330441	-0.0171082	0.0234611	-0.246532	-0.154812	-0.172127	-0.210672	-0.123794	-0.073569	0.120805	-0.102539	0.0703295	0.108016	-0.0498304	-0.253909	-0.0701093	-0.0967943	-0.0617878	-0.198448	-0.14253	-0.276925	-0.162206
x14MCx2961	0.220804	0.0702526	0.10078	-0.0269849	0.142511	0.0492454	0.209318	-0.0277883	-0.00133406	0.202011	0.132859	0.1746	-0.0654651	0.239446	0.113791	0.156367	0.0713705	-0.246304	0.0465385	-0.0789967	0.178478	0.0762796	0.035457	0.122954	0.0172633	0.114905	0.0306967	0.101889	-0.0235374	0.0942188	-0.0568734	0.154092	0.112991	0.212239	0.228172	-0.0148796	-0.133194	0.115268	0.108521	-0.0241928	0.0979023	0.118419	0.0906241	0.143215	0.0681935	0.043059	0.139314	-0.0157809	0.171573	0.0384592	0.00131055	0.118883	0.117992	0.113987	0.11202	0.188958	-0.0277733	0.0667555	-0.0629543	0.140495	-0.0762806	0.123597	0.0171024	0.189957	-0.0124662	0.0301996	0.207098	0.0167828	0.0778488	0.170566	-0.000859	0.0023544	0.232493	0.0256533	0.0685699	0.0795713	-0.069582	0.231767	0.103058	0.0245244	-0.0594032	-0.149291	0.336813	-0.0135542	-0.0271004	0.00629631	0.0984973	0.0854628	0.0827408	0.212809	0.141274	0.0222009	0.0565634	-0.0153668	-0.0223114	0.154605	0.0584886	0.0373375	0.223858	0.0833568	-0.0107303	-0.0266011
x14MCx1209	0.0657454	0.103548	0.192344	0.0361919	0.374114	0.266861	0.0217494	0.00470241	0.207984	0.218529	0.105871	0.0183362	0.0288547	-0.102321	0.0687187	0.102304	-0.0318344	0.15603	0.118372	0.0392829	0.112375	-0.054388	0.286911	0.103303	0.054733	0.191901	0.106936	-0.0138184	0.336241	0.111618	0.145895	-0.0494096	0.324042	-0.0319519	0.169103	0.111686	0.0617672	0.00977406	0.239294	-0.212179	0.0457554	-0.0834491	0.10402	0.0358787	0.170247	0.159548	-0.0402401	0.0730646	0.118639	0.0944532	0.300745	0.13549	0.186396	0.155013	0.117045	0.131627	0.0683881	0.162507	0.135976	0.138134	-0.00332756	0.121116	0.27829	-0.0548249	-0.0265298	0.0558125	0.0235593	0.14731	-0.0347845	-0.173157	0.211308	0.068098	0.180213	0.205944	0.128516	0.211599	0.196859	0.0836932	-0.104684	0.137405	0.0548485	-0.047186	0.214485	0.120155	0.0772133	-0.0171463	0.221082	0.159555	0.0802611	0.112719	0.0686836	0.286633	-0.180304	0.210738	0.171835	0.164014	0.225039	0.221367	0.168717	0.152482	0.097381	0.100651
x14MCx2645	1.40474	0.210844	0.34047	0.20262	0.188159	0.247267	0.299132	0.133429	0.120264	0.232536	0.294359	0.309915	0.0652792	0.317651	0.23899	-0.053663	0.0600364	-0.0833188	0.162956	0.17566	0.181029	0.269672	0.199108	0.108674	0.353317	0.125085	0.198661	0.167475	0.256666	-0.0931598	-0.111854	0.123815	0.322656	0.145132	0.143084	0.0995367	0.13442	0.178705	0.412864	0.194054	0.0827743	0.243882	0.214798	0.172379	0.517016	0.420368	0.209873	0.237572	0.293256	0.172064	0.114832	0.271856	0.511226	0.0405111	0.272508	0.245152	0.165643	0.465255	0.218887	0.243325	0.185319	0.166898	0.310912	0.167854	-0.112976	0.295378	0.131161	0.257045	0.171838	0.194036	0.279349	0.199537	0.243237	0.283209	0.158793	0.079609	0.394325	0.374713	0.280648	0.225627	0.0985948	0.348485	0.181796	0.342252	0.327156	0.207442	0.229164	0.230811	0.181667	0.236062	0.129224	0.274263	0.113175	0.412175	0.180151	0.0210081	0.321521	0.288977	0.0745201	0.321807	0.281729	0.222092
x14MCx1118	0.229258	0.124905	-0.00716506	0.159726	0.359909	-0.100737	0.0726322	-0.00252857	0.146238	0.2607	0.159609	0.22171	0.17006	0.187533	0.154377	0.0926293	0.208577	0.315103	0.0218904	0.0379371	0.0719108	0.0797027	-0.169351	0.223712	0.283939	0.135743	0.00700158	0.338918	0.115298	0.216308	0.087902	-0.0440951	0.019046	0.261265	0.282146	0.0330901	0.036569	0.194331	0.0925362	0.0655134	0.244073	0.322271	0.0524451	0.0308839	0.0420322	0.235119	-0.0252763	0.0485775	-0.00377418	0.160032	0.0789753	0.0197412	0.231884	0.121516	-0.0477506	0.115533	0.0542658	0.0324258	0.145033	0.0937052	0.185263	0.128987	0.205167	0.167952	0.134274	0.170219	0.0815173	0.25373	0.0285993	0.0734646	-0.0444605	0.141498	0.155648	0.110801	-0.0608234	0.204182	0.34183	0.0802077	0.144836	0.170559	0.158859	0.0835796	0.0153839	0.197424	0.105703	0.136242	0.00640532	0.181498	0.219586	0.0638538	0.258105	0.106047	0.201839	0.162673	0.254796	0.0381947	-0.00226212	0.286515	-0.0618572	0.255701	0.16944	0.237973
x14MCx3041	0.467677	-0.3836	-0.226037	-0.433236	-0.441347	-0.370537	-0.497728	-0.920466	-0.405545	-0.326611	-0.658664	-0.26244	-0.460286	-0.281785	-0.732511	-0.250922	-0.172955	-0.10444	-0.111163	-0.0792021	-0.51209	-0.258202	-0.70077	-0.538425	-0.251983	-0.48651	-0.507317	-0.481535	-0.583867	-0.362946	-0.107576	-0.16415	-0.461667	-0.299875	-0.505406	-0.433708	-0.337667	-0.463907	-0.522529	-0.0675258	-0.345904	-0.369029	-0.584766	-0.548795	-0.408127	-0.618238	-0.140655	-0.301933	-0.124575	-0.585878	-0.226731	-0.292028	-0.465	-0.338796	-0.342085	-0.581889	-0.597754	-0.317033	-0.466516	-0.347936	-0.459418	-0.418791	-0.241237	-0.490585	-0.329688	-0.534511	-0.349354	-0.536321	-0.570815	-0.413872	-0.296052	-0.37906	-0.524938	-0.24466	-0.304139	-0.313426	-0.394801	-0.57425	-0.656566	-0.349335	-0.434334	-0.287706	-0.513091	-0.262607	-0.348173	-0.269956	-0.684397	-0.0932135	-0.31118	-0.379037	-0.220662	-0.479562	-0.355472	-0.286911	-0.400592	-0.180766	-0.147264	-0.240185	-0.436927	-0.320612	-0.40472	-0.13365
x14MCx1775	-2.56212	0.214392	0.224925	0.37013	0.121184	0.348606	0.219746	0.193323	0.199744	0.24347	-0.0631629	0.130995	0.391043	0.219456	0.288781	0.347319	-0.00915697	0.125538	0.0727246	0.143264	0.276006	0.312614	0.322313	0.400116	0.244874	0.0512234	0.385608	0.196611	0.344624	0.260257	0.134971	0.234797	0.105815	-0.14992	0.129129	0.267909	0.231469	0.173127	0.269639	0.256083	0.225603	0.28665	0.309032	0.312642	0.0822446	0.224899	0.165301	0.166106	0.262282	0.0959183	0.0976635	0.249639	0.11505	0.192373	0.256046	0.176659	0.391269	0.223093	0.33649	0.235075	0.382842	0.187719	0.242633	0.126461	0.3085	0.186149	0.27481	0.144511	0.392098	0.298631	0.206883	0.421241	0.292772	0.212658	0.284525	0.192523	0.323991	0.247535	0.0960273	0.117356	0.187227	0.310461	0.0471997	0.256079	0.281443	0.352045	0.204481	0.301451	0.197147	0.0952753	0.282019	0.371881	0.179306	-0.0293907	0.15512	0.203273	0.112965	0.234902	-0.0194627	0.142932	0.0752556	0.138512
x14MCx2587	0.545399	-0.369855	-0.320048	-0.300298	-0.138743	-0.455559	-0.225317	-0.267457	-0.706444	-0.37656	-0.36973	-0.732814	-0.534124	-0.122897	-0.448356	-0.37414	-0.443378	-0.174822	-0.414088	-0.319492	-0.409201	-0.382319	-0.531362	-0.55612	-0.37403	-0.3863	-0.34196	-0.30016	-0.166693	-0.497123	-0.324958	-0.480202	-0.0915321	-0.53585	-0.275211	-0.449605	-0.646655	-0.278799	-0.2115	-0.227263	-0.236817	-0.37611	-0.297023	-0.0977266	-0.770597	-0.316472	-0.501441	-0.294787	-0.278988	-0.31994	-0.465563	-0.37132	-0.294335	-0.250105	-0.289912	-0.387151	-0.0542493	-0.409516	-0.465557	-0.218187	-0.342519	-0.278335	-0.325691	-0.544456	-0.27099	-0.848335	-0.314946	-0.475573	-0.636654	-0.406379	-0.438418	-0.61435	0.0895762	-0.425939	-0.268149	-0.392478	-0.482067	-0.301148	-0.210123	-0.43632	-0.39295	-0.523157	-0.205851	-0.40169	-0.49506	-0.277378	-0.339249	-0.736899	-0.273001	-0.249439	-0.558635	-0.380807	-0.243146	0.0590813	-0.34419	-0.18644	-0.442804	-0.739287	-0.357101	-0.463509	-0.517048	-0.10672
x14MCx2641	-2.56212	-0.796108	-0.570154	-1.28107	-0.736288	-0.581833	-0.671436	-0.82903	-0.971243	-0.599724	-0.70196	-0.88166	-0.825235	-0.251431	-0.740487	-1.02922	-0.920844	-1.02955	-0.99836	-0.845426	-1.01652	-1.14497	-1.04095	-0.698822	-0.731199	-0.908362	-0.695771	-0.597054	-0.681195	-0.685999	-1.03118	-0.975691	-0.94893	-0.713907	-0.685416	-0.626824	-0.733238	-1.02946	-1.09212	-0.876414	-0.796599	-0.953003	-0.813739	-0.969648	-0.495372	-0.907944	-0.533783	-0.697826	-0.886095	-0.592567	-0.571234	-0.798894	-0.684591	-0.909774	-0.546174	-0.842398	-1.16828	-0.764512	-0.976254	-0.698213	-0.605913	-0.900124	-0.913457	-1.05869	-0.45257	-1.04959	-0.934601	-0.572861	-1.04433	-1.02795	-0.8895	-0.519706	-0.555002	-0.670427	-0.610338	-0.932682	-0.644561	-1.21365	-0.802443	-0.604314	-1.09958	-0.50925	-0.607757	-0.838228	-0.618732	-0.770281	-0.555254	-0.287352	-0.565275	-0.848819	-0.591724	-0.672889	-0.869216	-0.70301	-1.00063	-0.865871	-0.793084	-0.555072	-0.997921	-0.983864	-0.959516	-0.928858
x14MCx1190	-2.56212	-0.21828	-0.367394	-0.303427	-0.213499	-0.17047	-0.00806508	-0.177644	-0.113701	-0.350759	-0.249436	-0.117332	-0.333534	-0.209899	-0.309482	-0.146703	-0.527139	-0.144183	-0.275806	-0.353915	-0.238923	-0.345954	-0.211317	-0.162116	-0.242733	-0.187565	-0.206417	-0.559275	-0.10208	-0.105161	-0.358233	-0.25432	-0.337763	-0.30087	-0.126883	-0.336647	-0.246389	-0.233726	-0.0370233	0.0310739	-0.202413	-0.0573053	-0.24828	-0.0431934	-0.26195	-0.197511	-0.334038	-0.259928	-0.14365	-0.158974	-0.330895	-0.332172	-0.333742	-0.248404	-0.0667357	-0.330271	-0.119631	-0.0164151	-0.13958	-0.204294	-0.214696	-0.194636	-0.44234	-0.256805	-0.111117	-0.6254	-0.0628772	-0.422961	-0.00828931	-0.136841	-0.459968	-0.144105	-0.136066	-0.120033	-0.0339904	-0.293225	-0.358857	-0.331899	-0.262402	-0.146217	-0.00977173	-0.599156	-0.132656	-0.19892	-0.0168265	0.0229992	-0.339806	-0.132073	-0.215101	-0.0379331	-0.273719	-0.186923	-0.442852	0.00908211	0.00449832	-0.333228	-0.227898	0.00523473	-0.477767	-0.0340113	-0.221138	-0.263171
x14MCx1798	-0.270477	-0.0945425	-0.0667573	0.220457	-0.213919	0.0841995	-0.112088	-0.258326	0.0548042	-0.176901	-0.0984921	-0.016706	-0.279012	-0.223792	-0.0691478	-0.0425851	-0.0256611	0.000755	-0.324016	-0.0350651	0.020813	-0.0969434	-0.364571	-0.031662	-0.131002	-0.0945841	-0.179032	0.0889222	-0.0747249	-0.00925007	-0.272182	-0.0102717	0.0988398	-0.251154	-0.125876	-0.140071	-0.152636	-0.219921	-0.0543018	-0.110387	-0.0633552	-0.0127751	0.00358473	-0.108284	-0.0148141	-0.11626	-0.208587	-0.163387	-0.0947532	-0.192429	-0.163689	-0.422616	0.0749096	-0.0818847	-0.0871809	0.124626	-0.0640803	0.0311571	-0.0043585	-0.159781	-0.197984	-0.113402	-0.145924	-0.197603	-0.367483	-0.020816	0.0118063	-0.114692	0.0206518	-0.053229	-0.180112	-0.153781	-0.00923815	-0.365206	-0.236111	0.075049	-0.0781616	0.046953	0.00675871	-0.288547	-0.308491	-0.0671625	-0.0214374	-0.0225082	-0.169131	0.127882	-0.106556	-0.0579684	-0.120753	-0.00708115	-0.143334	-0.24404	-0.0166837	-0.039249	-0.0172435	-0.0223992	0.0103512	-0.00962605	-0.326933	-0.0246531	0.0287404	-0.118693
x14MCx2269	-0.410146	-0.133228	-0.088923	-0.247014	0.159425	-0.0895034	-0.157818	0.113559	-0.353335	-0.0812055	-0.0924909	-0.0569448	0.0510284	-0.0965821	0.02037	0.0692242	-0.0673314	0.16211	-0.185632	-0.195837	-0.0910794	-0.0809127	-0.00664649	-0.0743149	-0.161045	-0.0424202	-0.0608065	-0.555268	0.0963969	0.0626684	0.025479	-0.403239	-0.0814013	-0.0254005	-0.41521	-0.228523	-0.278186	0.0390722	-0.0209015	-0.0925914	-0.135249	-0.149768	-0.314546	-0.223499	-0.285302	-0.255024	-0.106496	0.00415738	-0.381727	-0.178029	-0.244284	-0.0803462	-0.275991	-0.0916089	-0.116579	-0.219834	0.041448	-0.032013	-0.398883	-0.19007	-0.0553043	-0.0643695	-0.166527	-0.217747	-0.173387	-0.0149568	-0.103152	-0.0370638	-0.134288	-0.141765	-0.365089	-0.172686	0.0218097	-0.147371	0.0342384	-0.276485	-0.314462	-0.144698	-0.0360464	-0.199079	-0.302141	-0.00748991	-0.236384	-0.353141	-0.212271	-0.022665	-0.00811111	-0.07907	-0.218016	-0.0744729	-0.0880049	-0.225556	-0.12985	-0.310271	0.109425	-0.211667	0.000115	-0.224509	0.00842185	-0.223774	-0.449202	-0.1909
x14MCx2932	-2.56212	-0.777076	-0.831984	-0.746202	-0.791055	-0.531508	-0.306267	-0.372314	-0.663636	-0.825069	-0.923505	-1.21769	-0.763338	-0.63784	-1.22828	-0.348623	-0.796681	-0.858815	-0.61281	-1.04188	-0.82256	-1.54729	-0.584129	-0.347799	-1.23201	-0.776237	-0.942239	-1.02805	-0.521214	-0.506139	-0.945831	-0.601142	-1.02459	-0.331617	-0.619251	-0.642589	-0.371041	-0.716626	-0.932051	-0.748978	-0.673219	-0.633477	-0.431956	-0.495048	-1.14281	-0.894568	-0.963086	-0.606116	-1.11468	-0.515828	-0.778838	-1.49337	-0.763836	-0.559267	-0.482291	-0.780134	-1.03137	-0.429022	-0.666195	-0.738205	-0.931009	-0.432404	-1.26891	-1.01567	-0.883609	-0.488223	-0.712817	-0.805088	-0.489271	-0.965333	-1.1272	-0.500845	-0.219192	-0.496687	-0.907811	-0.538085	-1.01998	-1.08025	-0.747319	-0.573242	-0.877361	-0.659999	-0.908618	-0.860578	-0.913079	-1.17651	-0.415026	-1.19869	-0.343758	-0.463214	-0.952978	-0.829622	-0.895644	-1.01625	-0.81798	-0.898128	-0.711442	-0.885169	-0.848291	-1.26978	-0.667468	-0.962929
x14MCx2979	-0.352145	-0.742101	-0.816625	-0.684896	-1.14497	-1.14846	-1.01562	-0.713456	-0.62901	-0.494402	-0.909858	-0.725225	-0.805303	-0.708664	-1.02036	-0.619737	-0.952792	-0.916184	-0.704677	-0.938703	-0.751313	-0.621172	-0.748861	-0.517666	-0.457248	-0.9105	-0.613981	-0.847226	-0.566858	-0.522461	-0.938435	-0.684436	-0.740883	-0.622817	-0.798804	-0.730131	-0.688367	-1.06825	-0.51153	-0.7941	-0.338708	-0.73306	-0.734048	-0.779632	-0.816207	-0.835771	-0.636797	-0.489098	-1.02262	-0.695909	-0.593494	-0.947159	-0.53495	-0.674591	-0.822175	-0.425425	-0.473364	-1.07473	-0.547419	-0.705578	-0.647583	-0.666462	-0.752419	-0.63078	-0.802122	-1.03534	-0.468657	-0.738086	-0.588664	-0.250755	-0.920574	-0.814155	-0.940005	-0.818199	-1.07607	-0.623169	-0.901409	-0.626039	-0.51243	-0.85383	-1.06843	-0.612258	-0.663364	-1.07194	-0.748222	-1.00491	-0.849393	-0.536503	-0.308017	-1.22378	-0.580234	-0.616734	-0.818993	-0.605583	-0.938701	-0.875888	-0.456353	-0.685825	-0.797751	-0.861245	-0.654379	-0.600127
x14MCx1397	-2.56212	-0.43297	-0.651904	-0.320686	-0.681965	-0.204038	0.0941664	-0.375235	-0.680474	-0.63556	-0.389971	-0.62102	-0.15715	-0.378843	-0.408754	-0.147381	-0.570292	-0.45824	-0.485101	-0.637904	-0.0490152	-0.695592	-0.61394	-0.202951	-0.321785	-0.558592	-0.625808	-0.278714	-0.691679	-0.400287	-0.500003	-0.656537	-0.411231	-0.0455536	-0.493403	-0.266247	-0.207894	-0.518788	-0.558775	-0.809359	-0.323559	-0.416057	-0.297724	-0.361519	-0.62892	-0.586651	-0.371967	-0.339832	-0.637626	-0.441461	-0.24927	-0.429281	0.0683095	-0.0895926	-0.342305	-0.629802	-0.169732	-0.537458	-0.423843	-0.584264	-0.435945	-0.031424	-0.650847	-0.489332	-0.530142	-0.176233	-0.332034	-0.639227	-0.444441	-0.718769	-0.532725	-0.250701	-0.420627	-0.549215	-0.482416	-0.263194	-0.607301	-0.03438	-0.516724	-0.381425	-0.513475	-0.754929	-0.549517	-0.521169	-0.392808	-0.620645	-0.643091	-0.752203	-0.41233	-0.132615	-0.532208	-0.359204	-0.464126	-0.592021	-0.712544	-0.281847	-0.109721	-0.410934	-0.702858	-0.378925	-0.310061	-0.2536
x14MCx2741	-2.56212	-1.57962	-1.21194	-1.72996	-1.23051	-1.61547	-1.79322	-1.6155	-1.83259	-1.61033	-1.63314	-1.57416	-1.16099	-1.38157	-1.57447	-1.83154	-1.90882	-1.7212	-1.40311	-1.54228	-1.2128	-1.70862	-1.48327	-1.64633	-1.50356	-1.53601	-1.15664	-1.87933	-1.55944	-1.62284	-2.06317	-1.1884	-1.78599	-1.46328	-1.80499	-1.05003	-1.50435	-1.44198	-1.93853	-1.68911	-1.82682	-1.11372	-1.75414	-1.3224	-1.38865	-1.26732	-1.15048	-1.89975	-1.89066	-1.42909	-1.44197	-1.96198	-1.78075	-1.03871	-1.33211	-1.44106	-1.74684	-1.81921	-1.61305	-1.41231	-1.55801	-1.53485	-1.56963	-1.22777	-1.32042	-1.76914	-1.30415	-1.43471	-1.45324	-1.85433	-1.70663	-1.87954	-1.71092	-1.72535	-0.996134	-1.33216	-1.8354	-1.54618	-1.56888	-1.52835	-1.83474	-2.19963	-1.98576	-1.29869	-1.57253	-1.89066	-1.82524	-1.27236	-1.27329	-1.73045	-1.33755	-1.72567	-1.57258	-2.14028	-1.77786	-1.71821	-1.38149	-2.02887	-1.85234	-2.04328	-1.15324	-1.25065
x14MCx2453	-0.155866	-0.260972	-0.428296	-0.00277925	-0.465658	-0.660087	-0.195713	-0.24858	-0.0831026	-0.195718	-0.189362	-0.193413	-0.429671	-0.275407	-0.0020064	-0.54733	-0.21623	-0.303891	-0.220142	-0.240707	-0.0245477	-0.315667	-0.297175	-0.226384	-0.548005	0.0111315	-0.384102	-0.160758	-0.356617	-0.0417532	-0.271345	-0.0235981	-0.202117	-0.407991	-0.496684	-0.209196	-0.176311	-0.379702	-0.295335	-0.425719	-0.168744	-0.334362	-0.342874	-0.265256	-0.0358983	-0.427497	-0.45132	0.00325902	-0.251109	0.0178686	-0.431989	-0.212314	0.0668025	-0.207902	-0.291868	-0.222329	-0.0108683	-0.288371	-0.291853	-0.218119	-0.272905	-0.371834	-0.567786	-0.275863	-0.0994841	-0.483343	-0.148318	-0.0842688	-0.668543	-0.323621	-0.101076	-0.254362	-0.0801373	-0.24242	-0.153697	-0.588052	-0.133325	-0.355832	-0.357845	-0.180285	-0.219178	-0.42411	-0.115314	-0.394226	0.0209609	-0.335045	-0.182963	-0.343164	-0.496831	-0.405957	-0.403021	-0.223579	-0.369326	0.0651975	-0.428963	-0.262699	-0.113906	-0.161606	-0.37904	-0.25396	-0.282239	-0.150519
x14MCx2986	0.414116	-0.163144	-0.00414757	-0.257735	-0.0810623	-0.071918	0.218425	-0.4461	0.0269213	-0.132833	0.0857343	-0.349507	0.148574	-0.0905119	-0.26698	-0.145018	-0.186117	-0.0773877	-0.148656	0.00620378	-0.240027	-0.0114547	-0.365068	-0.248235	-0.153697	-0.0762231	-0.381565	0.0791112	-0.198441	-0.333772	-0.22264	-0.0101756	-0.0393585	-0.28843	-0.261262	-0.193018	-0.293166	0.0323811	-0.0364827	-0.249328	-0.197684	-0.155476	-0.219061	0.0902486	-0.110647	-0.154824	-0.19384	-0.0379577	-0.219503	0.0881914	0.0488758	-0.139865	-0.00859907	-0.219254	-0.332594	-0.353659	0.139234	-0.289921	-0.125922	0.052626	-0.323441	-0.212802	-0.137431	-0.0710559	-0.278456	-0.62193	-0.0902541	-0.0690447	-0.0420859	0.0177066	-0.0424155	-0.71413	-0.64032	0.0378567	-0.122075	-0.329382	-0.335476	0.00514671	-0.215802	-0.0248727	0.0200556	-0.115073	-0.352359	0.0481382	-0.00319005	-0.247034	-0.212839	-0.159775	-0.0301044	-0.256115	0.14428	-0.186371	-0.240928	-0.116217	-0.227956	-0.255469	-0.239324	-0.785598	-0.0665929	-0.0186412	-0.59533	-0.605124
x14MCx2263	-0.379185	-0.86226	-0.743862	-0.72649	-1.05642	-0.923952	-0.560777	-1.15247	-0.577499	-1.00019	-0.71711	-0.65044	-0.791504	-0.529269	-0.912642	-0.91909	-0.941325	-0.903071	-0.644412	-0.918459	-0.954591	-1.1004	-1.02155	-0.866631	-0.813425	-1.05496	-1.05733	-0.790239	-0.823565	-0.92249	-0.916636	-0.984912	-0.676456	-0.979515	-0.754991	-0.535826	-0.636677	-0.890853	-0.887361	-1.04222	-0.767231	-0.894032	-1.16797	-0.554254	-1.00142	-0.512779	-1.02793	-0.466623	-0.910619	-1.15109	-1.01224	-0.699656	-0.86192	-0.838134	-0.623042	-0.72732	-0.928021	-0.645489	-0.907259	-0.596157	-0.945172	-0.818634	-0.658883	-0.589055	-1.04917	-1.03289	-0.966316	-1.13685	-0.702104	-0.994904	-0.912727	-0.869158	-0.990334	-1.00555	-0.94984	-1.3044	-1.04691	-0.980566	-0.54386	-0.810506	-0.613054	-1.05659	-0.455836	-0.905131	-0.729642	-0.905324	-0.834177	-1.08817	-0.943554	-0.861669	-0.733473	-0.662091	-0.405916	-1.14121	-0.866049	-1.05335	-0.986829	-1.16078	-0.984009	-0.931009	-1.33231	-0.595174
x14MCx3150	-0.192844	-0.126413	-0.0704535	-0.263279	-0.28526	-0.121185	-0.140149	-0.0693975	-0.381709	-0.339841	-0.0267191	0.0240002	0.0614978	0.0339883	-0.01203	-0.318726	0.057751	-0.214111	-0.251684	-0.252313	0.120658	-0.101835	-0.304508	-0.0426397	-0.156476	0.0624784	-0.104028	-0.0346685	-0.262595	-0.208037	-0.387882	0.0325739	-0.294645	-0.0921563	-0.245788	-0.177875	-0.0152217	0.0658822	-0.104548	-0.428873	-0.00593426	0.0221826	0.0551516	0.122905	0.00840112	0.0686038	-0.234057	-0.369754	-0.0498431	0.0639814	-0.0541963	0.0676546	0.0533307	-0.334576	-0.0896716	-0.22527	0.0555823	-0.212735	-0.0729154	-0.111102	-0.0334022	-0.113277	-0.0570883	-0.209253	-0.142583	-0.0330806	-0.122374	-0.169714	-0.440127	-0.0557616	-0.186788	-0.235748	-0.121731	-0.123182	0.108081	-0.182676	-0.38899	-0.104045	-0.453219	0.0457776	-0.120819	-0.149563	-0.0508597	-0.172651	-0.0463119	-0.290195	-0.126675	-0.0518516	-0.125852	-0.274844	-0.130654	-0.0189196	-0.186813	-0.0706028	-0.22693	-0.135424	-0.206367	-0.0774326	-0.169087	-0.258393	-0.189981	-0.049853
x14MCx3258	0.247044	-0.104057	-0.136713	-0.13164	-0.241628	-0.223474	-0.016915	-0.0979963	-0.316827	-0.222363	-0.316057	-0.304146	-0.141358	-0.34954	-0.138033	-0.0483155	-0.122421	-0.0424688	-0.100702	-0.0268813	-0.201381	-0.362026	0.175496	-0.0534997	-0.112806	-0.126874	0.0383427	-0.270718	-0.267275	-0.293733	0.0194501	-0.259109	-0.0653555	-0.177311	0.0589578	-0.14568	-0.116519	-0.192802	-0.147947	0.10872	-0.31045	-0.254018	-0.0154233	-0.154632	0.0418443	-0.235702	-0.261322	0.125178	0.0906746	-0.115644	-0.0389717	-0.0638803	-0.154555	-0.283949	-0.0442067	-0.105598	0.0860808	-0.0185524	-0.160289	-0.0937925	-0.131688	-0.130709	-0.0657597	0.0186759	-0.197631	-0.342065	-0.148189	0.380794	0.0877226	-0.266436	-0.210372	-0.0855623	-0.0233651	0.0251427	-0.0773025	-0.0780099	-0.0851264	-0.174137	0.0177406	0.181972	0.0254724	-0.0709326	-0.112668	0.0551452	-0.152472	0.28842	-0.0464428	0.0598626	0.00270925	-0.346772	-0.301407	-0.0302748	-0.146391	-0.0669762	0.204535	-0.388942	-0.0704593	-0.27314	-0.079895	-0.0631902	0.0470205	-0.297823
x14MCx2945	-0.0120592	0.223187	0.327313	0.179506	0.316017	0.274198	0.210664	0.191457	0.30987	0.41797	0.239044	0.167936	0.256817	0.139578	0.0414071	0.171652	0.15318	0.282666	0.26966	0.264659	0.364178	0.170177	0.357167	0.233525	0.111962	0.143937	0.239917	0.266497	0.193291	0.221664	0.152723	0.135713	0.335547	0.221916	0.332422	0.113305	0.324655	0.211677	0.249846	0.355373	0.139242	0.117153	0.25552	0.204337	0.193581	0.279663	0.17038	0.307893	0.2151	0.282496	0.185858	0.209252	0.223793	0.159586	0.0648757	0.312936	0.236774	0.311728	0.308621	0.177625	0.193259	0.300369	0.297579	0.321467	0.239039	0.18082	0.175757	0.235159	0.15275	0.16397	0.164621	0.0853727	0.227292	0.113869	0.291806	0.155399	0.356207	0.208231	0.332258	0.200552	0.490186	0.163415	0.157834	0.204966	0.221718	0.39034	-0.00644102	0.256221	0.200452	0.238039	0.232403	0.19999	0.201442	0.243016	0.189371	0.03982	0.126159	0.29424	0.238658	0.380969	0.131376	0.0232045
x14MCx3229	-0.363159	-0.445747	-0.33543	-0.233804	-0.630698	-0.466926	-0.539049	-0.139394	-0.685279	-0.182842	-0.811983	-0.135527	-0.200872	-0.308159	-0.386238	-0.566539	-0.555262	-0.664605	-0.257319	-0.489927	-0.460782	-0.487575	-0.177638	-0.370625	-0.559468	-0.63672	-0.392944	-0.646326	-0.498275	-0.465624	-0.583086	-0.268284	-0.524595	-0.0594669	-0.707378	-0.46176	-0.417692	-0.229592	-0.434716	-0.494471	-0.242556	-0.617986	-0.270879	-0.48179	-0.53904	-0.0412762	-0.61613	-0.222916	-0.34772	-0.164845	-0.486441	-0.350771	-0.341871	-0.427519	-0.428259	-0.0184742	-0.677679	-0.345405	-0.346642	-0.565188	-0.317979	-0.655384	-0.449304	-0.46011	-0.576795	-0.769701	-0.593245	-0.668099	-0.0358079	-0.590123	-0.323229	-0.646732	-0.787337	-0.433561	-0.349768	-0.492004	-0.138218	-0.867002	-0.542051	-0.4658	-0.76967	-0.205315	-0.590068	-0.334941	-0.531992	-0.455774	-0.590914	-0.534847	-0.194367	-0.604093	-0.451133	-0.0586449	-0.411298	-0.567823	-0.989839	-0.256588	-0.621439	-0.290858	-0.788698	-0.430422	-0.494633	-0.238879
x14MCx1916	-2.56212	-1.09788	-1.51693	-0.841913	-1.71226	-1.34712	-1.17663	-1.28234	-0.913162	-0.802314	-0.926666	-1.00377	-0.693147	-1.17256	-0.708873	-1.30851	-1.37407	-0.853401	-1.1103	-1.09974	-1.0938	-1.18521	-0.825933	-1.04617	-0.905744	-1.06112	-0.970516	-0.784768	-1.04148	-1.11012	-1.25587	-1.17222	-1.5614	-1.01724	-1.22341	-1.1989	-1.08232	-1.54279	-0.929919	-0.880669	-1.09085	-1.32476	-1.26743	-1.13846	-1.40317	-0.935066	-1.02897	-0.755996	-1.28269	-1.05345	-0.802616	-1.02812	-1.14919	-0.784453	-0.960071	-1.19129	-1.16094	-1.12222	-1.11868	-1.2714	-1.21509	-1.39463	-1.15322	-1.15931	-1.10167	-1.19416	-0.8549	-1.50582	-1.22179	-0.794533	-1.51654	-1.06925	-1.09022	-1.33021	-0.949399	-1.15073	-0.961888	-0.997262	-1.2724	-1.171	-1.15405	-1.04543	-1.1403	-1.03898	-1.07092	-1.08547	-1.03139	-1.04428	-1.01184	-1.06068	-0.959541	-0.600016	-1.36249	-1.27744	-1.09426	-1.14337	-0.964442	-1.11776	-1.10638	-0.678549	-0.961915	-1.1309
x14MCx3050	0.676688	0.320478	0.261332	0.286547	0.33631	0.332027	0.381929	0.25863	0.283965	0.355603	0.403705	0.219131	0.0698688	0.19957	0.285592	0.303064	0.467299	0.25375	0.247107	0.452531	0.382733	0.352244	0.440521	0.302817	0.316189	0.35056	0.495889	0.375893	0.199136	0.123342	0.300076	0.237704	0.329109	0.302384	0.206233	0.0691032	0.14102	0.175566	0.306671	0.34213	0.193813	0.354445	0.416207	0.442429	0.450057	0.287025	0.27859	0.267996	0.383218	0.312349	0.33532	0.310338	0.355624	0.196119	0.302893	0.381846	0.373048	0.362496	0.226852	0.395646	0.162456	0.356504	0.595801	0.305904	0.426487	0.409575	0.311062	0.296881	0.317942	0.308916	0.378236	0.499649	0.507165	0.346998	0.409951	0.23144	0.250782	0.331399	0.309527	0.27049	0.457203	0.262213	0.30645	0.403335	0.326506	0.353669	0.256774	0.369425	0.150998	0.38143	0.254403	0.192733	0.245485	0.551712	0.198857	0.392236	0.156302	0.40163	0.427983	0.48894	0.367372	0.301414
x14MCx1302	0.960941	0.195703	0.136762	0.241658	0.18399	0.0898594	0.298864	0.25883	0.333907	-0.0367371	0.278807	0.123017	0.165914	0.159269	0.247354	0.353439	0.166002	-0.109491	0.359193	0.284181	0.413414	0.28336	0.233856	0.260841	0.279264	0.15533	0.113705	0.101874	0.0883225	0.0191573	0.33765	0.216957	0.327346	0.0550549	0.231495	0.0774654	0.230293	0.233733	-0.149158	0.0738896	0.176211	0.245943	-0.00694716	0.293715	-0.00754409	0.00594692	0.124456	-0.0316566	0.260599	0.173904	0.178015	0.39445	0.333813	0.0118805	0.311951	-0.00362241	0.285961	0.2486	0.351578	0.195836	0.134398	0.361006	0.219158	0.151715	0.0615838	0.238282	0.11069	0.0860271	0.252438	0.387164	0.12222	0.127888	0.208861	0.0968442	0.270743	0.0268168	0.213783	0.0185397	0.100542	0.139143	0.29491	0.300524	0.0495086	0.389335	0.0879297	0.49286	0.409339	0.197487	0.0334687	0.24726	0.353704	0.0319536	0.0818127	0.245395	0.333369	0.214839	0.335253	0.470117	0.291161	0.338203	0.137445	0.244806
x14MCx2498	-2.56212	-1.08522	-0.858183	-0.964052	-1.36777	-0.957221	-0.915955	-1.27394	-1.05927	-1.0866	-1.56773	-1.30373	-0.94529	-0.955821	-0.818322	-1.08334	-0.925881	-0.954936	-1.107	-1.0999	-0.881384	-1.13198	-1.12102	-1.12322	-1.1533	-1.55115	-0.986987	-0.627289	-1.14429	-1.04616	-1.04761	-1.2508	-1.04097	-0.934933	-1.16606	-0.771132	-0.993393	-1.03527	-1.27533	-0.985148	-1.10287	-0.769978	-0.946922	-0.796707	-1.16114	-0.87612	-1.13603	-1.20333	-1.39528	-1.1387	-1.16188	-0.905922	-1.02734	-1.10612	-0.946891	-1.2322	-1.05513	-1.12311	-1.22306	-1.02266	-1.28421	-1.17807	-1.15452	-1.16798	-1.12612	-1.22123	-1.0854	-1.10037	-0.822682	-0.917112	-1.1047	-1.21721	-0.69588	-0.625682	-1.34502	-0.955765	-0.8011	-0.963958	-1.08018	-1.40187	-0.997916	-1.22513	-1.08201	-1.02972	-0.905671	-1.20111	-1.02177	-0.937865	-0.744808	-1.2831	-1.19298	-1.15951	-1.01443	-1.36766	-1.36009	-1.02242	-1.11199	-1.21882	-1.62454	-1.479	-1.21994	-1.22838
x14MCx2055	-2.56212	-0.0431617	-0.0280487	-0.117198	-0.147095	-0.144565	-0.116264	-0.173895	-0.0875135	0.188066	0.0472213	0.231383	-0.0171827	0.170151	-0.197555	-0.109458	0.130468	0.076717	-0.0137387	0.162714	-0.0497534	0.0981467	0.155539	0.261657	0.029813	0.0107282	0.233089	0.0516354	-0.0171716	-0.0965476	0.102618	0.15333	-0.0934916	0.14194	-0.0326797	0.0592284	-0.0238584	0.066481	-0.163672	-0.346612	0.195163	-0.177777	0.179348	-0.17112	-0.382521	0.0659768	-0.348441	-0.0161542	-0.284517	0.220317	-0.138646	0.0415229	0.000749	0.169222	-0.144824	-0.0815091	0.0462498	-0.237353	0.255796	-0.0852213	0.0961448	-0.119465	0.0751906	0.105232	-0.039095	-0.0208131	-0.260825	-0.142584	0.0492062	-0.162226	-0.414499	-0.170869	0.0159997	-0.148688	0.131529	0.0951366	-0.111409	-0.403586	-0.319058	-0.0374212	-0.031053	-0.262076	0.111087	0.142494	0.0169323	-0.204349	0.00471523	0.011052	-0.222048	-0.196407	-0.00699407	-0.014744	-0.0802782	-0.0305872	-0.114276	-0.137251	0.0389204	-0.391883	-0.268464	-0.0213135	-0.429859	0.0514256
x14MCx2749	0.35458	0.119674	0.308617	0.174618	0.276784	0.150039	0.0764828	0.00520317	0.1947	0.0995467	0.0230826	0.104035	0.203618	0.202644	0.165023	-0.0798613	0.0804345	0.167062	0.227042	0.171791	0.20193	0.168727	0.171033	0.12468	-0.0538011	0.0587375	0.123509	0.211715	0.12876	0.0538718	0.0964735	0.125474	0.101729	-0.0604315	0.0548176	0.0845311	0.0224855	0.19422	-0.0931347	0.21179	0.122646	0.182573	-0.0225059	0.263665	0.0232246	0.207877	0.0244488	0.0360479	-0.0203554	0.220203	0.175193	0.305334	0.021632	-0.0414531	0.1625	0.281383	0.157256	0.218448	-0.0175525	0.133596	0.24487	0.136781	-0.000287	-0.177667	0.222351	0.0718107	0.231176	0.269204	0.1267	0.201189	-0.0544835	0.00203543	0.0740967	0.00260136	0.164308	0.0521811	0.176672	0.227857	0.315238	-0.031146	0.120851	-0.058038	0.136577	-0.0411609	0.166411	0.226301	0.250221	0.128386	0.17353	0.0439966	0.122467	0.168652	0.11144	-0.0962831	0.306572	0.19316	0.172379	0.299621	0.0628797	0.038293	0.0682549	0.205223
x14MCx2756	0.424949	-0.514457	-0.548609	-0.51256	-0.346888	-0.85481	-0.309991	-0.474851	-0.521808	-0.790506	-0.569852	-0.581887	-0.569111	-0.205161	-0.270693	-0.791589	-0.396337	-0.44534	-0.554868	-0.357845	-0.866109	-0.516658	-0.427269	-0.511534	-0.467784	-0.281491	-0.541311	-0.600567	-0.64205	-0.749614	-0.613388	-0.725424	-0.224746	-0.627336	-0.453383	-0.346263	-0.52202	-0.602609	-0.418827	-0.670008	-0.41771	-0.596573	-0.414074	-0.157043	-0.247782	-0.496133	-0.630681	-0.658908	-0.631421	-0.810362	-0.610266	-0.386543	-0.277723	-0.619433	-0.304546	-0.540939	-0.514872	-0.46616	-0.182769	-0.418886	-0.840706	-0.370726	-0.536942	-0.771279	-0.908793	-0.473875	-0.287401	-0.507455	-0.742028	-0.527509	-0.73028	-0.60138	-0.496618	-0.292958	-0.650085	-0.578863	-1.10807	-0.347686	-0.285673	-0.725184	-0.514589	-0.251634	-0.547589	-0.356054	-0.483654	-0.656056	-0.720806	-0.547891	-0.377542	-0.512048	-0.396974	-0.14485	-0.518345	-0.50999	-0.490136	-0.46059	-0.598903	-0.30623	-0.658949	-0.567227	-0.184847	-0.563338
x14MCx2237	-2.56212	-0.615612	-0.762002	-0.789784	-0.56281	-0.73887	-0.859034	-0.719503	-0.734131	-0.64303	-0.776103	-0.544641	-0.479013	-0.54696	-0.759279	-0.715157	-0.607576	-0.809234	-0.517217	-0.531603	-0.590387	-0.6342	-0.14907	-0.396893	-0.531051	-0.376784	-0.429744	-0.371692	-0.384485	-0.484188	-0.619284	-0.428065	-0.731306	-0.930214	-0.509692	-0.574022	-0.69632	-0.613549	-0.604058	-0.772578	-0.794973	-0.596752	-0.643024	-0.792868	-0.450184	-0.663533	-0.730816	-0.49877	-0.696707	-0.914459	-0.357257	-0.663377	-0.242626	-0.306569	-0.913588	-0.704753	-0.685669	-0.883622	-0.593771	-0.756483	-0.85105	-0.970623	-0.627783	-0.726308	-0.484793	-0.666749	-0.583937	-0.55613	-0.345002	-0.795883	-0.535056	-0.824911	-0.591562	-0.621995	-0.778074	-0.593406	-0.725466	-0.382652	-0.69738	-0.701185	-0.416533	-0.66179	-0.733866	-0.462891	-0.878687	-0.556856	-0.559518	-0.78006	-0.52114	-0.712859	-0.760491	-0.432403	-0.353429	-0.824256	-0.45423	-0.544891	-0.404379	-0.408831	-0.87642	-0.493582	-0.509315	-0.3415
x14MCx1578	-0.102993	-0.913844	-0.895574	-0.949052	-0.686705	-0.889047	-1.12931	-1.42321	-0.755188	-0.953112	-0.982706	-0.992265	-1.06531	-0.661293	-1.0268	-1.10957	-0.949282	-0.757433	-0.822686	-0.742681	-1.23065	-1.00506	-0.973433	-0.917845	-0.82205	-0.801363	-0.820901	-0.65447	-0.491693	-0.981901	-0.565664	-0.848055	-1.03025	-0.773529	-1.28722	-0.57115	-0.761681	-1.01562	-1.1096	-1.17754	-0.464833	-1.08365	-1.08064	-1.20928	-0.840074	-1.12546	-0.678284	-1.10061	-0.895262	-1.15028	-1.15474	-1.17247	-0.754723	-0.787381	-0.542463	-0.752345	-0.933641	-0.681287	-1.01927	-0.727894	-1.02749	-0.943496	-1.01579	-0.642997	-1.01715	-0.98098	-0.638241	-0.624598	-0.818253	-0.940115	-0.782071	-0.899709	-0.93248	-1.01693	-0.912308	-1.03417	-1.21099	-0.537931	-1.15913	-0.880078	-1.12434	-1.06083	-1.01489	-1.23303	-0.971682	-0.990369	-0.891015	-1.03984	-0.998973	-0.946555	-0.855431	-1.1316	-0.766528	-1.09588	-0.725331	-0.982154	-0.839497	-0.928891	-0.83873	-0.648595	-0.612253	-0.887524
x14MCx3405	0.207815	-0.178117	-0.502945	-0.000138	-0.0848101	-0.112077	-0.600776	-0.191766	-0.130724	-0.0973977	-0.230779	-0.163759	-0.0526688	0.119396	0.0859477	-0.278186	-0.038676	-0.530188	-0.285597	-0.0883944	-0.291601	-0.319709	-0.136607	0.0383303	-0.345182	-0.26273	-0.22238	-0.267076	-0.0343353	-0.199291	-0.422352	-0.116808	0.0204998	-0.156621	-0.57756	-0.124047	-0.361498	-0.123757	-0.233751	-0.00865296	-0.341226	-0.208317	-0.0963895	0.0547822	0.103694	-0.386745	-0.0166081	-0.28582	-0.00459736	-0.307525	-0.436558	0.206184	-0.0299679	-0.206392	0.0369276	-0.0866795	0.0570082	-0.0846626	-0.326938	-0.643324	-0.0592305	-0.296823	-0.385595	-0.0505793	-0.137215	-0.504251	-0.137172	0.0903869	-0.195887	-0.0364289	-0.189445	-0.134933	-0.177739	-0.30844	-0.274537	-0.258826	0.0898366	-0.288671	0.0714595	-0.154038	-0.434315	-0.0410505	0.0125335	0.0373743	-0.304166	0.0620585	-0.201799	-0.224433	-0.166021	-0.121775	-0.488621	-0.350217	-0.000492	-0.339226	-0.154923	-0.396869	-0.00767625	-0.426881	-0.0676942	-0.0528252	-0.20851	-0.26619
x14MCx2818	0.87542	0.119824	0.107904	0.00947538	0.232597	0.139548	0.100757	0.128713	0.0336168	0.367724	0.210872	0.203885	0.0652645	-0.00307901	0.150456	0.0705515	-0.111588	0.32739	0.048356	0.075764	0.0989617	0.162218	0.122924	0.0738048	0.32572	0.148284	0.274476	0.173108	0.215	0.015582	-0.0348823	0.150594	-0.105791	-0.101855	0.148433	-0.00924263	0.121508	0.0162713	0.226507	0.0811182	0.150378	0.119117	-0.0348293	0.286654	0.0732099	-0.0022264	0.162093	0.12864	0.186189	0.22454	0.167553	0.119022	0.276954	0.220844	0.25968	-0.212208	-0.0304332	0.191931	0.0722629	0.245718	0.0471284	0.195483	0.0369919	0.12456	0.228486	0.328262	0.139861	0.242376	0.240236	0.285858	0.189112	-0.0761242	-0.0599488	0.00481233	0.0920733	-0.07428	0.102676	0.0574331	0.204782	0.0552696	0.314119	-0.103757	0.0623805	0.111886	0.0471869	0.386975	0.173585	0.122355	0.146442	0.17293	0.0484517	0.0765576	0.0739043	0.202611	0.145798	0.090173	0.413948	-0.0484463	0.190573	-0.0932732	0.19045	0.0264355
x14MCx1612	0.472768	0.192285	0.243425	0.147746	0.396118	0.142034	0.143081	0.265045	0.322473	0.0927402	0.221471	0.210289	0.0974513	0.253869	0.115034	0.223449	0.301263	0.211439	0.135479	0.053024	-0.0208949	0.27449	0.292792	0.161834	0.16058	0.154338	0.0580031	0.364587	0.332211	0.119621	0.166123	0.19521	0.168065	0.219108	0.258843	0.176281	0.1554	0.167679	0.291537	0.132034	0.305455	0.306196	0.330102	0.227847	0.189997	0.279276	0.193587	0.157852	0.178748	0.178761	0.212773	0.294283	0.104645	0.13396	0.26142	0.153084	0.0556552	0.196486	0.0431472	0.219167	0.22492	0.0767752	0.127355	0.269046	0.223693	0.179191	0.204788	-0.00101337	0.210182	0.299007	0.276608	0.187884	0.195064	0.0667605	0.142939	0.305448	0.316284	0.0406761	0.266989	-0.0491063	0.0682283	0.140475	0.090396	0.138767	0.169932	0.198334	0.0952482	0.242704	0.174474	0.091029	0.154255	0.166493	0.194051	0.27603	0.370988	0.149597	0.191629	0.394374	0.15171	0.132755	0.322918	0.324898
x20MCx1393	-2.56212	-0.40807	-0.556736	-0.552817	-0.259686	-0.274494	-0.231463	-0.231468	-0.424884	-0.539948	-0.324617	-0.506608	-0.440274	-0.408107	-0.381206	-0.485703	-0.463812	-0.716558	-0.299698	-0.49871	-0.581041	-0.415206	-0.582423	-0.175415	-0.284842	-0.159037	-0.429645	-0.443579	-0.630306	-0.338763	-0.318123	-0.522677	-0.443148	-0.326465	-0.502108	-0.4052	-0.665531	-0.54408	-0.110904	-0.455023	-0.478987	-0.28801	-0.404156	-0.267403	-0.30609	-0.70154	-0.356987	-0.341412	-0.486567	-0.342134	-0.431448	-0.538467	-0.242263	-0.543482	-0.301191	-0.380719	-0.425518	-0.452609	-0.287484	-0.235459	-0.440158	-0.435459	-0.584958	-0.186701	-0.351709	-0.39973	-0.444032	-0.312893	-0.335246	-0.496039	-0.261691	-0.568453	-0.654581	-0.242157	-0.479371	-0.387426	-0.224882	-0.390282	-0.641679	-0.321097	-0.317008	-0.705679	-0.466153	-0.806264	-0.575094	-0.314173	-0.499511	-0.218265	-0.0831386	-0.515698	-0.41507	-0.465479	-0.205164	-0.178615	-0.378326	-0.277867	-0.358262	-0.360289	-0.258518	-0.341411	-0.685411	-0.48088
x20MCx2895	-2.56212	-0.149203	-0.18667	-0.21517	-0.173341	0.170645	-0.266004	-0.117518	-0.345426	-0.172364	-0.0863879	-0.220895	-0.0842236	-0.189869	-0.204881	-0.0120379	-0.115867	-0.571462	-0.0802778	-0.155761	-0.159888	-0.16275	-0.0784993	0.00465409	-0.163743	-0.0833565	-0.333101	-0.0508706	-0.118881	-0.362063	-0.0769411	-0.0373181	-0.195161	-0.26001	-0.23666	-0.187881	-0.167994	-0.162333	0.071585	0.0982977	-0.245646	0.0896238	-0.0372872	-0.190832	-0.0114159	-0.356075	-0.0270125	-0.296853	-0.180785	-0.428472	-0.558932	0.0363116	-0.0965233	-0.213819	-0.256036	0.0668233	-0.143308	0.0315914	-0.182114	-0.317665	-0.227609	0.149862	-0.251594	-0.466691	-0.0451164	0.0387328	-0.0691475	0.0136225	-0.261983	-0.503949	-0.230318	-0.356585	-0.0233531	-0.0502568	-0.264286	-0.129185	-0.180258	0.0673412	-0.111975	-0.21571	-0.161603	-0.113979	-0.212401	-0.326236	-0.127301	-0.0599419	-0.216555	0.058202	-0.150807	-0.2428	-0.0137559	-0.105817	-0.150005	-0.240611	0.247805	-0.185652	-0.145925	0.0721086	-0.05607	-0.11338	-0.134597	-0.413708
x20MCx1122	-2.56212	-0.847014	-0.775116	-1.10095	-0.936245	-0.808138	-0.702097	-0.94274	-0.793187	-1.13836	-1.15793	-1.03079	-0.829721	-0.815829	-0.702621	-1.17739	-1.06636	-0.706913	-0.474998	-0.878651	-0.890557	-0.808017	-0.577086	-0.670742	-0.891951	-0.921209	-0.918114	-0.739995	-0.719358	-0.954834	-0.927123	-0.80356	-0.654841	-0.571545	-0.749131	-0.434164	-1.10207	-0.728183	-0.928339	-0.605578	-0.729514	-0.823823	-1.0021	-0.58312	-1.07482	-0.88197	-0.733543	-0.538176	-0.75645	-0.7621	-0.814769	-0.648911	-0.517026	-1.09572	-0.979783	-0.939675	-0.96149	-0.842817	-1.10221	-0.820985	-0.674823	-1.19631	-0.927561	-1.0633	-0.97805	-1.04411	-0.754206	-1.17158	-0.722837	-1.07537	-0.846249	-1.03229	-1.11934	-0.624082	-0.519209	-0.731471	-0.648668	-0.644006	-0.80386	-1.00007	-1.10172	-0.82648	-1.20931	-0.996623	-0.623878	-1.17019	-0.670358	-0.786745	-0.976828	-0.774063	-0.643694	-0.508332	-0.639013	-0.767664	-0.639627	-0.615818	-0.9308	-1.4004	-0.833385	-1.06653	-1.08074	-0.618314
x20MCx1925	-0.184407	-0.202016	-0.289493	-0.240856	-0.138146	-0.0712869	-0.300249	-0.316785	-0.228444	-0.0731209	-0.544516	-0.189712	-0.233957	0.0523178	-0.626389	-0.117716	-0.0544459	0.119727	-0.297381	-0.018225	-0.191946	-0.126592	-0.177541	-0.157016	-0.074246	-0.182111	-0.265827	-0.172567	-0.0630488	0.0569368	0.010479	-0.244041	-0.0340448	-0.355809	-0.202628	-0.363755	0.00158052	-0.255792	-0.130956	-0.229448	-0.243287	-0.100641	-0.302305	-0.253682	-0.174241	-0.0958224	-0.0686724	-0.308389	-0.510238	-0.153885	-0.118633	0.0598007	-0.375156	-0.213368	-0.329043	0.017807	-0.227065	-0.156108	-0.164651	-0.389236	-0.35602	-0.464507	-0.224624	-0.246489	-0.27843	-0.0859107	-0.494883	-0.258627	-0.059205	-0.543052	-0.201092	-0.200979	-0.321739	-0.397377	-0.254385	-0.280985	0.0214062	-0.248348	-0.363345	-0.192015	-0.00411236	-0.205133	-0.101845	-0.261441	-0.209287	-0.172657	-0.257222	-0.227606	-0.192747	-0.207991	-0.363456	-0.152482	-0.0348312	0.0505417	-0.250281	-0.544866	-0.501766	-0.0896975	-0.307107	0.189116	0.0651007	-0.13731
x20MCx2761	-1.94197	-0.715928	-0.961022	-0.595529	-0.501654	-0.837401	-0.83779	-0.397481	-0.767987	-1.26778	-0.674355	-0.548978	-0.571934	-0.758081	-0.635937	-0.841051	-0.701503	-0.820239	-0.691222	-0.690326	-0.661137	-0.610607	-0.999769	-0.601056	-0.54658	-0.67344	-0.460771	-0.658117	-0.550661	-0.728917	-0.794377	-0.560889	-0.647223	-0.500726	-0.983117	-0.411137	-0.518775	-0.634623	-0.678007	-0.42718	-0.620991	-0.677485	-1.21409	-0.684023	-0.793172	-0.962649	-0.745071	-0.774405	-1.00847	-0.366813	-0.811259	-0.867007	-0.643363	-0.476695	-0.836451	-0.925403	-0.805456	-0.762455	-0.884071	-0.638386	-0.669402	-0.972577	-0.739007	-0.749158	-0.621179	-0.745716	-0.528223	-0.659526	-0.84354	-0.515299	-0.60977	-0.616236	-0.709091	-0.585956	-0.736466	-0.992074	-0.917199	-0.825859	-0.478317	-0.730429	-1.17114	-0.513363	-0.345759	-0.906516	-0.762848	-0.885939	-0.842669	-0.642752	-0.554622	-0.899211	-0.62763	-0.523707	-0.705078	-1.16593	-0.717989	-0.761746	-0.467338	-0.806834	-0.912455	-0.717675	-0.597571	-0.573962
x20MCx2929	-0.218677	-0.218115	-0.361464	-0.226036	-0.0618239	-0.260526	0.0380109	-0.113553	-0.288126	-0.181731	-0.095903	-0.137734	-0.222185	-0.0840014	-0.285141	-0.103672	-0.130036	-0.22705	-0.260465	-0.226873	-0.343842	-0.518152	-0.318534	-0.356992	-0.109454	-0.162123	-0.276415	-0.102137	-0.0155993	-0.0912626	-0.0997164	-0.314119	-0.182275	-0.286637	-0.550218	-0.276601	-0.148327	-0.0933556	-0.285825	-0.105477	-0.123226	-0.138973	-0.311472	-0.253275	-0.34263	-0.214568	-0.350069	-0.252656	-0.396473	-0.00706466	-0.304004	-0.368907	-0.184709	-0.27414	-0.0666428	0.0341467	-0.197061	-0.349287	-0.447172	-0.107479	-0.123937	-0.189871	-0.511176	-0.275578	-0.193189	-0.108031	-0.450817	-0.504786	-0.0322338	-0.337042	-0.278011	-0.521592	-0.138037	-0.22436	-0.445323	-0.288047	-0.0632813	-0.0134991	-0.0563716	-0.219237	-0.0573652	-0.245509	-0.13384	-0.0799251	-0.083051	-0.106469	-0.219079	-0.146555	-0.0458868	-0.163639	-0.357864	0.0695381	-0.205161	-0.165998	-0.44067	-0.0781856	-0.24721	-0.335008	-0.264307	-0.399894	-0.355005	-0.254936
x20MCx2787	1.2179	-0.418371	-0.833911	-0.389785	-0.25575	-0.429116	-0.741069	-0.214974	-0.140896	-0.60601	-0.754761	-0.615125	-0.493034	-0.303305	-0.414588	-0.726828	-0.325119	-0.504606	-0.514194	-0.435092	-0.45812	-0.434382	-0.346892	-0.243462	-0.461523	-0.409056	-0.40631	-0.604399	-0.348791	-0.408616	-0.250747	-0.221632	-0.243078	-0.272469	-0.253373	-0.489836	-0.330211	-0.279926	-0.523578	-0.32643	-0.170276	-0.620399	-0.526896	-0.483893	-0.220143	-0.18111	-0.348435	-0.437781	-0.281407	-0.599723	-0.207322	-0.339971	-0.543319	-0.286737	-0.364146	-0.320953	-0.384047	-0.328416	-0.267929	-0.514771	-0.633754	-0.596479	-0.206611	-0.754161	-0.484877	-0.326641	-0.308428	-0.501189	-0.60101	-0.623449	-0.0808946	-0.430617	-0.367033	-0.487263	-0.486386	-0.204471	-0.212377	-0.301655	-0.425947	-0.493689	-0.380748	-0.0823505	-0.221875	-0.492967	-0.592876	-0.595542	-0.387667	-0.0781462	-0.35047	-0.688911	-0.501701	-0.498835	-0.521747	-0.337373	-0.584589	-0.605797	-0.371172	-0.53964	-0.654763	-0.571971	-0.50208	-0.310292
x20MCx1424	-0.383283	-0.487576	-0.653943	-0.271074	-0.73758	-0.370573	-0.556988	-0.586823	-0.545254	-0.577318	-0.540057	-0.617647	-0.597786	-0.415263	-0.586176	-0.434905	-0.395703	-0.435751	-0.513677	-0.719204	-0.626687	-0.53096	-0.451898	-0.259471	-0.511676	-0.427071	-0.7832	-0.204721	-0.54474	-0.510199	-0.394226	-0.398567	-0.34646	-0.904673	-0.331036	-0.445585	-0.679905	-0.343901	-0.266124	-0.515067	-0.360836	-0.643314	-0.32695	-0.300983	-0.255803	-0.70529	-0.608995	-0.30695	-0.467498	-0.74275	-0.47783	-0.580128	-0.548838	-0.5418	-0.691949	-0.567463	-0.505329	-0.547535	-0.561353	-0.518536	-0.552152	-0.515299	-0.619664	-0.524707	-0.249359	-0.35955	-0.488436	-0.593349	-0.663392	-0.413824	-0.550779	-0.428764	-0.451973	-0.486938	-0.400891	-0.303227	-0.523562	-0.328882	-0.389372	-0.440521	-0.535037	-0.312983	-0.39226	-0.464815	-0.766033	-0.192572	-0.226032	-0.0382985	-0.250464	-0.291647	-0.31254	-0.310328	-0.145777	-1.07668	-0.636884	-0.385043	-0.639969	-0.597704	-0.578954	-0.445728	-0.887695	-0.693466
x20MCx2642	0.120359	0.0977844	0.0428696	0.180964	0.145664	0.0303589	0.199315	0.0576973	0.141661	0.152304	0.0855012	0.0683056	0.0964148	0.130293	0.225042	-0.0897215	0.174946	0.15924	0.111898	0.177917	0.0439102	0.0916048	0.092012	0.150948	0.250666	0.0375593	0.125245	0.0114833	0.106767	0.0502212	-0.120144	0.146026	0.115663	0.092157	0.247942	0.138355	0.202088	0.0515845	0.134908	0.157226	0.184148	-0.03018	0.391822	0.222617	0.138474	0.188961	0.302174	0.116111	0.209471	0.215141	-0.0973491	0.0258737	-0.0709519	0.0787325	0.0875307	-0.106313	0.0204949	0.218987	0.154752	0.272687	0.115094	0.129492	0.183559	-0.0447669	0.104129	0.228772	0.0176174	0.24602	0.0255162	0.0840229	-0.112842	0.130474	-0.0119687	0.156546	0.045259	0.0232623	-0.0277387	0.195908	0.0918657	0.136917	0.114654	0.0252889	0.163084	-0.0705062	0.0459317	0.114378	0.138444	0.268589	0.0783061	0.106157	0.0527793	-0.0502343	-0.0707758	-0.0151889	0.0905496	0.128521	-0.0990455	0.0474913	-0.00115316	0.130315	0.154003	-0.0303578
x20MCx1986	0.314323	-0.606263	-0.61053	-0.59513	-0.781113	-0.168742	-0.496222	-0.523466	-0.834375	-0.507737	-0.866141	-0.867986	-1.02296	-0.759316	-0.93966	-0.660911	-0.532728	-0.611165	-0.500904	-0.528955	-0.84459	-0.456088	-0.408601	-0.348837	-0.803937	-0.757894	-0.426621	-0.745645	-0.38947	-0.559546	-0.84707	-0.392825	-0.506638	-0.520003	-0.548724	-0.402664	-0.476626	-0.557284	-0.694021	-0.6641	-0.467816	-1.12893	-0.731599	-0.868209	-0.49474	-0.321405	-0.733393	-0.561011	-0.641886	-0.682317	-0.641582	-0.54946	-0.661951	-0.534476	-0.581596	-0.632216	-0.551872	-0.710885	-0.690029	-0.418101	-0.740627	-0.77365	-0.568737	-0.345398	-0.618479	-0.609179	-0.512805	-0.34287	-0.491758	-0.536864	-0.614796	-0.678709	-0.689355	-0.367328	-0.707488	-0.673446	-0.380219	-0.731935	-0.58387	-0.455771	-0.670581	-0.945134	-0.506977	-0.620739	-0.558104	-0.546461	-0.489005	-0.501079	-0.208453	-0.689373	-0.51747	-0.584612	-0.511092	-0.743346	-0.691845	-0.379427	-0.769633	-0.815844	-0.756627	-0.755836	-0.728083	-0.45062
x20MCx1559	-0.439503	-0.0420405	0.218809	0.0275648	0.0928067	-0.0214784	0.0897577	-0.199376	-0.0985165	0.128108	-0.323662	-0.152553	-0.178124	-0.0875191	0.0219986	-0.179265	-0.0980639	-0.0588508	-0.00541689	0.12814	-0.0945596	-0.0538312	0.064008	-0.00374223	-0.0291791	0.3684	0.0592615	-0.160983	-0.0125531	-0.130661	0.0100296	-0.165857	-0.210896	0.107121	0.0746975	-0.144745	-0.0266835	-0.148854	0.131189	0.0350048	-0.0860081	0.0520715	-0.0944654	0.0225585	-0.0393952	-0.0434274	0.112918	-0.162189	-0.109493	-0.00311671	-0.317773	-0.0993235	0.0253134	-0.163179	-0.0643692	-0.108185	0.0315402	0.113936	-0.00189089	-0.235856	0.12469	0.0395934	0.112225	-0.194959	0.0272074	-0.158405	-0.0313977	-0.102795	-0.114944	-0.0625496	0.250444	-0.184522	0.0421482	-0.133953	-0.204791	-0.161805	0.148181	0.0315319	-0.132184	-0.21337	-0.307754	-0.0778535	0.166323	-0.22907	-0.157911	0.15625	0.036446	0.0411348	-0.278617	-0.0489517	0.13382	-0.00790433	-0.0901993	0.00872143	-0.0400122	-0.301013	-0.014222	-0.117788	-0.0157417	0.12029	0.00254084	-0.0640767
x20MCx2483	-2.56212	-0.44199	-0.733483	-0.30374	-0.58015	-0.537675	-0.378314	-0.616798	-0.604176	-0.690114	-0.395044	-0.410884	-0.348075	-0.110313	-0.601459	-0.242877	-0.17411	-0.0993373	-0.486254	-0.517828	-0.359491	-0.706422	-0.516978	-0.644556	-0.339414	-0.689282	-0.287913	-0.226767	-0.217888	-0.444305	-0.394782	-0.304638	-0.597716	-0.424077	-0.673937	-0.352424	-0.307573	-0.619197	-0.557905	-0.387209	-0.45336	-0.732745	-0.70403	-0.626137	-0.333701	-0.509917	-0.238385	-0.68627	-0.380041	-0.286737	-0.203992	-0.45244	-0.278158	-0.240435	-0.64309	-0.224584	-0.623813	-0.568739	-0.457451	-0.295161	-0.646454	-0.525645	-0.639564	-0.287618	-0.486813	-0.329736	-0.497505	-0.561854	-0.557996	-0.463195	-0.504805	-0.0982952	-0.563135	-0.18683	-0.399002	-0.0966834	-0.824051	-0.486213	-0.441795	-0.41812	-0.439034	-0.572247	-0.573377	-0.481958	-0.189689	-0.504402	-0.504553	-0.416181	-0.248219	-0.490559	-0.496021	-0.140099	-0.513672	-0.249173	-0.491073	-0.514158	-0.635689	-0.543441	-0.230899	-0.426251	-0.221695	-0.479044
x20MCx2975	-2.56212	-0.477133	-0.602661	-0.406455	-0.302811	-0.621965	-0.769655	-0.72837	-0.441228	-0.624038	-0.165829	-0.629341	-0.328864	0.024968	-0.488723	-0.711676	-0.647996	-0.296867	-0.483963	-0.465431	-0.719584	-0.452979	-0.315948	-0.336708	-0.693646	-0.458658	-0.618675	-0.211041	-0.7927	-0.390378	-0.721127	-0.402361	-0.377611	-0.463923	-0.803355	-0.253967	-0.435522	-0.271538	-0.638277	-0.487832	-0.36596	-0.628163	-0.70265	-0.396311	-0.549427	-0.534136	-0.388572	-0.538942	-0.727903	-0.349693	-0.342089	-0.455575	-0.715193	-0.327014	-0.364001	-0.380915	-0.5842	-0.299317	-0.61345	-0.261914	-0.638096	-0.608962	-0.603804	-0.577094	-0.0805914	-0.169327	-0.190575	-0.448143	-0.519749	-0.600481	-0.531322	-0.435772	-0.423213	-0.474115	-0.517588	-0.405659	-0.71434	-0.525952	-0.523917	-0.549196	-0.540133	-0.481136	-0.240965	-0.220913	-0.786355	-0.657639	-0.508255	-0.465986	0.0593863	-0.43759	-0.793378	-0.403993	-0.171007	-0.158373	-0.515135	-0.674184	-0.425338	-0.863709	-0.684834	-0.52199	-0.338726	-0.282971
x20MCx3228	-2.56212	-0.950524	-0.874882	-1.3621	-0.86891	-1.44368	-0.916089	-0.838583	-1.16169	-0.886931	-0.885388	-0.948651	-0.616255	-0.438304	-0.730419	-1.59584	-1.33776	-0.543205	-0.644121	-1.13706	-0.838817	-1.33989	-0.840194	-0.999261	-0.726786	-1.04116	-0.684978	-0.821225	-1.04917	-1.16573	-1.33084	-0.849228	-0.969994	-0.855382	-0.772409	-0.730613	-1.04254	-0.826683	-0.87718	-0.851306	-0.859052	-0.832743	-1.04346	-0.993841	-0.848315	-0.762665	-1.13335	-0.889733	-1.01493	-0.755887	-0.920503	-1.1887	-0.999723	-0.686289	-1.12622	-0.820006	-0.96941	-0.92009	-1.06147	-0.953805	-0.858473	-0.953279	-1.14941	-1.09028	-0.806579	-1.18145	-1.22182	-0.953674	-0.7539	-0.907226	-1.00799	-0.963258	-0.760152	-0.647274	-0.731722	-0.661348	-0.823635	-0.712577	-0.92069	-0.984088	-0.949733	-1.18401	-0.949063	-1.0436	-0.935919	-1.16081	-1.23176	-0.929463	-0.696463	-1.11591	-1.14741	-0.551305	-0.684655	-1.30364	-1.14935	-0.988132	-0.948952	-0.97992	-1.14159	-1.25804	-0.925635	-1.06477
x20MCx1631	-0.0372944	0.10402	0.0194323	0.0507709	0.185703	-0.0345217	0.0314288	0.0258599	0.0302554	0.128002	-0.0474737	0.241765	0.120734	0.0777003	0.133362	0.00257402	0.0222109	0.0774852	0.016534	-0.030457	0.00302955	0.282834	0.184903	-0.0236683	0.0798693	0.249512	0.150132	0.212379	0.0942287	0.303984	0.0117777	0.0050321	0.0436585	0.102783	0.166153	0.0739759	0.126531	0.159893	0.0738575	0.1642	0.00534255	0.0937686	0.153996	0.0477864	0.192028	0.244503	0.301158	0.0580474	-0.0629471	-0.0845047	-0.101738	0.338591	0.193548	0.0123581	0.0159904	0.0855024	0.119463	0.067249	0.145018	0.240552	0.0372348	0.149175	-0.0877431	0.293223	0.290908	0.243391	0.116334	0.0127566	0.0898777	0.21489	0.177221	0.17649	0.0180515	0.0299441	0.237122	0.10532	0.146225	0.169499	0.0369565	0.271075	0.142695	0.0912055	0.0518571	0.0217118	0.113611	0.160207	0.0354632	0.117116	0.0476396	0.105427	0.225241	0.0689346	-0.0191462	0.0117777	0.0775429	0.214548	-0.00409037	0.103672	0.103789	0.204743	0.116861	0.101119
x20MCx3119	0.337377	0.363937	0.335463	0.308315	0.188432	0.348113	0.265759	0.417356	0.441581	0.236337	0.366252	0.346279	0.427099	0.348475	0.392957	0.531461	0.36916	0.448268	0.235336	0.38392	0.395013	0.233331	0.342958	0.567872	0.404141	0.233986	0.143566	0.234236	0.464392	0.478444	0.315207	0.275246	0.383566	0.445406	0.295213	0.377502	0.368405	0.353331	0.378888	0.470656	0.422913	0.232344	0.380807	0.366882	0.40609	0.643556	0.429125	0.388699	0.496418	0.251287	0.286963	0.430157	0.467102	0.289926	0.427501	0.22703	0.39285	0.440991	0.247699	0.438384	0.397044	0.351032	0.367148	0.434708	0.452205	0.293331	0.444845	0.514566	0.262197	0.248397	0.375382	0.388256	0.312615	0.294916	0.233732	0.334611	0.494621	0.256325	0.435866	0.331398	0.335042	0.332896	0.39442	0.440499	0.386769	0.398655	0.387882	0.366503	0.221612	0.422794	0.503614	0.469528	0.477876	0.461653	0.427833	0.300881	0.260105	0.316987	0.172243	0.233193	0.341257	0.299604
x20MCx2085	-1.33315	-0.257969	-0.113101	-0.136329	-0.200015	-0.21935	-0.149579	-0.245743	-0.0662575	-0.655898	-0.289142	-0.196525	-0.370703	-0.0508918	-0.306879	-0.666313	-0.414868	-0.112466	-0.506544	-0.228274	-0.0586794	-0.187913	-0.126363	-0.162043	-0.233175	-0.38534	-0.319529	-0.0797706	-0.200843	-0.318594	-0.345904	-0.354751	-0.176563	-0.409617	-0.457367	-0.301637	-0.270504	-0.111043	-0.171337	-0.286736	-0.0854835	-0.114435	-0.357404	-0.249244	-0.0747286	-0.442245	-0.179156	-0.318707	-0.519024	-0.238329	-0.220845	-0.46131	-0.371807	-0.311919	-0.453403	-0.184955	-0.269029	-0.109152	-0.374127	-0.134011	-0.197024	-0.316968	-0.316385	-0.416068	-0.362686	-0.428681	-0.172701	-0.372898	-0.388432	-0.376214	-0.547231	-0.306933	-0.144061	-0.0807993	0.00734755	-0.289675	-0.0597648	-0.214676	-0.0766455	-0.363916	-0.265269	-0.117822	-0.287241	-0.179564	-0.333527	-0.185717	-0.22495	-0.089317	-0.158105	-0.122132	-0.225571	-0.150209	-0.201015	-0.216571	-0.198578	-0.334264	-0.261981	-0.34226	-0.302051	-0.0518563	-0.258969	-0.509602
x20MCx2885	-0.229735	-0.442608	-0.521665	-0.613292	-0.345916	-0.267633	-0.567771	-0.675145	-0.426214	-0.200182	-0.706146	-0.34222	-1.01663	-0.733198	-0.617256	-1.04727	-0.259734	-0.554531	-0.495378	-0.41349	-0.150922	-0.437887	-0.551784	-0.280074	-0.25276	-0.436221	-0.691648	-0.688801	-0.560395	-0.313702	-0.77153	-0.272052	-0.644866	-0.521895	-0.599435	-0.528747	-0.552435	-0.163217	-0.323175	-0.562815	-0.376778	-0.786667	-0.238691	-0.55306	-0.279679	-0.575064	-0.225671	-0.138378	-0.625893	-0.553278	-0.426032	-0.412605	-0.788783	-0.37465	-0.427675	-0.498811	-0.465181	-0.26627	-0.439392	-0.251267	-0.414871	-0.357606	-0.480388	-0.481016	-0.718018	-0.296885	-0.308439	-0.432032	-0.379872	-0.250162	-0.519602	-0.188983	-0.324957	-1.14892	-0.117485	-0.208856	-0.758529	-0.273252	-0.569414	-0.361229	-0.637439	-0.531951	-0.539992	-0.423082	-0.158434	-0.24217	-0.322118	0.155811	-0.361204	-0.331339	-0.281219	-0.533734	-0.383497	-0.563353	-0.569246	-0.271202	-0.198386	-0.335658	-0.389825	-0.613132	-0.200706	-0.126544
x20MCx1115	-0.0674124	-0.527341	-0.494872	-0.5539	-0.190495	-0.440096	-0.517429	-0.472812	-0.887416	-0.792069	-0.603334	-0.840143	-0.238449	-0.400078	-0.391595	-0.179892	-0.545847	-0.888107	-0.395772	-0.291414	-0.180216	-0.717314	-0.586993	-0.578919	-0.698675	-0.798172	-0.619218	-0.385891	-0.513346	-0.511607	-0.348766	-0.70275	-0.713751	-0.422099	-0.503251	-0.541046	-0.559968	-0.409749	-0.646384	-0.8257	-0.714777	-0.599094	-0.612514	-0.469502	-0.642863	-0.573652	-0.230475	-0.59193	-0.371682	-0.761245	-0.549449	-0.723191	-0.275096	-0.501585	-0.548735	-0.619208	-0.346952	-0.68222	-0.472452	-0.483074	-0.206492	-0.498708	-0.468841	-0.33328	-0.572061	-0.555364	-0.615628	-0.458205	-0.582538	-0.446219	-0.409632	-0.606179	-0.463046	-0.395571	-0.661689	-0.335687	-0.775974	-0.743964	-0.724399	-0.470712	-0.604534	-0.657842	-0.469879	-0.493669	-0.3411	-0.720814	-0.406398	-0.713571	-0.328214	-0.428207	-0.684339	-0.481633	-0.468804	-0.394298	-0.539558	-0.446963	-0.550044	-0.649636	-0.2552	-0.517047	-0.68603	-0.414937
x20MCx2307	-0.337662	-0.104053	-0.209217	-0.116943	-0.106529	-0.0560081	-0.125062	0.12787	-0.0374188	-0.0907554	0.0559891	-0.133403	-0.157093	-0.291605	0.00299847	-0.160055	-0.143186	-0.143196	-0.270641	-0.173556	0.0422051	-0.164643	0.0260616	-0.217291	-0.268947	-0.119277	-0.00909514	-0.0489199	0.00770911	-0.0198917	-0.105772	-0.150032	-0.0870019	-0.360344	-0.113094	0.0258101	-0.0272144	-0.175448	-0.238111	0.00931613	-0.135167	-0.0894221	0.0304929	-0.215795	-0.0725341	-0.0401347	-0.207907	-0.137582	0.030192	0.0374037	-0.177684	-0.159942	-0.14089	-0.0940655	-0.0806823	0.032186	-0.37051	-0.233192	-0.05118	0.0518088	-0.0752912	-0.0688005	-0.0988403	-0.145453	-0.0685697	-0.171393	-0.160459	-0.0846553	0.0196356	-0.0286223	-0.219058	-0.155776	-0.216085	0.119224	-0.0259824	-0.197376	-0.184136	0.0310018	-0.130721	-0.181002	-0.131947	-0.128336	-0.0358962	-0.200803	-0.00107207	-0.214189	-0.137293	-0.101715	-0.0280038	0.0606546	-0.292361	-0.0869863	-0.114423	-0.070066	-0.149902	-0.226316	-0.280239	0.134716	-0.151617	-0.0318436	0.0147191	-0.143623
x20MCx3335	0.0573693	-0.539051	-0.462854	-0.260656	-0.525048	-0.722409	-0.675612	-0.640539	-0.656463	-0.57728	-0.3855	-0.602344	-0.718732	-0.194389	-0.438987	-1.13219	-0.766928	-0.638883	-0.550794	-0.265722	-0.228924	-0.51207	-0.264754	-0.671091	-0.316005	-0.746134	-0.522587	-0.686497	-0.51893	-0.379735	-1.19374	-0.645067	-0.317724	-0.483839	-0.441415	-0.562371	-0.4632	-0.710411	-0.495804	-0.577159	-0.435553	-0.596273	-0.575813	-0.682136	-0.403447	-0.750048	-1.03293	-0.180138	-0.729874	-0.246945	-0.274902	-0.883398	-0.602712	-0.269282	-0.276146	-0.762583	-0.632232	-0.675137	-0.584867	-0.441807	-0.706919	-0.438797	-0.492591	-0.817211	-1.08168	-0.480649	-0.537547	-0.509887	-0.326297	-0.295917	-0.191016	-0.507416	-0.178582	-0.527849	-0.666425	-0.590335	-0.545751	-0.600637	-0.593478	-0.519407	-0.310381	-0.470919	-0.884908	-0.588635	-0.346406	-1.01568	-0.542479	-0.202308	-0.394703	-0.812297	-0.386614	-0.362619	-0.616153	-0.832175	-0.254013	-0.573849	-0.482464	-0.771389	-0.290537	-0.311391	-0.498343	-0.359488
x20MCx2039	-0.486203	0.0184916	-0.0671765	0.0136561	0.217783	-0.166576	-0.0657059	0.245755	-0.0695197	0.205757	0.156681	0.122199	0.15725	0.0988706	0.169007	-0.135571	-0.0212469	0.0394246	0.0536371	0.12378	-0.0526834	0.246793	-0.120137	-0.174925	0.208986	0.177073	0.328804	0.0859762	-0.060364	-0.184207	0.0105695	0.161943	-0.0706724	-0.108319	0.056749	-0.0647241	-0.0582109	0.126896	-0.0172312	-0.223086	-0.189859	-0.0880735	0.0786447	0.0678557	0.127452	-0.0894675	0.0431923	0.0508367	-0.181542	-0.0323279	0.0715285	0.102253	-0.106769	0.0388785	-0.0317717	-0.0094376	-0.12102	0.205475	-0.0482322	-0.0222033	0.00265766	-0.0256328	0.0157457	-0.00823946	0.314158	-0.0596871	-0.0464612	-0.0601387	-0.213179	-0.0853703	0.0105282	-0.0374761	0.0237021	0.164813	0.196679	0.00607809	-0.234314	0.214628	-0.0793079	0.313421	0.0144375	0.0510637	-0.0107772	-0.0373793	0.0723432	-0.00382433	-0.16695	0.123695	-0.0172551	0.030858	-0.104026	-0.0885853	-0.0427432	-0.192462	-0.240558	0.0829005	0.153146	0.300922	0.192767	0.0114472	-0.0864486	0.18134
x20MCx2631	0.123243	0.0286545	0.121599	0.0265346	0.178844	0.155156	0.184808	-0.068183	-0.133566	-0.0505571	-0.0150403	0.0291531	-0.0171468	-0.0184439	-0.38154	-0.0318498	-0.0537171	0.0567759	-0.000375	0.0928211	-0.166347	0.221325	0.0106367	0.189528	-0.158146	0.0804948	-0.137313	0.0335117	-0.0894894	-0.112775	0.138166	0.142288	0.180941	0.137233	-0.0285914	-0.0250392	-0.0786542	0.0666178	-0.152418	-0.0722602	0.0587094	0.0798394	-0.0158986	-0.0204168	0.0901817	0.111434	-0.137761	0.0580807	-0.0122213	-0.195207	0.149166	0.123708	0.203834	-0.0313732	0.123719	-0.0798339	0.0462009	0.0012024	-0.0298818	0.142216	0.00483664	-0.101574	0.111477	0.0937026	-0.0605883	0.0682707	0.0706905	0.0436104	-0.00320929	-0.0791361	0.0356169	0.071304	-0.0658943	0.147616	-0.0843121	0.0338984	0.168616	0.218878	0.133395	0.223933	-0.0190652	-0.00528102	0.200303	0.0565551	0.0254634	-0.146273	0.0110472	-0.151606	-0.101981	-0.035284	-0.0211272	0.127114	-0.0649372	0.224214	0.146277	0.104057	0.0643222	0.211253	-0.052186	0.20308	0.0372009	0.100495
x20MCx2969	0.248049	0.124115	-0.0754162	0.105751	0.0393926	0.0718052	0.201069	0.149452	0.251665	-0.140275	0.23561	0.228219	0.102758	0.216855	0.0397496	-0.0316635	0.142686	-0.0279711	0.138598	-0.0208077	0.0691324	0.0452329	0.26346	0.210206	-0.185252	0.194657	0.191682	-0.0188038	0.282355	0.0722035	0.234328	0.107743	0.372432	0.10135	0.259457	0.159727	0.0630659	0.259637	-0.0597101	0.221878	0.197912	0.216162	-0.120347	0.208155	0.160943	0.242089	0.0955188	0.20324	0.239618	0.230524	0.119858	0.129877	0.129822	0.120591	0.119839	0.155846	-0.0444961	0.0408123	0.140608	-0.0170428	0.219033	0.187351	-0.14863	0.0451425	0.154572	0.334277	0.18864	0.0483685	0.0593521	-0.0213968	0.211066	0.0803915	0.0366211	0.00685395	0.208971	0.0863069	0.0394379	-0.127867	0.178817	0.156638	0.0830093	0.251793	0.293602	0.282123	0.0932881	0.0221861	0.125632	0.253004	0.0104463	0.207119	0.157355	0.15687	0.149355	0.174034	0.00535231	0.0963466	0.0529045	-0.00466725	0.067707	0.475225	0.229387	0.243664
x20MCx1264	0.157294	-0.347633	-0.359326	-0.485164	-0.468688	-0.211429	-0.28714	-0.260808	-0.477196	-0.330932	-0.13146	-0.264086	-0.0910832	-0.598108	-0.0903833	-0.469212	-0.269281	-0.238091	-0.39617	-0.239446	-0.197615	-0.414525	-0.421282	-0.422456	-0.381926	-0.288386	-0.367275	-0.35086	-0.444272	-0.215372	-0.713641	-0.495485	-0.338273	-0.15677	-0.22541	-0.421209	-0.433825	-0.36387	-0.358114	-0.558891	-0.376664	-0.371883	-0.35845	-0.177085	-0.155392	-0.0970002	-0.233294	-0.45462	-0.42412	-0.329523	-0.464033	-0.394247	-0.402799	-0.374732	-0.319203	-0.619856	-0.467226	-0.278718	-0.335043	-0.196524	-0.169769	-0.0659994	-0.294587	-0.277069	-0.534532	-0.330971	-0.43262	-0.666574	-0.4165	-0.336584	-0.377425	-0.651859	-0.407213	-0.500528	-0.212763	-0.204891	-0.562529	-0.267668	-0.201299	-0.477238	-0.1322	-0.183535	-0.374303	-0.254388	-0.283409	-0.563368	-0.192938	-0.320322	-0.290509	-0.287633	-0.517886	-0.181683	-0.389197	-0.459104	-0.435007	-0.170901	-0.436145	-0.393994	-0.780249	-0.231109	-0.195933	-0.232962
x20MCx1469	-2.56212	-0.577536	-0.653028	-0.553331	-0.48157	-0.368334	-0.537507	-0.125319	-0.456115	-0.647196	-0.903739	-0.878287	-0.171757	-0.764603	-0.898273	-0.893846	-0.773194	-0.474748	-0.494266	-0.827743	-0.540372	-0.489244	-0.100756	-0.418822	-0.494909	-0.360485	-0.565257	-0.528963	-0.648954	-0.624027	-0.816307	-0.531195	-0.683013	-0.700666	-0.628105	-0.403204	-0.669954	-0.784765	-0.597491	-0.442312	-0.570948	-0.384936	-0.588343	-0.455179	-0.777557	-0.573342	-0.200518	-0.326527	-0.732979	-0.319588	-0.874928	-0.777519	-0.746193	-0.398028	-0.272256	-0.463107	-0.450136	-0.652701	-0.463472	-0.680991	-0.949867	-0.398464	-0.502732	-0.495549	-0.534655	-0.457078	-0.641502	-0.662466	-0.304532	-0.902527	-0.583741	-0.824682	-0.444397	-0.635871	-0.465084	-0.2499	-0.726285	-0.795924	-0.862328	-0.50363	-0.902154	-0.79974	-0.637952	-0.703611	-0.398065	-0.783939	-0.5888	-0.548815	-0.337287	-0.588527	-0.797926	-0.431906	-0.735116	-0.676502	-0.315124	-0.749565	-0.486444	-0.425911	-0.393618	-0.799257	-0.631034	-0.440232
x20MCx2988	-0.585378	-0.477854	-0.445255	-0.256972	-0.848696	-0.270663	-0.442049	-0.259501	-0.389513	-0.602318	-0.747514	-0.576625	-0.668676	-0.384307	-0.306041	-0.625827	-0.368007	-0.696647	-0.322345	-0.726301	-0.605796	-0.543118	-0.153547	-0.752234	-0.276351	-0.29186	-0.303774	-0.309178	-0.335065	-0.429264	-0.772858	-0.414419	-0.643438	-0.555196	-0.503122	-0.251728	-0.413108	-0.406615	-0.557525	-0.606045	-0.645422	-0.619059	-0.757322	-0.658943	-0.480533	-0.588167	-0.308042	-0.272323	-0.334203	-0.192789	-0.366194	-0.346338	-0.756978	-0.234407	-0.190284	-0.231581	-0.608203	-0.465664	-0.334607	-0.448234	-0.402367	-0.419648	-0.524673	-0.176878	-0.676279	-0.600489	-0.704895	-0.476538	-0.467014	-0.467511	-0.250538	-0.340749	-0.623373	-0.555704	-0.549329	-0.553876	-0.307684	-0.336913	-0.378228	-0.760123	-0.410509	-0.269508	-0.1783	-0.751516	-0.606801	-0.503525	-0.710918	-0.458713	-0.600201	-0.705755	-0.374569	-0.653549	-0.580073	-0.079881	-0.519711	-0.295587	-0.501969	-0.729917	-0.729068	-0.568451	-0.564725	-0.518591
x20MCx2628	-0.282912	-0.418378	-0.525718	-0.225207	-0.33219	-0.66869	-0.303422	-0.465788	-0.309228	-0.604172	-0.229572	-0.451292	-0.400403	-0.155599	-0.584832	-0.259249	-0.389322	-0.546097	-0.47197	-0.254777	-0.330308	-0.521613	-0.467442	-0.485019	-0.295844	-0.306255	-0.416417	-0.253009	-0.514338	-0.278913	-0.623648	-0.347009	-0.364562	-0.279207	-0.141699	-0.371729	-0.393795	-0.496713	-0.610472	-0.388747	-0.545893	-0.350224	-0.355645	-0.459287	-0.359057	-0.545208	-0.702012	-0.549013	-0.394937	-0.607978	-0.403515	-0.357958	-0.365971	-0.412517	-0.288286	-0.523823	-0.533234	-0.538233	-0.511062	-0.268065	-0.360156	-0.496648	-0.213718	-0.338981	-0.453599	-0.592433	-0.315891	-0.481893	-0.409409	-0.277461	-0.302216	-0.520488	-0.499544	-0.428011	-0.457357	-0.308252	-0.469604	-0.466372	-0.60061	-0.176387	-0.510107	-0.503305	-0.225032	-0.391423	-0.400197	-0.628505	-0.562703	-0.272045	-0.380074	-0.406708	-0.347593	-0.457745	-0.248201	-0.74367	-0.636623	-0.496289	-0.3509	-0.476702	-0.473767	-0.317344	-0.382951	-0.32066
x20MCx3308	0.198569	-0.0521252	0.0464737	-0.0671884	0.066585	-0.145913	0.216524	-0.102947	0.0557508	0.126316	-0.0949543	-0.228965	-0.110318	-0.0619639	-0.142194	-0.371043	0.146851	0.0554912	-0.150836	0.0134672	0.00252073	-0.0361565	-0.184157	0.0116391	0.0977415	0.130756	-0.0888813	0.0457064	-0.0239816	0.219053	-0.116564	-0.159567	-0.0608406	-0.11791	-0.107811	-0.156277	-0.24397	0.0232763	0.148207	-0.0940046	-0.0119151	0.162062	0.0876519	0.0782902	-0.097793	-0.139796	-0.200148	-0.148806	-0.144152	0.0268659	-0.0683785	-0.0390915	0.0393865	-0.034975	0.018693	-0.137362	-0.0177465	-0.199459	-0.0646347	0.0146962	0.0402993	-0.0147029	-0.060007	-0.0230816	-0.111922	-0.0776669	0.166884	-0.0959727	-0.0290661	-0.0118281	-0.0534806	-0.190226	-0.0480539	-0.200182	-0.217437	0.144229	-0.0854243	0.0590752	-0.255028	0.0655058	-0.0963994	-0.269905	-0.127638	0.0969163	0.104167	0.194072	-0.0899435	-0.142848	-0.147608	-0.0444327	0.0466696	0.0227772	-0.261951	0.096869	-0.276912	-0.0913714	-0.0463026	0.0704999	-0.197011	-0.117932	-0.298502	-0.300947
x20MCx3020	-2.56212	-0.0428357	-0.0944268	-0.282147	0.031137	-0.217912	-0.00115248	-0.0879567	-0.108564	-0.279133	0.169614	-0.0255724	-0.0469565	0.159013	-0.237703	-0.265052	-0.185685	-0.121643	-0.137656	-0.195276	-0.123468	-0.254736	-0.0750366	0.0533761	0.0576702	0.114605	-0.0293119	0.153215	-0.189458	-0.0967263	-0.0206899	0.0500857	0.133269	-0.00689448	-0.028864	0.0442206	-0.0243322	0.127547	-0.116999	-0.136803	-0.137519	-0.0958364	0.114858	0.188641	-0.0254555	0.245976	-0.229192	-0.274457	-0.159339	0.00664021	-0.0138521	-0.0792112	0.0761319	0.0199842	-0.0690164	-0.11761	0.0696911	-0.0762565	0.0332609	0.0546361	-0.0194896	0.136675	0.095435	-0.187178	-0.08052	-0.0879354	0.134123	0.211356	0.0382798	0.149947	-0.100806	0.105823	-0.231455	-0.0432529	0.0375844	-0.124313	0.14023	-0.0838611	-0.0844964	-0.24976	0.081558	0.0992856	-0.474786	0.0119377	0.0487053	0.00866317	-0.00936218	0.142204	-0.0891753	-0.224029	-0.121335	-0.141758	-0.0445387	-0.158762	0.061391	-0.198294	-0.131702	-0.0179788	0.0559027	-0.0305936	-0.236257	0.093298
x20MCx3099	-0.468425	-0.275414	-0.274418	-0.134326	-0.196092	-0.280038	-0.208077	-0.201815	-0.0182543	-0.379373	-0.36053	-0.462576	-0.262556	-0.084883	-0.261323	-0.281939	-0.252696	-0.315748	-0.272131	-0.10955	-0.346171	-0.278497	-0.296098	-0.326808	-0.80039	-0.369216	-0.258857	-0.446346	-0.398981	-0.0915615	-0.430548	-0.0183635	-0.348353	-0.131088	-0.159086	-0.294325	-0.0868021	-0.302032	-0.208268	-0.334225	-0.364012	-0.473576	-0.379591	-0.0317211	-0.0151082	-0.317466	-0.546412	-0.070461	-0.609503	-0.477741	-0.587962	-0.489932	-0.237965	-0.0985946	-0.422818	-0.307392	-0.2963	-0.200497	-0.437674	-0.336427	-0.186071	-0.188914	-0.100183	-0.236664	-0.221696	-0.161003	-0.217892	-0.155644	-0.10237	-0.247843	-0.339724	-0.537983	-0.313498	-0.191244	-0.313979	-0.32078	-0.0173342	-0.229213	-0.236603	-0.297786	-0.350097	-0.548948	0.0764214	-0.445267	-0.164467	-0.243652	-0.11725	-0.43282	-0.132252	-0.401032	-0.32138	-0.539611	-0.361892	-0.391408	-0.145568	-0.21369	-0.0646147	-0.390535	-0.157665	-0.0356881	-0.251858	-0.308251
x20MCx2870	-2.56212	-0.248368	-0.231763	-0.332197	-0.00857114	-0.346855	-0.301822	-0.118595	-0.118736	-0.242679	-0.244484	-0.0872585	-0.389432	-0.230765	-0.379817	-0.0390185	-0.516692	-0.309334	-0.257007	-0.401503	0.0127901	-0.236059	-0.27168	-0.0612615	-0.434835	-0.182761	-0.218584	-0.294504	-0.209397	-0.107047	-0.285352	-0.185946	-0.140023	-0.197202	-0.578718	-0.312611	-0.201775	-0.423766	-0.24402	-0.272782	-0.237444	-0.2299	-0.252545	-0.170612	-0.312302	-0.320713	-0.289541	-0.193893	-0.0992789	-0.397605	-0.138023	-0.203175	-0.242474	-0.164287	-0.128599	-0.198323	-0.24254	-0.0862357	-0.35424	-0.386528	-0.0436082	-0.217208	-0.382078	-0.454205	-0.254988	-0.0488462	-0.169557	-0.305767	-0.184385	-0.23433	-0.394324	-0.236709	-0.111531	-0.328799	-0.274982	-0.292709	-0.50468	-0.335142	-0.255477	-0.132735	-0.287851	-0.133127	-0.304083	-0.322313	-0.319857	-0.376476	-0.0649287	-0.204668	-0.113915	-0.372546	-0.0490088	-0.172189	-0.328344	-0.160198	-0.28729	-0.43094	-0.203361	-0.307964	-0.306756	-0.284605	-0.5957	0.00172133
x20MCx2465	0.346598	-0.275556	-0.561608	-0.481037	-0.359164	0.00296411	-0.257884	-0.12132	-0.0601825	-0.108834	-0.371596	-0.227874	-0.122151	-0.359196	-0.173474	-0.437747	-0.175426	-0.137754	-0.171232	-0.298298	-0.233894	-0.83455	-0.179469	-0.0558507	-0.309684	-0.139418	-0.519765	-0.14359	-0.171218	-0.0839935	-0.218965	-0.273126	-0.427186	0.0179116	-0.499622	0.0814413	-0.260079	-0.229468	-0.177536	-0.532907	-0.248567	-0.233067	-0.335195	-0.334905	-0.594043	-0.596301	-0.377578	-0.290227	-0.532382	-0.377391	-0.187978	-0.201341	-0.550841	-0.211196	-0.262338	-0.0142835	-0.139592	-0.0526392	0.039469	-0.240259	-0.554702	-0.193163	-0.499576	-0.424473	-0.397111	-0.407303	-0.456547	-0.569503	-0.280523	-0.76416	-0.204954	-0.135444	-0.308993	-0.811205	-0.377272	0.0248467	-0.279912	-0.184371	-0.693677	0.095382	-0.523322	-0.225319	-0.0924818	-0.145132	-0.156646	0.202319	-0.463552	-0.175509	-0.0181431	-0.325562	-0.137036	-0.0884538	-0.162747	-0.443226	-0.324132	-0.0247514	-0.286087	-0.318037	-0.216923	-0.209142	-0.222642	-0.422953
x20MCx1830	0.302038	0.24256	0.278523	0.406003	0.233444	0.320903	0.217864	0.398577	0.169644	0.231522	0.07998	0.14517	0.236689	0.250259	0.238527	0.0477362	0.298019	0.26694	0.145665	0.26008	0.186341	0.453411	0.345537	0.158226	0.416515	0.37205	0.160368	0.302166	0.264663	0.347141	0.211958	0.197839	0.285968	0.0896897	0.370384	0.0816928	-0.0319364	0.0816137	0.415121	0.128784	0.183197	0.213563	0.482806	0.237381	0.123081	0.202349	0.0904349	0.286821	0.206611	0.103745	0.250423	0.266938	0.277657	0.226063	0.180579	0.209048	0.186836	0.211047	0.37466	0.179248	0.413306	0.33995	0.22062	0.236718	0.138024	0.390376	0.159645	0.235242	0.231756	0.213144	0.376943	0.185425	0.248944	0.277627	0.335923	0.207652	0.241412	0.223845	0.334595	0.322791	0.502864	0.384453	0.162293	0.237089	0.12382	0.233169	0.242462	0.409856	0.1958	0.245759	0.153779	0.310294	0.158315	0.145088	0.203274	0.172206	0.310888	0.2119	0.319523	0.104497	0.35554	0.183629
x20MCx1756	-0.0282062	-0.174427	-0.0735915	-0.561799	-0.242434	-0.0734271	-0.0222581	-0.424053	0.120135	-0.470489	-0.176028	-0.376149	-0.44503	-0.153337	-0.00119164	0.107672	-0.192463	-0.274162	0.0135329	0.0156615	-0.229421	-0.0857521	-0.225954	-0.134391	-0.0214748	-0.097538	-0.364914	-0.309654	-0.361949	-0.134869	-0.18954	-0.228119	-0.100068	-0.258426	-0.262354	-0.0258307	-0.340782	-0.198814	-0.149092	-0.10019	-0.102254	-0.0699987	-0.064807	-0.177518	-0.0542167	-0.0272765	-0.200735	-0.226424	-0.258261	-0.0693834	-0.23565	-0.160004	-0.192948	-0.0184267	-0.196257	-0.427477	-0.112448	-0.114549	-0.215404	-0.324081	-0.381015	-0.235841	-0.0699469	-0.342427	-0.135145	-0.121109	-0.0529483	-0.541424	-0.167552	-0.136662	-0.357793	-0.140752	-0.0658196	-0.0951397	0.061393	0.063498	-0.0404026	0.00808087	-0.210952	-0.142708	-0.289842	0.00132286	-0.163191	-0.171129	-0.134093	-0.0285464	-0.096489	-0.035533	-0.150224	-0.282811	-0.424411	-0.0365743	-0.18373	-0.296278	-0.341331	-0.240924	-0.145081	-0.193086	-0.093098	-0.17336	-0.405851	-0.157113
x20MCx1492	-0.00493478	0.0642746	0.0775328	0.193915	-0.0387153	0.106571	0.114229	0.0723168	-0.127657	-0.0119021	0.139591	-0.0106665	0.186806	0.149595	-0.04632	0.187242	0.138383	0.100254	0.0877558	-0.0101806	0.200579	0.0527022	0.065782	0.17648	0.113471	-0.0174555	0.254533	0.365127	0.00271823	-0.0533099	-0.0235124	0.00578359	0.13048	-0.105578	0.193102	0.0175055	-0.00430937	-0.0663407	-0.421818	-0.0848989	0.0995245	-0.0914446	0.0244696	-0.133016	0.14073	0.0273387	0.128189	0.0373021	-0.00675288	0.232161	0.0858068	0.200797	0.0075053	0.101577	0.0347291	0.0687248	0.0538981	-0.154794	-0.00400207	0.300765	0.0325519	0.0409103	0.0872267	0.0738822	0.135476	0.135765	0.125336	-0.0216492	0.0342259	0.0866163	0.0668853	0.061214	0.0679117	0.0496685	0.0620211	0.0247869	0.112172	0.115979	0.025952	0.118845	0.14977	0.146888	0.0987499	0.187302	0.180189	-0.132223	0.182852	-0.00480049	0.173133	0.052923	-0.161448	0.101573	-0.0627752	0.220149	0.00337037	-0.0117039	0.0631242	0.358587	0.0885722	-0.00435985	-0.0349292	0.133445
x20MCx2233	-0.0563746	-0.360228	-0.279878	-0.534861	-0.536	-0.387873	-0.264068	-0.305166	-0.358946	-0.31593	-0.326466	-0.345595	-0.172151	-0.0729426	-0.633322	-0.835499	-0.260317	-0.455045	-0.304329	-0.23097	-0.467626	-0.294843	-0.251254	-0.30651	-0.24415	-0.373704	-0.458614	-0.288825	-0.0922121	-0.245408	-0.747561	-0.409748	-0.402013	-0.457121	-0.312714	-0.21953	-0.285049	-0.41199	-0.161561	-0.435409	-0.538554	-0.399567	-0.523275	-0.245399	-0.27308	-0.359497	-0.251336	-0.349079	-0.568366	-0.28401	-0.36694	-0.373745	-0.352653	-0.359623	-0.389977	-0.32185	-0.217261	-0.210262	-0.232914	-0.462125	-0.110548	-0.280437	-0.584207	-0.650039	-0.553006	-0.198018	-0.261086	-0.0219997	-0.365884	-0.283735	-0.367529	-0.339243	-0.495817	-0.304881	-0.316287	-0.370279	-0.201999	-0.3009	-0.404178	-0.52532	-0.343241	-0.446899	-0.476782	-0.451752	-0.377348	-0.493474	-0.374899	-0.544843	-0.350582	-0.229692	-0.371468	-0.432678	-0.176626	-0.444185	-0.398451	-0.480579	-0.333686	-0.702151	-0.352701	-0.300287	-0.14549	-0.294929
x20MCx3108	-0.954112	-0.262293	-0.0228504	-0.464158	-0.286835	-0.216395	-0.121989	-0.408502	-0.049504	-0.220158	-0.162658	-0.46277	-0.17626	-0.263084	-0.397115	-0.182184	-0.264347	-0.105763	-0.187848	-0.283174	-0.213658	-0.0888175	-0.189524	-0.116734	-0.272	-0.248854	-0.201288	-0.437086	-0.326368	-0.11838	-0.262516	-0.333984	-0.2977	-0.206895	-0.287523	-0.165777	-0.13754	-0.0527951	-0.0121736	-0.329334	-0.379601	-0.235138	-0.313918	-0.280782	-0.349692	-0.36275	-0.337682	-0.275495	-0.339306	-0.140767	-0.210762	-0.249554	-0.293947	-0.0931905	-0.124358	-0.0833507	-0.148753	-0.469816	-0.346995	-0.301716	-0.193291	-0.358942	-0.363135	-0.143585	-0.399711	-0.345954	-0.425629	-0.203484	-0.220641	-0.1402	-0.439836	-0.301119	-0.157234	-0.293318	-0.0842651	-0.478653	-0.29543	-0.682162	-0.333881	-0.431062	-0.302179	-0.0544362	-0.762837	-0.210245	-0.293385	-0.545939	-0.135727	-0.426633	-0.179231	-0.213619	-0.164183	-0.279803	-0.20979	-0.322605	-0.348478	-0.323421	-0.132301	-0.378331	-0.214526	-0.191935	-0.267031	-0.0689715
x20MCx2677	-0.597395	-0.26938	-0.316061	-0.12928	-0.285851	-0.288618	-0.234841	0.0112382	-0.418277	-0.332521	-0.395502	-0.318453	-0.127144	-0.0469274	-0.59297	0.0375686	-0.163425	-0.311975	-0.375506	-0.373105	-0.051623	-0.0732145	-0.399409	-0.267923	-0.420095	-0.653115	-0.345785	-0.0568297	-0.167623	-0.376773	-0.218727	-0.218589	-0.222217	-0.403561	-0.163212	-0.0182862	-0.363068	-0.227804	-0.0986785	-0.258298	-0.273732	-0.26673	-0.433935	-0.391225	-0.433596	-0.36097	-0.352744	-0.354374	-0.479965	-0.167067	-0.202715	-0.141053	-0.177819	-0.340474	-0.207854	-0.347016	-0.315392	-0.127927	-0.26688	-0.602039	-0.308675	-0.526449	-0.190283	-0.35647	-0.340079	-0.215093	-0.317701	-0.53728	-0.329209	-0.0280488	-0.300548	-0.293722	-0.322931	-0.431618	-0.187188	-0.14682	-0.229698	-0.238071	-0.277802	0.0214202	-0.495232	-0.57673	-0.179579	-0.139945	-0.201005	-0.66026	0.119958	-0.133992	-0.1454	-0.294987	-0.186958	-0.108396	-0.191749	-0.0261007	-0.495283	-0.389839	-0.116635	-0.434705	-0.16367	-0.457978	-0.0419349	-0.151302
x20MCx1478	-2.56212	-0.430642	-0.0762369	-0.424689	-0.466607	-0.625848	-0.370609	-0.461968	-0.665352	-0.476812	-0.214723	-0.41559	-0.112878	0.000541	-0.602529	-0.664316	-0.348722	-0.147218	-0.264404	-0.274886	-0.732706	-0.617014	-0.632481	-0.490905	-0.284758	-0.746221	-0.52344	-0.238843	-0.387893	-0.189121	-0.322187	-0.628797	-0.69356	-0.394332	-0.648085	-0.525543	-0.369063	-0.286555	-0.588326	-0.322024	-0.397265	-0.414269	-0.605635	-0.512516	-0.264014	-0.237874	-0.474206	-0.565496	-0.53645	-0.511141	-0.628546	-0.270062	-0.387984	-0.427461	-0.256435	-0.55653	-0.612543	-0.474855	-0.601911	-0.3191	-0.352593	-0.662619	-0.470996	-0.224902	-0.59468	-0.296545	-0.288112	-0.693468	-0.634735	-0.656051	-0.458429	-0.0193043	-0.408801	-0.436481	-0.598226	-0.488975	-0.332734	-0.296413	-0.49712	-0.459067	-0.286416	-0.0721667	-0.392554	-0.483294	-0.527621	-0.72654	-0.351395	-0.456346	0.0303077	-0.511518	-0.590051	-0.119231	-0.565684	-0.293079	-0.169021	-0.193221	-0.493263	-0.694425	-0.894967	-0.295528	-0.461635	-0.357271
x20MCx2857	-2.56212	-0.281121	-0.0528067	-0.31448	0.049362	-0.144586	-0.148616	-0.300281	-0.287188	-0.437075	-0.387648	-0.137493	-0.250912	-0.308202	0.0148013	-0.0730574	-0.303555	-0.223852	-0.320022	-0.43005	-0.0996891	-0.359167	-0.472111	-0.304564	-0.260262	-0.283891	-0.23544	-0.519665	-0.298483	-0.210727	-0.421186	-0.258618	-0.0923418	-0.188754	-0.324337	-0.298573	-0.35729	-0.360345	-0.283708	-0.195818	-0.215822	-0.413464	-0.383815	-0.39185	-0.181536	-0.205991	-0.573477	-0.552334	-0.36778	-0.216448	-0.470136	-0.11362	-0.380983	-0.306478	-0.14126	-0.217719	-0.348114	-0.196068	-0.182581	-0.209884	-0.36844	-0.16458	-0.602478	-0.244781	-0.115537	-0.244185	-0.0431565	-0.33722	-0.248041	-0.291273	-0.392352	-0.261725	-0.296888	-0.439144	-0.157382	-0.216977	-0.224966	-0.303295	-0.208235	-0.506774	-0.437313	-0.105112	-0.266227	-0.166319	-0.321848	-0.353437	-0.298277	-0.256651	-0.269006	-0.252791	-0.219517	-0.261049	-0.325524	-0.353436	-0.116674	-0.43586	-0.183113	-0.264575	-0.586774	-0.378479	-0.449814	-0.192914
x20MCx1717	0.178114	-0.266111	-0.241972	-0.146677	-0.175929	-0.182225	-0.334669	-0.215969	-0.147678	-0.224126	-0.20312	-0.476671	-0.23833	-0.459386	-0.332249	-0.30262	-0.0913884	-0.298643	-0.0546384	-0.178641	-0.223205	-0.310181	-0.363054	-0.31009	-0.160812	-0.522936	-0.195779	-0.0386641	-0.168521	-0.184114	-0.372673	-0.275699	-0.542583	-0.467185	-0.182007	-0.250816	-0.244061	-0.198274	-0.162761	-0.0820348	-0.278588	-0.226068	-0.160801	-0.369061	-0.451723	-0.458021	-0.38812	-0.319833	-0.403809	-0.49394	-0.297363	-0.259392	-0.313321	-0.455157	-0.164201	-0.17236	-0.375955	-0.319865	-0.402387	-0.0272303	-0.210042	-0.11171	-0.516541	-0.308395	-0.275235	-0.169779	-0.053652	-0.436965	-0.243186	-0.289309	-0.158153	-0.348422	-0.102269	-0.425177	-0.306936	-0.212582	-0.293322	-0.173384	-0.226771	-0.268724	-0.373415	-0.266728	-0.145341	-0.459724	-0.267148	-0.266846	-0.0853835	-0.115578	-0.120753	-0.415612	-0.192943	-0.168798	-0.22056	-0.35941	-0.503791	-0.0517777	-0.222756	-0.421231	-0.261384	-0.482999	-0.0865121	-0.0942447
x20MCx1634	-0.237097	-0.677667	-0.709492	-0.741924	-0.50721	-0.859109	-0.671139	-0.656108	-0.80098	-0.743525	-0.919924	-0.470312	-0.421176	-0.806942	-0.795788	-0.745961	-0.702519	-0.365779	-0.575045	-0.744155	-0.615041	-0.530346	-0.65521	-0.639717	-0.526838	-0.779738	-0.730872	-0.723048	-0.918487	-0.579449	-0.69926	-0.692816	-0.753455	-0.768027	-0.79466	-0.756973	-0.788151	-0.724388	-0.828077	-0.649743	-0.588897	-0.51464	-0.874791	-0.677056	-1.04537	-0.516516	-0.738774	-0.791732	-0.596045	-0.65526	-0.571416	-0.71582	-0.659113	-0.633956	-0.561817	-0.492138	-0.531889	-0.46553	-0.821476	-0.522347	-0.629867	-0.711114	-0.966276	-0.646047	-0.717961	-0.787966	-0.714551	-0.323841	-0.430223	-0.617986	-0.591744	-0.625048	-0.457036	-0.602919	-0.681517	-0.692374	-0.70961	-0.671467	-0.80105	-0.871675	-0.632418	-0.997133	-0.601414	-0.688269	-0.712276	-0.725551	-0.489701	-0.482788	-0.469945	-0.60437	-0.685362	-0.337328	-0.559605	-0.805563	-0.956206	-0.737368	-0.875437	-0.692513	-0.639962	-0.765758	-0.879168	-0.812363
x20MCx1868	-0.103727	-0.233759	-0.123417	0.0667858	-0.24923	-0.295709	-0.239989	-0.413916	-0.231368	-0.224416	-0.282137	-0.0591246	-0.640039	-0.20197	-0.2852	-0.237597	-0.29591	-0.259946	-0.0023681	-0.213571	0.0301807	-0.110551	-0.043447	-0.168766	-0.165245	-0.345613	0.0164104	-0.361989	-0.225233	-0.113957	-0.30574	0.110761	-0.165976	-0.0803929	-0.265857	0.0146476	-0.194006	-0.374382	-0.248525	-0.254297	-0.453714	-0.16653	-0.459961	-0.293706	-0.11122	-0.256261	-0.00342325	-0.00711493	-0.463953	-0.0811866	-0.184739	-0.275863	-0.449465	-0.123054	-0.245076	-0.316518	-0.26375	-0.179085	-0.28745	-0.354221	-0.31191	-0.143141	-0.400155	-0.133799	-0.288478	-0.167544	0.0430136	-0.404296	-0.109062	-0.167529	-0.414662	-0.248672	-0.27124	-0.244663	-0.168987	-0.273769	-0.203502	-0.108159	-0.237973	-0.274067	-0.345367	-0.101923	-0.378857	-0.473722	-0.191417	-0.265056	-0.425214	-0.156204	-0.228104	-0.227664	-0.200967	-0.257275	-0.12926	-0.5248	-0.435142	-0.103484	-0.230313	-0.615928	-0.427838	-0.280114	-0.160555	-0.270659
x20MCx1181	0.293657	-0.60752	-0.481025	-0.512019	-0.517313	-0.622436	-0.770086	-0.597433	-0.682573	-0.412442	-0.94137	-0.883391	-0.392032	-0.611037	-0.884569	-0.310842	-0.298866	-0.487879	-0.616563	-0.611444	-0.881724	-0.340004	-0.596022	-0.588424	-0.968084	-0.25696	-0.468247	-0.91404	-0.98138	-0.473578	-0.785428	-0.555313	-0.358939	-0.398241	-0.605476	-0.470854	-0.477436	-0.260199	-0.804753	-0.414155	-0.423464	-0.131651	-0.657867	-0.508448	-0.420232	-0.272837	-0.822925	-0.437799	-0.474675	-0.533196	-0.795774	-0.743495	-0.810584	-0.203272	-0.83121	-0.581212	-0.322071	-0.496076	-0.753243	-0.504944	-0.397082	-0.766907	-0.794917	-0.83614	-0.32547	-0.769964	-0.944894	-0.939985	-0.657244	-0.61202	-0.588204	-0.771646	-0.936352	-0.657772	-0.598883	-0.216555	-0.476747	-0.868868	-0.989462	-0.910435	-0.876618	-1.05635	-0.426029	-0.852657	-0.659419	-0.300799	-0.721644	-0.498373	-0.458525	-0.62118	-0.265654	-0.374467	-0.887094	-0.59737	-0.876452	-0.871037	-0.30537	-0.381242	-0.700475	-0.562772	-0.665916	-0.775417
x20MCx1780	1.32748	-0.74491	-0.938355	-0.70375	-1.06825	-0.704415	-0.824759	-0.856987	-0.962326	-0.982388	-0.994003	-0.63308	-0.789273	-0.929573	-0.441872	-0.995084	-0.920253	-0.68762	-0.751963	-0.676737	-0.731849	-0.678139	-1.03986	-0.603249	-0.699305	-0.779656	-0.662388	-0.816458	-0.723333	-0.597762	-0.769006	-0.898607	-0.7282	-0.765435	-0.827469	-0.850155	-0.752211	-0.684005	-0.613373	-0.525405	-0.633099	-0.67721	-0.972277	-0.412414	-1.14353	-0.703469	-0.92708	-0.790512	-0.566871	-0.9247	-0.669536	-0.385211	-0.496336	-0.588166	-0.769432	-0.78148	-0.880987	-0.625116	-0.560594	-0.410912	-0.774674	-0.510197	-0.945911	-0.497452	-0.646779	-0.582584	-0.782461	-0.753873	-0.732529	-0.676562	-0.718988	-1.10323	-0.726829	-0.719274	-0.711715	-0.50642	-0.578881	-0.757847	-0.708719	-0.935444	-0.817274	-0.463133	-0.700184	-0.69417	-0.684976	-0.819311	-0.864018	-0.653941	-0.802722	-0.730616	-0.824396	-0.697143	-0.754324	-1.15728	-0.965002	-0.554348	-0.741429	-0.80533	-0.518684	-0.703448	-0.6653	-0.978093
x20MCx3241	-0.214894	-0.936136	-1.00092	-0.931724	-1.02283	-0.905225	-0.91494	-1.19107	-0.858185	-0.912362	-1.19344	-1.03021	-0.883059	-0.707084	-0.764205	-1.06502	-1.17716	-0.479181	-0.763535	-0.923931	-1.0122	-0.940921	-0.766558	-1.28018	-0.983821	-0.984311	-0.757224	-0.725096	-1.03901	-0.833576	-1.05328	-0.969094	-0.879642	-0.987094	-0.738364	-0.761726	-1.08387	-0.970273	-0.589004	-0.740443	-0.710688	-1.34126	-1.18523	-0.746702	-1.02955	-0.782474	-0.785822	-0.893185	-0.954963	-1.36851	-1.04468	-1.08446	-0.975354	-0.82451	-0.900668	-1.25887	-0.851574	-0.613733	-0.776041	-0.791031	-1.01157	-0.966072	-1.09759	-0.88421	-0.923629	-0.908201	-0.845585	-0.942874	-0.506611	-0.758834	-1.11352	-1.09229	-1.01694	-0.398685	-0.859448	-1.19401	-0.687007	-1.32318	-1.05027	-0.880424	-0.9111	-0.547589	-0.715195	-0.9573	-1.0017	-0.906302	-0.775675	-1.00631	-0.878787	-1.14864	-1.24834	-0.786521	-1.06497	-0.856887	-1.24402	-1.12724	-1.46399	-0.796616	-0.737776	-1.21486	-1.26328	-0.760495
x20MCx1708	0.343095	-0.30606	-0.221447	-0.0872224	-0.365408	-0.615919	-0.431805	-0.334676	0.00041	-0.433288	-0.338734	-0.158226	-0.160428	0.073637	-0.392847	-0.289225	-0.0457989	-0.0948003	-0.243156	-0.182714	-0.256249	-0.308277	-0.502912	-0.301403	-0.125436	0.134932	-0.112547	-0.340042	-0.359439	-0.737911	-0.185047	-0.10918	-0.198084	-0.1851	0.0146473	-0.353652	-0.395103	-0.378652	-0.393188	-0.66408	-0.456875	-0.332847	-0.51015	-0.431052	-0.633563	-0.33109	-0.705096	-0.121089	-0.100022	-0.245984	-0.428909	-0.325224	-0.260337	-0.395807	-0.105992	-0.146236	-0.694039	-0.561167	-0.428153	-0.380174	-0.35235	-0.317843	-0.227349	-0.103787	-0.200691	-0.205153	-0.282252	-0.282669	-0.48486	-0.275424	-0.549594	-0.48193	-0.099392	-0.309292	-0.389373	-0.282997	-0.566527	-0.291811	-0.241412	-0.306272	-0.145767	-0.259844	-0.276807	-0.0965257	-0.326984	-0.489124	-0.440879	-0.599318	-0.312598	-0.387764	-0.293357	-0.0825611	-0.113033	-0.45661	-0.527185	-0.0691534	-0.211778	-0.208556	-0.397392	-0.468706	-0.345523	-0.173346
x20MCx1673	-2.56212	-0.377326	-0.420392	-0.241078	-0.885445	-0.290753	-0.176289	-0.367677	-0.137528	-0.0822652	-0.237763	-0.431364	-0.309381	-0.323185	-0.290835	-0.555488	-0.597086	-0.320188	-0.464914	-0.320554	-0.601782	-0.223674	-0.323832	-0.0961921	-0.376214	-0.672393	-0.876902	-0.474826	-0.277689	-0.170226	-0.398068	-0.449854	-0.204621	-0.247191	-0.62292	-0.422405	-0.449465	-0.450325	-0.602515	-0.369522	-0.341986	-0.197724	-0.23632	-0.683403	-0.482421	-0.258238	-0.350019	-0.227093	-0.300814	-0.526453	-0.253011	-0.203088	-0.560059	-0.163697	-0.279911	-0.1705	-0.449344	-0.342748	-0.379225	-0.346059	-0.271503	-0.223986	-0.131396	-0.332604	-0.349473	-0.547589	-0.531496	-0.456869	-0.380044	-0.482512	-0.416343	-0.310124	-0.361802	-0.624092	-0.661276	0.0368029	-0.317061	-0.457331	-0.300231	-0.829988	-0.494724	-0.227632	-0.476718	-0.351918	-0.176875	-0.67567	-0.391714	-0.1104	-0.374136	-0.667539	-0.302243	-0.447108	-0.429663	-0.362403	-0.170464	-0.430363	-0.0444623	-0.527863	-0.480136	-0.463436	-0.587609	-0.0756499
x20MCx2717	-1.20878	-0.199548	-0.113078	-0.43974	-0.206107	-0.325727	-0.215153	-0.205333	-0.460521	-0.135792	-0.108752	-0.359954	-0.230823	-0.0810066	-0.122983	-0.279076	-0.256438	-0.161666	-0.204326	-0.168905	0.032954	-0.10727	0.0379766	-0.375755	-0.318088	-0.318674	-0.267115	-0.454444	0.0198679	-0.212986	-0.0294669	-0.193269	-0.289752	-0.127254	-0.0125272	-0.0652411	-0.183619	-0.297125	-0.229231	-0.159931	0.0852841	-0.0841145	-0.526194	-0.233633	-0.0240817	-0.0846932	-0.370615	-0.0353051	-0.090708	-0.118307	-0.15179	-0.207132	-0.193934	-0.176761	-0.247319	-0.224077	-0.253171	-0.329986	-0.542152	-0.16191	-0.208595	-0.171423	-0.576367	-0.301537	-0.117216	-0.108068	0.0356139	-0.111016	-0.221002	-0.233447	-0.248265	-0.0987198	-0.0721834	0.00454283	-0.229651	-0.339191	-0.0433852	-0.193707	-0.454418	-0.417072	-0.302157	-0.0948387	-0.20651	-0.130462	-0.166847	0.0257931	-0.153027	-0.283897	-0.377953	-0.339006	-0.0160405	-0.128732	-0.320521	0.00829549	-0.269535	-0.035004	-0.480408	-0.277951	-0.234546	-0.235438	-0.105864	-0.128091
x20MCx2119	-0.594086	-0.788206	-0.92455	-0.619597	-0.833305	-0.81867	-0.553349	-0.617646	-0.551168	-0.975733	-0.914759	-0.943042	-0.716515	-0.725558	-0.729034	-0.993226	-0.659622	-0.613793	-0.781575	-1.12481	-0.862289	-1.15609	-0.942383	-0.604996	-0.607063	-0.889732	-0.969733	-0.837637	-1.12502	-0.932818	-0.956797	-1.1877	-0.631837	-0.691499	-0.944223	-0.879426	-0.90113	-0.844322	-0.651949	-0.429847	-0.504999	-0.86531	-0.636315	-0.628315	-0.638155	-0.976031	-0.786119	-0.624143	-0.53756	-0.758024	-0.705379	-0.68705	-0.973112	-0.560717	-0.639856	-0.948558	-0.681841	-0.72684	-1.04299	-0.780698	-1.12912	-0.515381	-0.87204	-1.38833	-0.629566	-0.835804	-0.966898	-0.793012	-0.894537	-0.662118	-0.391592	-0.997362	-1.04128	-0.518251	-0.662441	-0.622786	-0.738654	-0.539806	-0.581051	-1.04228	-0.796998	-0.553047	-1.02097	-0.478352	-0.704823	-0.72492	-0.717577	-0.956036	-0.439866	-0.353949	-0.559533	-0.386909	-0.906398	-1.2135	-0.891907	-0.998634	-0.970542	-0.931304	-1.05746	-0.741647	-1.03363	-0.715787
x20MCx2559	-2.56212	-0.62155	-0.711125	-0.711683	-0.699668	-0.881285	-0.633867	-0.565871	-0.793392	-0.420506	-0.612781	-0.813173	-0.459813	-0.503472	-0.447727	-0.653671	-0.78626	-0.278995	-0.618851	-0.5177	-0.486708	-0.685384	-0.772696	-0.828911	-0.489457	-0.603439	-0.575717	-0.523752	-0.391226	-0.592211	-0.875829	-0.621333	-0.473704	-0.561169	-0.73191	-0.451362	-0.682062	-0.623306	-0.226802	-0.75391	-0.53223	-0.795154	-0.754514	-0.57159	-0.595264	-0.323591	-0.584203	-0.644194	-0.673043	-0.570163	-0.735781	-0.505182	-0.729562	-0.471032	-0.495714	-0.424179	-0.529224	-0.71697	-0.828059	-0.627946	-0.717715	-0.702744	-0.758686	-0.702558	-0.648313	-0.503993	-0.590579	-0.480407	-0.603973	-0.761341	-0.865769	-0.841757	-0.679802	-0.572942	-0.627209	-0.324627	-0.727947	-0.636746	-0.699633	-0.745442	-0.644998	-0.548321	-0.631825	-0.708146	-0.709994	-0.648672	-0.600453	-0.720098	-0.446652	-0.413102	-0.806998	-0.561241	-0.542202	-0.553648	-0.717397	-0.552755	-0.643831	-0.80645	-0.694758	-0.578731	-0.688975	-0.575262
x20MCx1125	0.417451	0.0260718	0.131894	-0.0313423	0.044411	0.23809	0.196049	-0.0123023	0.120131	0.107529	0.0636372	0.110171	0.0765489	0.0358009	-0.0564777	-0.211744	0.017664	0.0908324	0.0614169	0.111269	0.120001	-0.258837	0.27585	0.116999	-0.0761553	-0.102422	-0.170345	0.19009	0.0638933	0.0809426	-0.0517216	0.030098	0.128211	-0.00519798	0.0388747	0.0189212	-0.094914	0.0637645	0.342934	-0.135841	0.00124285	0.0439285	0.143021	-0.161001	-0.113562	0.0441983	-0.162028	0.0218072	0.0437343	-0.220962	0.0859684	0.143397	-0.128973	-0.00787552	-0.011722	0.181693	0.176826	0.0486757	0.0176224	-0.0790245	0.185475	0.149706	0.0195281	-0.00423427	0.179385	0.00920381	0.180102	-0.0772028	0.0802288	-0.0199529	0.193509	0.0555628	0.0992236	-0.047546	0.0845976	-0.0419812	0.0184914	-0.00934716	0.113231	-0.0917434	0.0914774	-0.0780843	-0.0388712	-0.08563	0.0877745	-0.016744	0.0404305	0.135231	-0.126299	0.112675	0.137455	0.112764	0.0487584	0.00338885	-0.127933	-0.00401049	-0.2018	0.00624776	0.0990508	-0.261811	-0.0871166	-0.0517042
x20MCx1790	-0.340147	-0.251295	-0.20574	-0.283887	-0.267028	-0.352922	-0.335428	-0.127805	-0.406839	-0.242084	-0.342063	-0.199422	-0.28764	-0.334015	-0.38634	-0.411836	-0.165056	-0.401021	-0.312973	-0.254846	-0.221076	-0.31452	-0.287755	-0.104563	-0.0646507	-0.217709	-0.296694	-0.083552	-0.301716	-0.373327	-0.377129	-0.306729	-0.337631	-0.352729	-0.318495	-0.211042	-0.0912633	-0.307391	-0.387382	-0.203527	-0.288285	-0.267918	-0.281997	-0.366288	-0.240772	-0.119204	-0.416191	-0.10002	-0.293041	-0.223021	-0.212695	-0.27023	-0.242091	-0.265785	-0.355191	-0.154343	-0.210836	-0.324307	-0.312509	-0.258194	-0.237263	-0.255097	-0.14516	-0.138863	-0.280698	-0.291648	-0.249342	-0.161668	-0.272295	-0.167359	-0.12694	-0.23627	-0.0492866	-0.190159	-0.133809	-0.333545	-0.434673	-0.147633	-0.282438	-0.221659	-0.2306	-0.161035	-0.300024	-0.492123	-0.0953508	-0.10639	-0.206775	-0.16306	-0.225577	-0.220561	-0.179035	-0.337839	-0.300486	-0.284755	-0.238661	-0.161564	-0.233871	-0.314039	-0.332933	-0.0804422	-0.182014	-0.247854
x20MCx2759	-0.202358	-1.17348	-1.24483	-1.11331	-1.12986	-1.32838	-1.29418	-1.00444	-1.42907	-1.31011	-1.11254	-1.4747	-1.46532	-0.911861	-1.16452	-1.12335	-1.19943	-0.94517	-1.1887	-1.48055	-0.981721	-0.790317	-1.41332	-0.880726	-1.27809	-0.797659	-1.07908	-1.16168	-1.47785	-0.798693	-0.9762	-1.14693	-1.34618	-1.25445	-1.03711	-0.986589	-1.02433	-1.32718	-0.623489	-1.20786	-1.32047	-1.49126	-1.27406	-1.16198	-0.938481	-1.07754	-1.00456	-1.40431	-1.3417	-1.33237	-1.16686	-1.44131	-1.28679	-1.22244	-1.33828	-1.20521	-1.22082	-0.942179	-1.04151	-0.956145	-1.33714	-1.38875	-0.903489	-1.10752	-0.900332	-1.34951	-1.00365	-1.1633	-1.28141	-1.01119	-1.20563	-1.15671	-1.46081	-1.05391	-1.16952	-0.890499	-1.42694	-1.37494	-1.13871	-1.13104	-1.24802	-1.55762	-1.18447	-1.10057	-1.49271	-0.909714	-1.00917	-1.2477	-0.873037	-1.6075	-1.26716	-1.19767	-1.04753	-0.858393	-1.15342	-1.20361	-1.01908	-1.28995	-1.21654	-1.47282	-1.28249	-0.9753
x20MCx1734	-2.56212	-0.463632	-0.292292	-0.327116	-0.544453	-0.323627	-0.354635	-0.270676	-0.658011	-0.477846	-0.561056	-0.703211	-0.46586	-0.329864	-0.412447	-0.74004	-0.350279	-0.479164	-0.271729	-0.742569	-0.527228	-0.335938	-0.161308	-0.224835	-0.233122	-0.24391	-0.212972	-0.386167	-0.566295	-0.554404	-0.703577	-0.758066	-0.609892	-0.470755	-0.810163	-0.252309	-0.501255	-0.551618	-0.524632	-0.532935	-0.311374	-0.210177	-0.622719	-0.452024	-0.372408	-0.359132	-0.218324	-0.366616	-0.579117	-0.55415	-0.543181	-0.891291	-0.148943	-0.42028	-0.551298	-0.475395	-0.493364	-0.431813	-0.637857	-0.371647	-0.604186	-0.473954	-0.595145	-0.372142	-0.350569	-0.308825	-0.262165	-0.50085	-0.278707	-0.506102	-1.04369	-0.630026	-0.549628	-0.390627	-0.0591435	-0.404623	-0.28991	-0.928027	-0.336657	-0.775387	-0.325572	-0.542172	-0.0608634	-0.42713	-0.685589	-0.385307	-0.393303	-0.352286	-0.363619	-0.40137	-0.405399	-0.490097	-0.37659	-0.527688	-0.649074	-0.458012	-0.505086	-0.639743	-0.60388	-0.628172	-0.380635	-0.623919
x20MCx2634	0.296218	-0.403153	-0.133003	-0.249287	-0.544145	-0.400234	-0.166513	-0.327952	-0.495501	-0.241332	-0.476754	-0.566824	-0.361167	-0.443984	-0.299762	-0.476782	-0.551241	-0.231886	-0.213327	-0.41007	-0.720751	-0.176511	-0.683721	-0.369569	-0.451933	-0.497235	-0.352413	-0.508207	-0.289126	-0.343027	-0.343597	-0.719576	-0.602849	-0.788986	-0.372885	-0.482682	-0.626671	-0.534123	-0.459189	-0.152075	-0.328074	-0.348796	-0.223396	-0.182387	-0.31062	-0.368063	-0.365075	-0.589682	-0.311351	-0.594145	-0.188953	-0.620107	-0.463507	-0.51656	-0.436236	-0.25273	-0.44539	-0.25257	-0.480218	-0.135032	-0.316147	-0.516505	-0.478742	-0.354295	-0.236312	-0.243551	-0.261803	-0.520929	-0.33553	-0.519138	-0.422948	-0.199674	-0.204839	-0.227158	-0.330477	-0.487352	-0.670141	-0.576331	-0.326889	-0.423068	-0.232119	-0.204042	-0.192802	-0.301071	-0.78677	-0.506472	-0.582019	-0.535751	-0.497106	-0.537321	-0.141973	-0.411827	-0.303996	-0.615654	-0.283209	-0.278078	-0.324429	-0.52986	-0.261404	-0.342098	-0.725484	-0.592172
x20MCx2344	-0.247612	-0.490655	-0.585825	-0.504504	-0.632678	-0.407731	-0.821573	-0.545888	-0.57148	-0.508296	-0.316221	-0.572698	-0.685043	-0.460052	-0.196474	-0.553457	-0.0706738	-0.499216	-0.613497	-0.444289	-0.640207	-0.397837	-0.451271	-0.336574	-0.418734	-0.580611	-0.451758	-0.696989	-0.693092	-0.595831	-0.907908	-0.498122	-0.455122	-0.80131	-0.468509	-0.318202	-0.634717	-0.459846	-0.651305	-0.519535	-0.613141	-0.426918	-0.530393	-0.494116	-0.284894	-0.499071	-0.469673	-0.555395	-0.413951	-0.696682	-0.519455	-0.508482	-0.590893	-0.49962	-0.343997	-0.413314	-0.407218	-0.334693	-0.420945	-0.370383	-0.42102	-0.568235	-0.610047	-0.274135	-0.74634	-0.559331	-0.478409	-0.533159	-0.222817	-0.558859	-0.656184	-0.663434	-0.742	-0.197648	-0.306834	-0.505778	-0.549579	-0.285298	-0.50862	-0.447684	-0.0840946	-0.669482	-0.420836	-0.44993	-0.297574	-0.488931	-0.286393	-0.394134	-0.507236	-0.780257	-0.299998	-0.427038	-0.487727	-0.815833	-0.657814	-0.57246	-0.219019	-0.279898	-0.367474	-0.734868	-0.344886	-0.283937
x20MCx2773	-2.56212	-1.50419	-1.42952	-1.80433	-1.36872	-2.45203	-1.4825	-1.60036	-1.69416	-1.77293	-1.67018	-1.70673	-1.41072	-1.4522	-1.51714	-1.84126	-1.66729	-1.07302	-1.38028	-1.58587	-1.34139	-1.47119	-1.38736	-1.23794	-1.65863	-1.41094	-1.28447	-1.44579	-1.38526	-1.33735	-2.4469	-1.71495	-1.62215	-1.28102	-1.44923	-1.18026	-1.5748	-1.57928	-1.39959	-1.28309	-1.36516	-1.33881	-1.45398	-1.27339	-1.6672	-1.51183	-1.18886	-1.14153	-1.71322	-1.37074	-1.46253	-1.3718	-1.82754	-1.18062	-1.51519	-1.50024	-1.33673	-1.50433	-1.77407	-1.24103	-1.30005	-1.5701	-1.54054	-1.58176	-1.29982	-1.28606	-1.07753	-1.62351	-1.52583	-1.28726	-1.61292	-1.69829	-1.66798	-1.49035	-1.30527	-1.40106	-1.43614	-1.6048	-1.64499	-1.5425	-1.77225	-1.65407	-1.56654	-1.20772	-1.21425	-1.00113	-1.43848	-1.40532	-1.16287	-1.69926	-1.33212	-1.69861	-1.61416	-2.2539	-1.72062	-1.23511	-1.7177	-1.8126	-2.04118	-1.64189	-1.16673	-1.42651
x20MCx1366	-2.56212	-0.996839	-0.607512	-0.953465	-0.98034	-1.26744	-0.928206	-0.601744	-1.12199	-1.12069	-1.1417	-1.30674	-0.940306	-0.733243	-1.1448	-1.23935	-0.699047	-0.976383	-1.04468	-0.910668	-0.71527	-1.17968	-1.12022	-1.00082	-0.980794	-0.942687	-0.799505	-0.995567	-1.15519	-1.23274	-1.18717	-0.690656	-0.859575	-1.01177	-1.20101	-0.857738	-0.975117	-0.886994	-0.910023	-0.838292	-0.702705	-1.0773	-1.21146	-1.00907	-0.962897	-1.12372	-1.05211	-0.976372	-0.826056	-1.30975	-0.951111	-0.756127	-0.860999	-0.57258	-0.953451	-0.855543	-0.583028	-1.12941	-0.661284	-0.72952	-0.940342	-1.38622	-1.18257	-1.14402	-0.582731	-0.87376	-1.29866	-1.06635	-0.975791	-0.898248	-1.40061	-1.05134	-1.52994	-0.758019	-0.724162	-1.06277	-1.12305	-0.821187	-1.02719	-1.46428	-0.814537	-0.758273	-1.01219	-0.811561	-0.714806	-1.2828	-0.876139	-0.909585	-1.07587	-1.45204	-1.22736	-1.02533	-0.873209	-0.921316	-1.21064	-0.879422	-1.28108	-1.23099	-1.22539	-1.14175	-1.06104	-1.02373
x20MCx3094	0.488581	-0.27929	-0.304335	-0.239511	-0.207302	-0.259394	-0.416866	-0.183233	-0.401337	-0.0326363	-0.314477	-0.380882	-0.273895	-0.198165	-0.291489	-0.30382	-0.130067	-0.237181	-0.197276	-0.223139	-0.509218	-0.134759	-0.259183	-0.839563	-0.487733	-0.172932	-0.170818	-0.0285078	-0.307208	-0.286166	-0.36091	-0.204827	-0.0695803	-0.453119	0.0975177	-0.137596	-0.354879	-0.339488	-0.222153	-0.425383	-0.133457	-0.346647	-0.35734	0.0684982	-0.133361	-0.518101	-0.0472786	-0.5802	-0.580829	-0.156223	-0.378177	-0.342114	-0.219615	-0.099811	-0.137066	-0.229648	-0.270077	-0.444681	-0.159304	-0.384947	-0.470208	-0.325079	-0.163889	-0.534914	-0.248949	-0.333754	-0.256754	-0.474795	-0.299216	-0.203074	-0.359474	-0.376897	-0.321608	-0.250479	-0.404331	-0.178804	-0.204843	-0.461998	-0.267761	-0.575982	-0.0922994	-0.336557	-0.162973	-0.204775	-0.217131	-0.151525	-0.199612	-0.280093	-0.120926	-0.426393	-0.342256	-0.274295	-0.260155	-0.00634457	-0.265885	-0.547979	-0.129922	-0.1031	-0.497207	-0.526799	0.0393044	-0.397398
x20MCx3048	-0.425713	-0.475634	-0.681658	-0.666569	-0.452968	-0.55979	-0.421931	-0.368685	-0.451948	-0.645638	-0.20905	-0.2764	-0.549349	-0.222781	-0.614467	-0.387466	-0.489808	-0.593124	-0.445305	-0.499832	-0.454136	-0.669102	-0.574248	-0.212356	-0.497252	-0.50923	-0.389452	-0.461041	-0.265152	-0.445993	-0.430142	-0.326023	-0.605629	-0.652268	-0.50416	-0.34347	-0.271827	-0.526873	-0.446913	-0.15536	-0.612781	-0.391046	-0.45513	-0.379041	-0.393176	-0.357059	-0.714505	-0.40964	-0.532302	-0.425316	-0.719729	-0.787116	-1.08646	-0.383815	-0.454714	-0.614639	-0.471041	-0.353488	-0.207335	-0.589533	-0.394178	-0.46081	-0.151386	-0.762016	-0.546369	-0.712314	-0.457059	-0.473117	-0.526638	-0.616507	-0.627577	-0.415039	-0.772261	-0.371303	-0.294214	-0.52253	-0.373422	-0.498369	-0.361883	-0.509135	-0.559342	-0.635774	-0.65848	-0.226826	-0.467841	-0.129129	-0.282328	-0.371696	-0.494263	-0.666299	-0.568489	-0.73079	-0.479066	-0.583252	-0.503121	-0.315462	-0.29447	-0.273777	-0.683078	-0.337117	-0.435111	-0.406265
x20MCx2581	0.259935	-0.664594	-0.591605	-0.86453	-0.22039	-0.803943	-0.293294	-0.714813	-0.765649	-0.913735	-0.658133	-0.833367	-0.779464	-0.643242	-0.566662	-0.726263	-0.595716	-0.763992	-0.656435	-0.805952	-0.643921	-0.740246	-0.727651	-0.79296	-0.513967	-0.65184	-0.404174	-0.554246	-0.660774	-0.714108	-0.78453	-0.767591	-0.404604	-0.393256	-0.631009	-0.585947	-0.712413	-0.624654	-0.754957	-0.964437	-0.712016	-0.520814	-0.769169	-0.310333	-1.04017	-0.390278	-0.597628	-0.90826	-0.55984	-1.03231	-1.018	-0.584999	-0.449239	-0.652005	-0.735615	-0.55354	-0.503975	-0.805681	-0.667968	-0.557825	-0.481052	-0.640527	-0.710475	-0.712649	-0.673188	-0.63689	-0.373267	-0.494565	-0.817357	-0.633108	-0.814577	-0.776909	-0.660375	-0.472666	-0.580112	-0.652528	-0.86967	-1.0751	-0.768696	-0.731913	-0.679188	-0.633687	-0.741066	-0.610976	-0.778628	-0.670266	-0.452686	-0.888229	-0.407258	-0.699768	-0.832033	-0.726207	-0.411512	-0.384423	-0.772122	-0.580649	-0.706212	-0.940939	-0.998536	-0.429897	-0.446269	-0.499064
x20MCx1203	-1.09107	-0.472628	-0.374436	-0.542912	-0.476599	-0.410886	-0.368584	-0.332251	-0.697179	-0.566961	-0.451166	-0.345181	-0.409493	-0.419048	-0.470318	-0.812746	-0.378175	-0.422516	-0.413278	-0.775789	-0.260529	-0.508062	-0.514162	-0.315089	-0.389535	-0.349936	-0.518911	-0.306171	-0.349994	-0.605121	-0.649955	-0.470846	-0.343787	-0.528983	-0.546635	-0.508476	-0.547766	-0.26692	-0.394024	-0.471069	-0.639468	-0.345115	-0.486736	-0.478108	-0.896104	-0.68733	-0.154551	-0.313047	-0.37915	-0.251756	-0.177398	-0.711125	-0.599931	-0.202182	-0.355287	-0.437135	-0.588471	-0.547261	-0.409496	-0.167522	-0.600827	-0.59883	-0.444631	-0.704205	-0.472487	-0.480717	-0.295903	-0.742006	-0.868342	-0.435242	-0.622482	-0.590241	-0.348178	-0.585738	-0.296687	-0.201498	-0.261314	-0.545354	-0.503625	-0.503653	-0.679348	-0.258608	-0.625165	-0.516284	-0.625417	-0.581272	-0.447765	-0.578643	-0.588857	-0.263961	-0.535645	-0.391894	-0.29487	-0.613679	-0.573532	-0.168834	-0.409762	-0.616431	-0.452727	-0.727738	-0.357812	-0.511962
x30MCx1787	0.215797	-0.0284326	-0.0326108	0.116992	0.0968315	0.125918	-0.423588	0.0730699	-0.0997062	-0.192836	0.210343	0.119807	0.040645	-0.0899283	-0.0131105	0.425682	-0.351429	0.0950696	0.0745896	0.0788168	0.164112	-0.258449	-0.142416	0.017677	0.10231	0.178837	0.122578	-0.303124	0.0568556	-0.0638888	0.198917	-0.137824	0.0742287	0.115427	0.211575	0.166136	-0.14689	-0.132574	-0.579218	-0.370827	-0.157683	0.154423	-0.128578	-0.163577	-0.182688	-0.0595041	0.346585	-0.164783	-0.335361	0.107787	0.0415482	-0.451436	0.0269954	0.323888	-0.163963	0.0183949	-0.0695495	-0.0207348	0.174542	-0.0506483	-0.100892	-0.241691	-0.0103032	-0.40622	0.116206	-0.678122	-0.111396	0.161064	0.0360235	0.0394991	0.00679347	0.164343	0.28032	-0.0363009	0.203181	-0.0877393	0.0126811	0.26969	0.0616519	-0.263568	-0.175752	-0.230927	0.207781	-0.10408	-0.0399013	-0.0720465	-0.295597	0.0910572	0.115266	0.199829	-0.228905	-0.287944	-0.10504	-0.292758	0.0386783	0.221753	-0.08461	-0.108388	-0.0285261	0.186293	0.187267	-0.225585
x30MCx2783	1.00144	-0.0443378	0.101538	0.0295017	-0.22125	-0.013702	0.161241	0.160254	-0.012841	-0.0234091	-0.156379	-0.0195079	-0.196928	0.0285123	-0.210168	-0.255272	-0.0708062	-0.0991852	-0.113683	-0.163821	0.104531	0.000819	0.00881866	0.0628486	-0.0346427	0.145557	0.047377	-0.226964	-0.0221512	-0.216883	-0.0967795	-0.250348	-0.242388	-0.103722	0.180975	0.128124	-0.256139	0.155092	-0.325027	0.129893	-0.145681	-0.424536	-0.137551	0.00465665	0.0325465	-0.0897076	-0.0582299	0.173637	0.0693567	-0.153388	-0.0694818	-0.0783319	-0.000334	0.216505	-0.00519265	-0.019983	0.0156287	0.0531488	-0.000531	0.0387671	-0.0121952	0.0508684	0.0498859	0.00601099	0.0568768	-0.159431	-0.046252	-0.15383	0.043211	0.105283	0.0843703	-0.133513	0.00206458	-0.250467	0.0879353	-0.00556464	-0.163705	0.154674	0.0337778	-0.0109977	0.0924632	0.220348	-0.279354	0.134359	-0.047355	-0.0475376	0.00634238	-0.0185362	-0.112291	-0.121992	-0.220216	-0.00308181	-0.00244171	-0.0344784	-0.0233184	-0.211798	-0.161816	-0.500721	-0.0993772	-0.0102043	-0.0480207	-0.218139
x30MCx1321	0.188936	0.347735	0.30747	0.33956	0.352383	0.443796	0.31539	0.407027	0.318388	0.295438	0.312837	0.457476	0.406126	0.330276	0.356874	0.3214	0.439981	0.255506	0.404855	0.360931	0.260418	0.377135	0.421425	0.377647	0.287033	0.188138	0.411555	0.350521	0.309389	0.410104	0.472316	0.249517	0.325285	0.337866	0.390295	0.19733	0.39597	0.374946	0.420146	0.334403	0.305207	0.336876	0.336992	0.448269	0.394783	0.356249	0.29692	0.228902	0.446585	0.302045	0.306963	0.363278	0.415463	0.28153	0.327397	0.356012	0.242183	0.481422	0.329478	0.404566	0.311397	0.419022	0.562045	0.258392	0.237303	0.37383	0.335969	0.462139	0.302616	0.432129	0.552289	0.408743	0.361613	0.36195	0.288716	0.2411	0.283408	0.445707	0.322742	0.529576	0.269867	0.289029	0.245972	0.487966	0.223546	0.415536	0.295503	0.375219	0.184719	0.414391	0.271275	0.215905	0.332653	0.357186	0.378207	0.233	0.322751	0.324203	0.38377	0.362056	0.293033	0.3288
x30MCx2619	0.61954	0.450492	0.516606	0.427087	0.488076	0.400782	0.476235	0.394067	0.492048	0.4376	0.491986	0.554474	0.486856	0.24508	0.585958	0.329798	0.498702	0.512897	0.415082	0.458034	0.395338	0.553594	0.420779	0.388416	0.362907	0.52913	0.362954	0.484061	0.422613	0.462876	0.569526	0.298486	0.456809	0.410405	0.484821	0.301885	0.41278	0.545518	0.354151	0.374981	0.431253	0.467347	0.556675	0.440885	0.589658	0.509373	0.426881	0.390536	0.550208	0.418006	0.399102	0.376528	0.455608	0.40404	0.431316	0.369859	0.509438	0.441292	0.470364	0.451263	0.467953	0.435452	0.350578	0.432507	0.430628	0.449086	0.411117	0.559283	0.39999	0.500941	0.395378	0.569475	0.530904	0.412925	0.436547	0.357893	0.469858	0.412237	0.604774	0.472928	0.589988	0.471594	0.357916	0.539524	0.338636	0.472703	0.297878	0.53152	0.33346	0.474803	0.571756	0.452932	0.416177	0.535646	0.427445	0.394119	0.406698	0.551856	0.341798	0.444931	0.603217	0.501105
x30MCx1112	1.42224	-0.120993	-0.419717	-0.336593	0.0882135	-0.109295	-0.0112771	-0.0172967	-0.350461	-0.128029	-0.183702	-0.21702	-0.144779	-0.258258	0.154054	-0.491492	0.166725	-0.296457	-0.181681	-0.39482	0.0350789	0.131223	0.0294448	-0.189114	-0.23227	0.17219	-0.0531498	0.127095	-0.156831	-0.234182	-0.109735	-0.103917	-0.0703949	-0.0272763	-0.413144	-0.0150326	-0.122128	-0.0642845	-0.164478	-0.0877259	0.0914202	-0.633905	0.122215	0.0161443	0.017126	-0.123174	0.133499	0.0481813	-0.346161	0.110689	0.0583567	-0.115313	-0.232221	-0.152494	-0.345909	-0.150095	-0.374863	-0.246621	-0.356384	0.096158	-0.0108251	0.0233344	-0.0870958	-0.262321	-0.378607	0.189987	0.0404693	-0.385851	0.17513	0.229684	-0.246176	-0.169788	-0.267486	-0.2909	-0.314734	-0.0619137	-0.0259163	0.131694	0.024991	-0.336533	-0.22564	-0.356001	-0.183364	-0.118862	-0.0931925	-0.288482	-0.0403091	-0.129948	0.145687	-0.35852	-0.206612	-0.0962378	-0.0585278	0.121981	-0.145124	-0.0516203	0.122743	-0.300222	0.107773	-0.125164	-0.552339	-0.180566
x30MCx1917	0.721123	0.453893	0.563298	0.425208	0.470253	0.453082	0.512322	0.383074	0.483396	0.324523	0.481437	0.412627	0.326739	0.306554	0.35081	0.481548	0.508124	0.438873	0.355829	0.402017	0.385637	0.661529	0.375504	0.446695	0.422789	0.450778	0.434408	0.431936	0.472868	0.354277	0.527623	0.372597	0.482764	0.488522	0.53905	0.238983	0.437237	0.360316	0.442413	0.537384	0.240812	0.435827	0.618909	0.365038	0.493843	0.418017	0.42887	0.471922	0.56035	0.399702	0.415927	0.653873	0.508609	0.440093	0.462667	0.371298	0.461416	0.388975	0.444058	0.487068	0.427726	0.413415	0.481849	0.461969	0.552669	0.52028	0.329155	0.488971	0.591135	0.498618	0.374707	0.463744	0.466748	0.367539	0.387236	0.406432	0.564828	0.572268	0.568135	0.655905	0.443815	0.500545	0.45367	0.438967	0.357454	0.662907	0.45092	0.46805	0.305216	0.561284	0.370699	0.361475	0.458848	0.482996	0.524462	0.521971	0.453643	0.29754	0.567022	0.574335	0.464158	0.465698
x30MCx2009	1.29658	0.216827	0.247312	0.224426	0.229696	0.236631	0.269802	0.185121	0.256507	0.267001	0.373626	0.147333	0.11442	0.152785	0.2517	0.23615	0.311255	0.221915	0.0983054	-0.0137966	0.227186	0.369044	0.213046	0.157809	0.153886	0.191707	0.150157	0.1374	0.179673	0.173169	0.192266	0.210928	0.282643	0.170056	0.125606	0.185633	0.106983	0.159672	0.424571	0.310601	0.193735	0.302385	0.49052	0.105802	0.158151	0.203565	0.362746	0.207506	0.171492	0.0940383	0.184265	0.269542	0.256826	0.120558	0.152959	0.147131	0.260266	0.0935045	0.210073	0.255543	0.108204	0.270122	0.117974	0.207331	0.314162	0.165504	0.280594	0.342578	0.182485	0.420049	0.205554	0.370032	0.304098	0.127793	0.131758	0.190976	0.0610666	0.132839	0.187229	0.247487	0.304555	0.316539	0.264779	0.287468	0.11688	0.219572	0.18767	0.181857	0.209488	0.318994	0.202505	0.196316	0.302754	0.288807	0.0963548	0.301444	0.249199	0.245128	0.337612	0.146078	0.317085	0.0509321
x30MCx1792	0.593185	0.270098	0.430883	0.307751	0.395745	0.266658	0.281489	0.267289	0.328397	0.446549	0.429724	0.328754	0.276365	0.174723	0.257874	0.416091	0.31685	0.273308	0.181799	0.236319	0.375182	0.499832	0.270801	0.335241	0.272681	0.5662	0.226664	0.267142	0.237197	0.0845895	0.117732	0.289764	0.265092	0.0961653	0.295228	0.161226	0.0848356	0.324252	0.139538	0.1897	0.227379	0.293701	0.268018	0.426622	0.224884	0.223489	0.225295	0.295412	0.0164343	0.288969	0.382719	0.0696657	0.366189	0.190883	0.199219	0.257917	0.357154	0.348994	0.274314	0.428125	0.178757	0.162884	0.448984	0.294883	0.292478	0.124448	0.320453	0.308043	0.327316	0.173579	0.366129	0.346695	0.0747369	0.280216	0.247479	0.168861	-0.0130461	0.361938	0.265244	0.300638	0.206163	0.272889	0.379302	0.35994	0.382139	0.458651	0.155907	0.278907	0.14929	0.380256	0.294968	0.235492	0.191153	0.382464	0.19381	0.240051	0.254364	0.110905	0.271068	0.316643	0.287871	0.0958162
x30MCx3160	1.42626	0.172108	-0.131764	0.0294928	0.381039	0.224156	0.171663	0.205476	0.295296	0.273708	0.291429	-0.00144006	0.262113	0.13827	0.0647344	-0.0599876	0.292702	-0.269891	0.16008	-0.0878426	0.239207	0.291736	0.124879	0.241507	0.13121	0.204941	0.251277	0.184525	0.248663	0.231087	0.303111	0.119529	0.0316856	0.165485	-0.0485317	0.141784	0.203605	0.263374	0.314327	0.113258	0.345153	0.319246	0.0528964	0.241703	0.128913	0.161742	0.294841	0.305591	0.0685673	0.102204	-0.0143432	-0.00095	0.00970883	0.0734594	0.251562	0.149768	0.166538	0.0252293	0.385465	0.145852	0.241662	0.142157	0.404269	0.102087	0.13537	0.255039	0.216342	0.331943	0.330063	0.351331	0.10609	0.237692	0.0972369	0.200646	0.0757351	0.333663	0.414129	0.315034	0.439689	0.363755	0.0984249	-0.0119929	0.124368	0.187106	0.170494	0.0661972	0.337468	0.0349541	0.0837405	0.160158	0.209103	0.125384	0.178319	0.198057	0.166802	0.215721	0.15174	-0.0211618	0.167323	0.445044	-0.054197	-0.125187
x30MCx2450	0.0490945	-0.0695225	-0.0147609	-0.171538	0.0961132	-0.0382171	0.153032	-0.318841	0.04749	-0.0804388	-0.12734	-0.190949	-0.193229	-0.277644	-0.129269	-0.0782203	-0.161352	-0.0171812	0.072565	0.0653523	0.013821	-0.138602	-0.106882	-0.124015	-0.019337	0.101553	0.119083	0.243443	-0.0197462	0.0645179	-0.238446	-0.0974293	-0.0673066	-0.307498	-0.212616	-0.0500575	-0.0545996	-0.304918	-0.146752	-0.12723	-0.0736615	0.0585946	0.00874994	0.0966616	-0.145759	-0.204635	-0.169891	-0.214595	0.00529501	-0.0383512	-0.157268	0.110588	-0.147773	0.0346327	0.0483776	0.117206	-0.204146	-0.0657549	0.0231201	-0.146823	-0.0479331	-0.0572141	-0.328596	-0.135988	-0.286491	0.0638249	0.0608075	-0.134324	0.00901997	-0.138888	-0.06796	-0.000941	-0.00539036	0.16715	-0.229033	-0.205108	-0.235962	0.0806029	0.0503265	-0.120667	-0.233332	-0.0636794	-0.260291	0.0618647	0.0697632	-0.28733	-0.151192	-0.0670976	-0.00108292	0.0429954	-0.143739	0.100051	-0.151376	0.122701	-0.157668	-0.141515	-0.169271	0.0718597	0.110605	-0.00320665	-0.121541	-0.114131
x30MCx2570	0.697563	0.131703	-0.0194919	0.0715045	0.161475	0.0984795	0.285976	0.194832	0.016618	-0.00730199	0.189439	0.296263	-0.143641	0.0136027	0.0518783	0.128048	0.10189	0.0711993	0.00680927	0.0205808	0.174141	0.250831	0.0772578	0.0833522	0.11326	-0.191306	-0.0610573	-0.0124348	0.101251	0.127701	0.138997	0.137376	0.250934	0.13205	0.0241444	0.090358	0.191992	0.0629562	0.0610794	0.123694	0.177176	0.000645	0.233449	0.0918069	0.332091	0.161345	0.0721334	0.156401	0.173842	0.19863	0.133242	0.376005	0.156422	0.0835631	0.215241	0.201134	0.165608	0.17599	0.154795	0.0874679	0.245444	0.116787	0.128647	0.253466	0.09703	-0.158851	0.233735	0.200323	0.102191	0.185576	0.171011	0.0238248	0.0961922	0.239529	0.218919	0.0508082	0.142067	0.38877	-0.0134126	0.0429632	0.0628279	0.119426	0.083723	0.178677	0.250607	0.299356	0.143414	0.216397	0.189546	0.216696	0.299613	0.194272	0.0785892	0.0309823	0.319016	0.175076	0.0287208	-0.0378181	0.290187	0.196613	0.24643	0.0612276
x30MCx2990	0.470942	0.459616	0.526923	0.447133	0.528275	0.514798	0.576982	0.262716	0.675878	0.472195	0.411564	0.477989	0.503788	0.352998	0.457359	0.534091	0.52732	0.403913	0.416905	0.496554	0.334443	0.551333	0.466863	0.460831	0.398461	0.493107	0.552988	0.43811	0.422535	0.389188	0.547312	0.413182	0.418342	0.520365	0.420546	0.269978	0.401576	0.446981	0.459202	0.529939	0.543325	0.513099	0.534656	0.532181	0.578649	0.349301	0.426033	0.389841	0.605913	0.221221	0.437211	0.670718	0.410175	0.41348	0.418045	0.345451	0.531376	0.534545	0.425186	0.479257	0.535388	0.431153	0.50742	0.597462	0.396325	0.546529	0.416321	0.400212	0.489195	0.503462	0.605456	0.51917	0.463666	0.397737	0.340155	0.413018	0.409935	0.487079	0.341027	0.547392	0.394296	0.56261	0.537946	0.514636	0.438416	0.47233	0.287179	0.392056	0.319962	0.546496	0.416989	0.333718	0.390927	0.434403	0.536634	0.374858	0.418821	0.555443	0.395288	0.512733	0.523735	0.371703
x30MCx2179	0.074461	0.307633	0.425544	0.189752	0.315988	0.223995	0.167542	0.261018	0.320696	0.210696	0.203063	0.278028	0.399711	0.162485	0.205059	0.366656	0.331665	0.324895	0.226018	0.285011	0.390064	0.263957	0.262097	0.369453	0.24514	0.243228	0.338719	0.249573	0.206219	0.193099	0.267456	0.34858	0.380101	0.388047	0.372169	0.350452	0.202124	0.409321	0.226253	0.266756	0.279889	0.394697	0.318378	0.249628	0.141726	0.461988	0.245282	0.366823	0.325234	0.284145	0.241869	0.245433	0.345745	0.383865	0.307078	0.268764	0.307004	0.415068	0.236517	0.378413	0.367213	0.359348	0.349422	0.406795	0.446737	0.374619	0.248769	0.252728	0.386533	0.346963	0.324264	0.297985	0.366863	0.315129	0.350661	0.454944	0.107089	0.231002	0.165057	0.455914	0.446101	0.214762	0.149823	0.268199	0.269899	0.349855	0.275192	0.432041	0.17559	0.216775	0.396104	0.312053	0.304233	0.481879	0.23572	0.293939	0.394056	0.358178	0.338024	0.462902	0.438446	0.273325
x30MCx2327	-0.581087	-0.199747	-0.125457	-0.26124	-0.153688	-0.450193	-0.255029	-0.20204	-0.0540865	0.0698362	-0.0202533	-0.14852	-0.223907	-0.511287	-0.203038	-0.32835	-0.106877	0.0175297	-0.115979	-0.385558	-0.314139	-0.00853539	-0.0632675	-0.053376	-0.247547	-0.263707	-0.46438	-0.249841	-0.175037	0.0342991	-0.478315	-0.250215	0.106514	-0.175798	-0.278733	-0.196173	-0.328968	0.0383665	-0.276434	0.0226058	-0.364562	-0.0313289	-0.384052	-0.183213	0.155109	-0.379143	-0.0581032	-0.0181798	-0.324394	-0.322171	-0.00240326	0.106355	-0.185999	-0.170666	-0.13229	-0.563508	-0.35276	-0.0343446	-0.0467798	-0.233941	-0.329734	-0.0822428	-0.187213	-0.101789	-0.225524	-0.129562	-0.185098	-0.62418	-0.545679	-0.0644522	-0.153435	0.0863726	-0.225405	-0.456423	-0.261248	-0.213927	0.00650713	-0.206067	-0.479293	-0.31709	-0.270239	-0.226822	0.132576	-0.0804535	-0.103832	-0.462326	-0.286327	-0.238309	-0.161652	-0.238256	-0.253067	0.126709	-0.0658888	-0.365869	-0.234554	-0.215616	-0.293686	-0.214101	0.00417071	-0.385174	-0.387216	-0.452127
x30MCx2099	0.455955	0.456763	0.506399	0.439567	0.435771	0.52441	0.337976	0.363448	0.416933	0.572792	0.53696	0.453794	0.471998	0.291129	0.422027	0.534463	0.538168	0.422024	0.451443	0.354566	0.41825	0.501522	0.445916	0.554534	0.587674	0.45495	0.521498	0.445785	0.312021	0.431494	0.526375	0.395277	0.316909	0.464357	0.620863	0.342389	0.419177	0.4025	0.449129	0.46315	0.512633	0.552852	0.497062	0.482093	0.690359	0.48099	0.412071	0.375596	0.369235	0.414938	0.372759	0.520169	0.441666	0.192996	0.377083	0.40697	0.458007	0.505553	0.390592	0.470204	0.501953	0.362836	0.492419	0.381061	0.4945	0.481704	0.503675	0.654229	0.59271	0.409358	0.577491	0.432959	0.38193	0.333797	0.374186	0.368886	0.403851	0.51158	0.496821	0.594775	0.483916	0.513064	0.518226	0.497212	0.374015	0.395518	0.344604	0.472493	0.288865	0.61432	0.533198	0.305487	0.358081	0.553925	0.509497	0.443563	0.510124	0.564078	0.588827	0.453795	0.551411	0.379889
x30MCx1517	0.471247	-0.122615	-0.138798	-0.0880204	-0.232651	-0.0957739	-0.253794	-0.103569	-0.282348	-0.271385	-0.381998	-0.163632	0.0319151	-0.0195407	-0.285612	0.0414383	-0.196737	-0.0904893	0.0714497	-0.0208393	0.0179478	-0.13249	-0.340603	-0.110548	-0.167824	-0.236812	-0.13142	0.0160308	-0.0202987	-0.0835814	-0.35582	0.0433441	-0.122769	-0.0416237	-0.361024	-0.0472627	0.139703	-0.0258668	-0.155477	0.242473	-0.0204321	-0.0952675	-0.136823	-0.0477329	-0.370912	0.000972	-0.173771	0.0276432	-0.0710335	-0.0851706	-0.0275293	-0.111299	-0.0979121	-0.350248	0.0047471	0.100554	-0.196941	-0.264618	-0.107139	-0.211106	-0.175801	-0.0820084	-0.0957391	0.12503	-0.162159	-0.0979681	-0.262525	-0.31293	-0.172865	-0.472124	-0.155307	-0.333494	-0.181029	0.038815	-0.162919	0.186696	-0.138789	-0.213658	-0.108784	-0.0373409	0.0181665	-0.308934	-0.159985	-0.279992	-0.285878	-0.204189	0.0792125	-0.315056	0.00638579	-0.148023	-0.0547638	0.0538866	-0.286118	-0.201097	-0.0500939	-0.0693291	-0.10716	-0.119155	0.00643632	0.0126001	-0.271958	-0.173228
x30MCx3291	0.546087	0.332887	0.358631	0.305166	0.277704	0.445059	0.388303	0.212253	0.406798	0.370206	0.319443	0.204871	0.375491	0.0928847	0.390999	0.448323	0.271335	0.39333	0.246272	0.390314	0.420853	0.335608	0.240008	0.247269	0.347454	0.322972	0.339316	0.301744	0.298844	0.406121	0.274416	0.219364	0.385079	0.476509	0.441035	0.134041	0.222278	0.328866	0.278291	0.336547	0.436065	0.210667	0.276415	0.472621	0.399036	0.332767	0.201879	0.323707	0.35706	0.0707205	0.249213	0.347793	0.341563	0.276005	0.129585	0.332533	0.526012	0.398699	0.469059	0.280584	0.383586	0.41997	0.152023	0.401215	0.408724	0.420552	0.294484	0.212809	0.446621	0.351939	0.462733	0.406921	0.295999	0.243223	0.351567	0.187195	0.351619	0.231212	0.335183	0.394013	0.391835	0.324108	0.344984	0.411722	0.355842	0.600956	0.236764	0.300482	0.357034	0.382344	0.202872	0.312864	0.351942	0.421903	0.335322	0.304003	0.455031	0.35677	0.397996	0.4039	0.32897	0.273524
x30MCx2166	1.00521	0.0837987	0.269468	-0.0196214	0.0454544	-0.00389883	0.151458	0.287249	0.119417	0.191407	0.0171179	-0.025538	0.331492	0.0621971	0.00849168	0.387673	0.168444	0.164644	0.194386	-0.0288505	0.150471	0.105654	0.33832	0.304955	0.322862	0.0149341	0.0955963	-0.0992578	-0.147645	0.130814	0.0095706	0.159988	-0.0913965	-0.0267243	0.192292	0.12061	0.2373	-0.0603673	0.0607093	-0.395427	-0.0465491	0.131287	0.180391	0.139281	0.0837868	0.0882741	0.17678	0.082607	-0.0278725	0.017671	0.060428	0.0241848	-0.014976	0.0755472	0.249357	0.148579	-0.102396	0.164363	0.0256598	-0.10154	0.0115325	0.0614119	0.0210669	0.270315	0.36184	-0.278972	-0.0697572	0.264395	0.373922	0.159932	0.120413	0.00199098	-0.066046	0.269624	0.225434	0.252119	0.112857	0.0782591	0.0829436	0.18125	-0.0901877	-0.00518099	-0.0296646	-0.325156	0.213276	0.0859432	0.247806	-0.279008	0.115495	0.242737	-0.0371228	-0.158923	-0.0211977	0.125092	0.282026	0.0707016	0.050927	-0.0281221	-0.0203503	-0.117247	0.24039	0.283994
x30MCx1911	0.47145	0.376352	0.469701	0.411195	0.310866	0.370224	0.406687	0.497419	0.347462	0.43422	0.417797	0.476805	0.350509	0.36802	0.317243	0.446175	0.385397	0.460449	0.437224	0.318534	0.30087	0.290654	0.309369	0.314066	0.409921	0.421464	0.326181	0.364439	0.210408	0.417261	0.330186	0.447259	0.356834	0.297218	0.534807	0.343053	0.422386	0.201852	0.407163	0.545349	0.436922	0.399545	0.405698	0.294319	0.393533	0.456344	0.556656	0.484957	0.451498	0.219669	0.287811	0.513522	0.394639	0.216028	0.408405	0.460443	0.489253	0.562497	0.540135	0.246304	0.493512	0.419751	0.570391	0.389771	0.389559	0.110304	0.197146	0.401578	0.356742	0.30111	0.492955	0.483013	0.192642	0.289345	0.22785	0.398707	0.0882753	0.18371	0.415451	0.627398	0.215223	0.440589	0.589651	0.141956	0.37123	0.45563	0.139608	0.443857	0.112714	0.33892	0.557463	0.311465	0.404333	0.346042	0.479142	0.358134	0.285585	0.298921	0.453114	0.2269	0.533544	0.407082
x30MCx1911	0.47145	0.376352	0.469701	0.411195	0.310866	0.370224	0.406687	0.497419	0.347462	0.43422	0.417797	0.476805	0.350509	0.36802	0.317243	0.446175	0.385397	0.460449	0.437224	0.318534	0.30087	0.290654	0.309369	0.314066	0.409921	0.421464	0.326181	0.364439	0.210408	0.417261	0.330186	0.447259	0.356834	0.297218	0.534807	0.343053	0.422386	0.201852	0.407163	0.545349	0.436922	0.399545	0.405698	0.294319	0.393533	0.456344	0.556656	0.484957	0.451498	0.219669	0.287811	0.513522	0.394639	0.216028	0.408405	0.460443	0.489253	0.562497	0.540135	0.246304	0.493512	0.419751	0.570391	0.389771	0.389559	0.110304	0.197146	0.401578	0.356742	0.30111	0.492955	0.483013	0.192642	0.289345	0.22785	0.398707	0.0882753	0.18371	0.415451	0.627398	0.215223	0.440589	0.589651	0.141956	0.37123	0.45563	0.139608	0.443857	0.112714	0.33892	0.557463	0.311465	0.404333	0.346042	0.479142	0.358134	0.285585	0.298921	0.453114	0.2269	0.533544	0.407082
x30MCx1911	0.47145	0.296648	0.318384	0.238686	0.345952	0.4892	0.422274	0.150374	0.368177	0.276795	0.313054	0.40448	0.288145	0.287171	0.34886	0.360339	0.309291	0.31229	0.301565	0.309595	0.341678	0.285731	0.36033	0.269163	0.164201	0.292239	0.254523	0.322684	0.398258	0.394595	0.240999	0.186634	0.196118	0.230983	0.312107	0.145312	0.308404	0.25812	0.266537	0.334818	0.437918	0.390355	0.4461	0.295189	0.139756	0.437363	0.267883	0.124594	0.396191	0.25788	0.29856	0.351482	0.318513	0.151344	0.14597	0.366444	0.199416	0.333784	0.427213	0.0525034	0.328265	0.453992	0.234534	0.468791	0.288823	0.0874033	0.263564	0.432662	0.134076	0.33877	0.509982	0.305333	0.40803	-0.0104687	0.33548	0.360338	-0.00683931	0.316678	0.367138	0.426957	0.30667	0.362967	0.321135	0.0393387	0.235171	0.121859	0.252854	0.441767	0.0793516	0.480874	0.277025	0.124166	0.314364	0.519784	0.359995	0.306966	0.319506	0.234735	0.408001	0.370378	0.373223	0.124639
x30MCx1911	0.47145	0.296648	0.318384	0.238686	0.345952	0.4892	0.422274	0.150374	0.368177	0.276795	0.313054	0.40448	0.288145	0.287171	0.34886	0.360339	0.309291	0.31229	0.301565	0.309595	0.341678	0.285731	0.36033	0.269163	0.164201	0.292239	0.254523	0.322684	0.398258	0.394595	0.240999	0.186634	0.196118	0.230983	0.312107	0.145312	0.308404	0.25812	0.266537	0.334818	0.437918	0.390355	0.4461	0.295189	0.139756	0.437363	0.267883	0.124594	0.396191	0.25788	0.29856	0.351482	0.318513	0.151344	0.14597	0.366444	0.199416	0.333784	0.427213	0.0525034	0.328265	0.453992	0.234534	0.468791	0.288823	0.0874033	0.263564	0.432662	0.134076	0.33877	0.509982	0.305333	0.40803	-0.0104687	0.33548	0.360338	-0.00683931	0.316678	0.367138	0.426957	0.30667	0.362967	0.321135	0.0393387	0.235171	0.121859	0.252854	0.441767	0.0793516	0.480874	0.277025	0.124166	0.314364	0.519784	0.359995	0.306966	0.319506	0.234735	0.408001	0.370378	0.373223	0.124639
x30MCx1774	0.378579	-0.412786	-0.219443	-0.454198	-0.402077	-0.490143	-0.379948	-0.45657	-0.536791	-0.531041	-0.311141	-0.516562	-0.384474	-0.364692	-0.31201	-0.28132	-0.660979	-0.292803	-0.292703	-0.219221	-0.536864	-0.127642	-0.5316	-0.257889	-0.313917	-0.522055	-0.45207	0.00361135	-0.369626	-0.263938	-0.816349	-0.211333	-0.462428	-0.621918	-0.261565	-0.185275	-0.340376	-0.381932	-0.477596	-0.448893	-0.363841	-0.50947	-0.37098	-0.304201	-0.0910971	-0.626485	-0.278361	-0.630328	-0.677823	-0.556642	-0.81142	-0.248023	-0.145178	-0.771796	-0.373254	-0.497811	-0.507173	-0.503521	-0.476975	-0.536335	-0.683474	-0.407181	-0.00680911	-0.57894	-0.481432	-0.477681	-0.44736	-0.409117	-0.157072	-0.469288	-0.473826	-0.399324	-0.669683	-0.437518	-0.346773	-0.172929	-0.584172	-0.150231	-0.762347	-0.242704	-0.685532	-0.487241	-0.656641	-0.48405	-0.382722	-0.621273	-0.353056	-0.296774	-0.376105	-0.240882	-0.343492	-0.548845	-0.302306	-0.210881	-0.583912	-0.526953	-0.234941	-0.313782	-0.393091	-0.392278	-0.0849068	-0.434621
x30MCx1201	0.431435	0.0908301	-0.00928426	0.060902	0.135467	0.203541	-0.139137	0.0686835	0.0409489	-0.0606647	-0.130031	0.198864	0.160923	-0.0559513	0.0395843	0.0923893	0.307769	0.392153	0.0825402	0.179015	0.331257	0.136391	0.0794769	0.143412	-0.0634459	0.1525	-0.108681	-0.180433	-0.0173923	0.267408	0.0743285	-0.133746	0.0595873	0.0352223	0.174339	0.161827	0.222545	0.238232	-0.0386984	0.00546197	0.0989435	0.270348	0.26248	0.185206	0.0668267	-0.167221	-0.188265	0.046284	0.14982	0.0469866	0.110088	0.10251	0.174945	0.16882	0.000146	-0.0798094	0.23502	0.164691	0.192074	0.290666	0.017241	0.181977	0.280098	0.1555	0.0201783	-0.299369	-0.0734445	0.12071	0.304426	0.179536	-0.0413548	-0.0612081	0.104552	0.0918625	0.295692	0.00378012	0.312471	-0.0574374	0.340545	0.0228094	0.104784	-0.0543181	0.012917	0.130881	-0.198191	0.119031	0.156805	0.141512	0.130437	0.250991	0.21986	0.0395331	-0.0203874	0.217816	0.0845652	0.02343	0.193213	0.134866	0.0947941	-0.136945	0.231926	0.0690609
x30MCx1993	0.281559	0.0925293	0.294988	-0.0535263	0.0489139	-0.000391	0.0559034	0.259565	0.0464944	0.0810468	-0.0137822	-0.00466055	0.20544	-0.0644987	0.175022	0.101886	0.168986	0.223746	0.155387	0.0752586	0.261947	0.273505	0.336072	0.0776003	0.0365337	0.136404	0.159293	-0.118455	0.0379617	0.0466232	-0.0302895	-0.0121962	-0.0327876	-0.025798	0.278259	-0.138709	-0.023115	0.140231	0.00266621	0.242051	0.0847498	0.266408	0.0211676	0.0367634	0.0349994	0.227856	0.0609392	0.368981	0.163386	0.143025	0.00321298	0.24697	0.0903084	-0.164421	0.0569873	0.135572	0.0361582	0.123178	0.052648	-0.0915262	-0.0066577	0.102666	0.0870504	0.219	3.08e-05	0.17613	0.262381	0.25049	0.154268	0.00930763	0.149199	-0.0561695	0.0698057	-0.166069	0.121399	0.0984279	0.26431	-0.0858869	0.0932193	0.197664	0.165514	-0.0503218	0.0243717	0.337289	-0.0870876	-0.0525421	0.0720272	0.169063	0.0579944	0.15193	0.174565	0.24675	0.249921	0.112651	0.101244	-0.0156997	0.0564434	0.0439483	0.0659571	-0.0240638	0.168765	0.0427035
x30MCx2819	-0.0537392	0.423728	0.484762	0.373754	0.427128	0.330455	0.456845	0.384252	0.328726	0.498995	0.623471	0.469193	0.397754	0.399475	0.401854	0.447255	0.528078	0.344853	0.438585	0.357226	0.50158	0.508643	0.380987	0.300158	0.436528	0.574334	0.462018	0.365885	0.556283	0.382262	0.459848	0.383639	0.544423	0.437778	0.450174	0.235457	0.315207	0.377461	0.444358	0.402913	0.316504	0.266691	0.395689	0.374893	0.516854	0.402525	0.350881	0.335237	0.493765	0.361033	0.347258	0.364123	0.300391	0.367714	0.508036	0.485213	0.529001	0.404918	0.400179	0.469328	0.386637	0.416367	0.449882	0.381978	0.510438	0.292824	0.461246	0.563781	0.382292	0.609559	0.434269	0.363089	0.301329	0.340894	0.484888	0.288234	0.270601	0.527898	0.377181	0.527509	0.555349	0.272521	0.438924	0.459795	0.343243	0.477818	0.45771	0.422025	0.305445	0.419013	0.529798	0.446382	0.495905	0.39961	0.487567	0.450674	0.409598	0.447448	0.587701	0.471442	0.47267	0.448412
x30MCx2735	0.238239	-0.239242	-0.102592	-0.215364	-0.0674872	-0.0551815	-0.280535	-0.145851	0.0734655	-0.0911933	-0.360873	0.0716997	-0.448275	-0.320402	-0.255588	-0.16362	-0.246301	-0.000884	-0.375261	-0.0712222	-0.125132	-0.355609	-0.252102	-0.421524	-0.0937903	-0.436759	-0.325497	-0.290759	-0.347443	-0.236899	-0.218022	-0.295712	-0.185146	-0.0559707	-0.249367	-0.087445	-0.0163033	-0.583523	-0.461738	-0.218556	-0.367066	-0.0715262	0.149947	-0.541061	-0.362948	-0.437577	-0.275501	-0.128243	-0.353478	-0.0364998	0.140066	-0.456113	0.0972764	-0.345371	-0.128791	-0.0946546	-0.172939	-0.401674	-0.186024	-0.212314	-0.428871	-0.188373	0.0463423	-0.0734999	-0.0948685	-0.0678692	-0.450302	-0.413438	-0.480213	-0.276346	-0.290197	-0.263331	-0.105403	-0.237121	-0.238477	-0.409793	-0.143323	-0.444432	-0.123651	-0.235765	-0.0858865	-0.3311	-0.315043	-0.0569485	-0.210275	-0.315144	-0.341154	-0.409419	-0.227654	-0.0451501	-0.0426501	-0.420288	-0.314658	-0.481959	-0.62823	-0.246759	-0.411368	-0.470126	-0.34822	-0.25289	-0.370116	-0.18301
x30MCx1722	0.0464769	-0.291049	-0.219096	-0.341518	-0.405024	-0.311743	-0.177681	-0.449398	-0.338134	-0.21497	-0.0514903	-0.417782	-0.256229	-0.323747	-0.225787	0.000245	-0.47287	-0.206317	-0.336507	-0.183835	-0.389566	-0.158446	-0.433641	-0.53004	-0.127511	-0.225812	-0.234939	-0.341791	-0.125399	-0.278506	-0.423305	-0.486455	-0.148948	-0.2731	-0.572128	-0.312313	-0.177091	-0.371353	-0.29696	-0.180128	0.00342528	-0.368552	-0.254203	-0.0879866	-0.327119	-0.324748	-0.207608	-0.417737	-0.128348	-0.365342	-0.0170741	-0.457526	-0.28413	-0.365629	-0.12485	-0.241201	-0.435302	-0.267013	-0.467534	-0.503759	-0.289524	-0.104534	-0.183706	-0.25631	-0.158586	-0.566893	-0.252962	-0.234206	-0.293033	-0.362965	-0.101711	-0.453386	-0.18342	-0.504529	-0.209231	-0.239963	-0.28511	-0.253679	-0.264367	-0.192437	-0.319989	-0.755206	-0.254522	-0.152246	-0.320837	-0.268961	-0.234709	-0.441822	-0.155328	-0.196458	0.0196432	-0.252193	-0.430507	-0.438649	-0.278674	-0.578561	-0.348095	-0.300573	-0.33374	-0.365407	-0.514394	-0.131563
x30MCx1872	-2.56212	0.472781	0.413506	0.421938	0.436199	0.52867	0.552879	0.485838	0.462154	0.34879	0.331068	0.535072	0.459877	0.304631	0.439759	0.573717	0.567282	0.453666	0.454268	0.362919	0.489877	0.49724	0.57835	0.492859	0.331088	0.595492	0.543949	0.470244	0.570102	0.528422	0.568214	0.374852	0.431805	0.578209	0.469474	0.354054	0.489083	0.488824	0.444812	0.435237	0.551023	0.448805	0.468497	0.489835	0.297711	0.456118	0.43482	0.511646	0.480377	0.395117	0.4653	0.580023	0.630363	0.388581	0.396357	0.466923	0.310208	0.474815	0.321912	0.44815	0.469861	0.425843	0.632194	0.502664	0.415851	0.58098	0.391818	0.517593	0.45275	0.428246	0.550819	0.493352	0.408065	0.335807	0.410794	0.390938	0.670242	0.438535	0.64031	0.532085	0.60462	0.555697	0.348768	0.741149	0.519659	0.472143	0.515574	0.519126	0.376243	0.554823	0.247779	0.361493	0.34142	0.468148	0.480315	0.535056	0.4055	0.685859	0.633995	0.343003	0.536967	0.461004
x30MCx2529	1.29488	0.235762	0.213762	0.144767	0.172943	0.343422	0.198047	0.141916	0.102301	0.365406	0.326323	0.196881	0.224415	0.285477	0.202108	0.279719	0.181755	0.405837	0.263186	0.128469	0.401457	0.362568	0.138812	0.351603	0.177901	0.356565	0.16459	0.269	0.217779	0.238106	0.0957711	0.033683	0.228254	0.231879	0.164859	0.132511	0.195199	0.222981	0.380739	0.281871	0.224475	0.218538	0.173957	0.242484	0.378146	0.287843	0.191881	0.25352	0.317773	0.127841	0.228057	0.188663	0.171756	0.172588	0.116332	0.200168	0.354188	0.211387	0.383187	0.269738	0.31803	0.203227	0.124433	0.205135	0.271179	0.342416	0.173225	0.173051	0.30946	0.303577	0.353262	0.34346	-0.0535322	0.299865	0.253491	0.166091	0.232044	0.311728	0.219467	0.295567	0.280365	0.1355	0.171236	0.164017	0.147057	0.383937	0.168106	0.151505	0.205266	0.359455	0.250815	0.326099	0.219534	0.391858	0.313678	0.213343	0.229488	0.125438	0.317746	0.185376	0.1739	0.281938
x30MCx2605	0.748671	0.29223	0.281918	0.240407	0.397517	0.0629695	0.188565	0.287375	0.24626	0.334734	0.310371	0.338198	0.240852	0.146407	0.422117	0.248213	0.403153	0.221528	0.395018	0.285019	0.263211	0.398465	0.140332	0.21162	0.329069	0.46184	0.324583	0.330792	0.419337	0.0744824	0.473729	0.2391	0.144569	0.370745	0.194569	0.151589	0.199047	0.372222	0.263223	0.273776	0.232215	0.297109	0.272368	0.363884	0.0402732	0.355968	0.196463	0.313268	0.217028	0.260434	0.207996	0.29993	0.32413	0.182909	0.330187	0.299954	0.367392	0.375478	0.397494	0.25922	0.227249	0.264676	0.429939	0.330286	0.198903	0.391803	0.300012	0.227572	0.374411	0.299617	0.473395	0.265227	0.305112	0.307059	0.262255	0.174595	0.292035	0.445446	0.250044	0.241558	0.355892	0.34802	0.26183	0.330429	0.136929	0.535026	0.291396	0.160266	0.108173	0.373905	0.319392	0.280461	0.306285	0.349044	0.323863	0.387787	0.334437	0.428902	0.289447	0.382299	0.368806	0.208562
x30MCx3171	-2.56212	-0.300204	-0.277667	-0.169474	-0.297772	-0.169811	-0.144053	-0.0502925	-0.396925	-0.43794	-0.310855	-0.406893	-0.549538	-0.25756	-0.468563	-0.127286	-0.315616	-0.193366	-0.238183	-0.280957	-0.221874	-0.404719	-0.105603	-0.318721	-0.591141	-0.428269	-0.109014	-0.187012	-0.372459	-0.290768	-0.190904	-0.175859	-0.444057	-0.319178	-0.317204	-0.307797	-0.0113697	-0.0519872	-0.158958	-0.244582	-0.193272	-0.314127	-0.357194	-0.38524	-0.23444	-0.271758	-0.348091	-0.225135	-0.388593	-0.472841	-0.357573	-0.283854	-0.531264	-0.202014	-0.274514	-0.170409	-0.373904	-0.415637	-0.341695	-0.262365	-0.389607	-0.215121	-0.201543	-0.224458	-0.354878	-0.276354	-0.486527	-0.609393	-0.121234	-0.384337	-0.357002	-0.446626	-0.372565	-0.160322	-0.295949	-0.299002	-0.343597	-0.20762	-0.331069	-0.366567	-0.234912	-0.176306	-0.263364	-0.246013	-0.234588	-0.48	-0.122933	-0.651879	-0.217316	-0.304314	-0.207423	-0.237882	-0.205334	-0.624808	-0.405615	-0.391578	-0.391685	-0.258755	-0.266025	-0.349728	-0.301842	-0.256202
x30MCx3030	0.258467	0.424465	0.338376	0.45876	0.479052	0.461736	0.328343	0.43281	0.501424	0.407931	0.447896	0.370849	0.443193	0.429706	0.619151	0.519214	0.590888	0.439641	0.265658	0.201524	0.329201	0.375948	0.366809	0.330456	0.446828	0.443104	0.51534	0.43941	0.415227	0.459595	0.401982	0.392502	0.508175	0.484755	0.50338	0.301363	0.376752	0.405897	0.448908	0.317622	0.432909	0.537371	0.482239	0.531694	0.432114	0.433081	0.418411	0.346939	0.443787	0.330018	0.283788	0.420453	0.454721	0.427941	0.462667	0.369911	0.39012	0.362361	0.554757	0.321722	0.264532	0.406894	0.433186	0.486784	0.310795	0.542682	0.390469	0.402433	0.42517	0.387992	0.526596	0.406591	0.447338	0.190482	0.314542	0.4454	0.39335	0.521623	0.3412	0.583656	0.551272	0.409573	0.498874	0.425755	0.445849	0.491539	0.324242	0.467189	0.270662	0.458322	0.366979	0.410807	0.505957	0.475346	0.384162	0.388332	0.408696	0.480407	0.391265	0.580044	0.549245	0.503825
x30MCx1828	-1.2843	-0.15373	-0.191343	-0.046875	-0.389943	-0.339644	-0.222072	-0.000547	-0.37103	-0.368947	-0.199836	-0.198785	0.0845823	-0.164658	-0.125128	-0.389168	-0.183425	0.0144564	0.0514011	0.041255	-0.141923	-0.0612888	-0.0762212	-0.0495382	-0.0380441	-0.00133187	-0.0927123	0.0697461	-0.0257918	-0.0166343	-0.407071	-0.130094	-0.430724	-0.310209	-0.125612	-0.0236041	-0.0875469	-0.0798354	-0.0329241	-0.0179573	-0.222771	-0.327121	-0.192533	0.129339	-0.345564	-0.435482	-0.0624279	-0.102052	0.0166767	-0.0775546	-0.0672227	-0.0998473	-0.135972	0.00814624	-0.0232822	-0.0104481	-0.449147	-0.0556534	-0.194074	-0.199101	-0.118257	-0.179001	-0.262041	-0.153545	-0.137393	-0.41088	-0.0737336	-0.00663026	-0.181042	0.0509624	0.0224206	-0.155502	0.0130159	-0.41649	-0.00745251	-0.348403	-0.285668	-0.205306	-0.314634	-0.143746	-0.208195	-0.334611	-0.442471	0.000289	-0.151239	-0.353373	0.00395574	-0.0464209	-0.00566096	-0.0649939	-0.133019	-0.17761	0.028272	-0.0229037	-0.29968	-0.0291316	-0.188737	-0.336037	-0.467451	-0.232881	-0.316366	-0.356336
x30MCx2909	0.343636	0.18677	0.160313	0.382334	0.183264	0.0924973	0.204964	0.216612	0.199893	0.218521	0.319052	0.0743299	-0.00321952	0.144334	0.118238	0.212273	0.262298	0.231313	0.189915	0.0848947	-0.0225784	0.133117	0.155245	0.310376	0.323968	0.0961107	0.119406	0.161586	0.128227	0.235541	0.0547344	0.197046	0.19994	0.0567071	0.0589331	0.173863	0.0334813	0.215282	0.263313	0.0355906	0.222669	0.222879	0.0264736	0.156988	0.502151	0.306986	0.224441	0.107738	0.0973562	0.179928	0.235347	0.132549	0.0580714	0.302008	0.123933	0.247383	0.106663	0.169419	0.165271	0.485089	0.204111	0.18547	0.0463906	0.235266	0.101711	0.259655	0.110309	0.306151	0.018676	0.374001	0.175065	0.340109	0.218057	0.217718	0.120142	0.205431	0.155722	0.234789	0.134322	0.256645	0.382096	0.175632	0.126765	0.317692	0.363131	0.196433	0.224861	0.298786	0.129015	0.255593	0.178799	0.133434	0.22984	0.245738	0.290999	0.0761361	-0.10333	0.133228	0.128669	0.170542	0.112214	0.415921
x30MCx1270	0.116784	0.30183	0.364467	0.332119	0.451981	0.26738	0.132849	0.359119	0.342712	0.415666	0.254742	0.474236	0.33154	0.245171	0.375074	0.434649	0.400733	0.256732	0.329746	0.424716	0.294866	0.369993	0.293799	0.120675	0.292833	0.361241	0.295197	0.399261	0.241575	0.291958	0.312967	0.223771	0.187941	0.265067	0.381627	0.204802	0.25459	0.240557	0.202411	0.163969	0.254402	0.203409	0.366706	0.485769	0.29205	0.360381	0.22635	0.210486	0.39444	0.142332	0.248456	0.234212	0.383308	0.169536	0.203472	0.317182	0.505193	0.260761	0.347185	0.27876	0.304165	0.211224	0.285589	0.441002	0.337021	0.367178	0.307949	0.387428	0.311758	0.450604	0.436366	0.338269	0.174045	0.238856	0.263472	0.156489	0.452551	0.213615	0.367074	0.365943	0.24034	0.298487	0.392689	0.383697	0.157083	0.337112	0.217422	0.347137	0.0941409	0.205024	0.403813	0.171167	0.353873	0.289688	0.312577	0.187645	0.156443	0.271157	0.484116	0.348435	0.411075	0.232132
x30MCx3152	0.707376	0.332381	0.307792	0.423815	0.456234	0.322969	0.265022	0.361104	0.305099	0.410178	0.184754	0.388295	0.37484	0.28612	0.381612	0.376504	0.367036	0.299451	0.30635	0.224939	0.36752	0.311028	0.309484	0.365606	0.425147	0.306142	0.326578	0.303861	0.351473	0.259162	0.347416	0.362159	0.232905	0.174302	0.522227	0.171471	0.332513	0.244792	0.394661	0.32817	0.222397	0.31593	0.46148	0.309884	0.415642	0.352466	0.444225	0.260236	0.309743	0.294556	0.332516	0.30442	0.310372	0.26889	0.273804	0.246623	0.521004	0.327355	0.521732	0.471394	0.235582	0.378959	0.508489	0.440735	0.481141	0.328202	0.370599	0.36853	0.346672	0.310866	0.289211	0.360312	0.311561	0.239949	0.416434	0.36731	0.302704	0.343892	0.342606	0.346179	0.408929	0.175234	0.36254	0.347875	0.321033	0.315725	0.211766	0.300298	0.173303	0.275774	0.320055	0.253968	0.157049	0.419793	0.521135	0.267565	0.178486	0.288822	0.448789	0.421788	0.237023	0.29782
x30MCx2954	-0.645267	0.227837	0.204698	0.210629	0.257907	0.179706	0.0935854	0.141714	0.304333	0.139087	0.298524	0.0455502	0.225176	0.200655	0.202431	0.226645	0.209774	0.25227	0.222435	0.144549	0.157959	0.296884	0.249471	0.0175863	0.249547	0.251136	0.279458	0.116819	0.227534	0.315265	0.267772	0.1706	0.353237	0.36189	0.255002	0.129001	0.217389	0.295597	0.321329	0.174015	0.229009	0.139653	0.205925	0.240779	0.173796	0.237816	0.267921	0.153642	0.230385	0.282597	0.185303	0.187752	0.250153	0.261135	0.165391	0.219296	0.287887	0.190063	0.238561	0.250258	0.144115	0.233974	0.332812	0.284489	0.287155	0.219767	0.220364	0.286208	0.236239	0.236844	0.385776	0.259707	0.32038	0.262931	0.310631	0.251515	0.282139	0.209326	0.209601	0.286983	0.218738	0.390748	0.268515	0.165255	0.29387	0.184479	0.125169	0.316031	0.152508	0.311407	0.149824	0.104042	0.147559	0.22929	0.15372	0.228263	0.316228	0.215721	0.208668	0.231955	0.21394	0.232314
x30MCx3065	-0.647738	-0.0908798	0.0399084	0.138801	-0.139645	-0.11575	-0.230125	-0.187593	-0.0274452	-0.572137	-0.17613	-0.391237	-0.000395	-0.213311	-0.127103	-0.0179684	-0.0384057	0.0807842	-0.132633	-0.259332	-0.117532	-0.0443627	-0.105347	-0.0454874	0.014079	-0.114772	-0.33539	-0.00885585	-0.0533637	-0.091245	-0.240494	-0.0722728	-0.15346	0.0875498	-0.294655	-0.245098	-0.150647	-0.118475	-0.241179	-0.054321	-0.185654	-0.0502651	0.107414	-0.113795	-0.0503891	0.127943	0.0680579	-0.0166649	-0.0314888	0.0455215	-0.155681	-0.317449	-0.212845	-0.0919352	0.00658257	-0.0961198	-0.145948	-0.126232	-0.0201986	-0.121938	-0.157924	0.106719	0.0260269	-0.142404	-0.115707	-0.195608	-0.176755	0.051336	0.0967103	-0.0944338	-0.301108	-0.27628	-0.261412	0.101766	0.0955406	-0.075095	-0.0848824	-0.148419	0.139028	0.0823939	-0.257547	-0.212521	-0.00963079	-0.0326232	-0.0893782	-0.0261929	0.0163135	-0.194644	-0.165633	-0.167281	-0.0587134	0.1381	0.0372984	0.0243324	0.0779149	-0.182174	0.0124094	-0.286422	-0.169448	0.116262	0.042172	-0.23394
x30MCx1748	0.314034	0.0487562	0.13313	-0.0127364	0.0816208	0.172963	0.263564	0.0341274	-0.102413	0.0765846	0.0269766	-0.0796967	0.214601	0.101287	0.219742	-0.14921	0.21583	0.167924	0.123829	0.10281	0.0665209	0.0306233	-0.081211	-0.0770282	-0.0573209	0.15374	0.0196893	0.114613	0.0456848	0.0315633	-0.0109091	0.0932819	0.042405	0.230495	0.146419	0.130393	0.19213	0.0625248	0.0996174	0.158709	-0.0138907	-0.0416951	0.132248	0.153527	-0.0903948	-0.111415	0.0791737	0.037434	0.0447671	0.0447281	0.159801	-0.047512	-0.00859246	-0.00980896	-0.0105582	0.22984	0.142122	0.0940149	-0.0654307	-0.102961	0.12756	0.160694	-0.0205281	-0.0879491	0.0495252	-0.0978706	0.0524838	-0.0095102	-0.0667068	-0.123424	0.160309	0.134554	0.174896	0.0291863	3.18e-06	0.0658927	-0.163745	0.0946537	-0.28468	-0.192924	-0.0429706	0.0683618	0.128974	0.260671	-0.0725353	0.106705	0.119109	0.253768	-0.033424	-0.0431	0.0724473	-0.0915726	-0.0618649	0.269886	0.100943	0.000138	0.314436	-0.26719	0.115643	0.059187	0.0970305	-0.0797179
x30MCx1791	0.583727	0.157401	0.258947	0.0609756	0.313568	0.12827	0.0118103	0.140738	0.188829	0.390758	0.039601	0.179719	0.00939656	-0.126261	0.153194	-0.0138588	0.234467	0.148822	0.119138	0.154391	0.26105	0.100791	-0.0437251	0.136779	0.232004	0.179722	-0.00673565	0.212259	-0.13259	0.0992173	0.285971	0.160344	0.0806153	0.425058	0.100356	0.0237078	-0.0546394	0.142886	0.0683716	0.391837	0.19263	0.444306	0.337093	0.338468	0.279652	0.161912	0.0559227	0.198007	0.366768	-0.0455952	0.070429	0.154539	0.149366	-0.013151	0.127808	0.0662188	0.35016	0.159917	0.272625	0.252883	0.152202	0.0857203	-0.0144452	0.42353	0.149404	0.305656	0.0636522	0.0345349	0.157657	0.0751613	0.227879	0.381737	0.272474	-0.0865825	0.0638538	-0.134455	0.180255	0.110262	0.253899	0.234464	0.0954304	0.213114	0.157283	0.305657	0.0300737	0.427534	0.0542472	0.346096	-0.0183059	0.0663975	0.175779	0.174152	0.279091	0.109933	0.125118	0.0955633	0.176346	0.0089116	0.395367	0.246702	0.14844	0.214548
x30MCx2107	1.16216	0.320997	0.411334	0.250894	0.492292	0.481859	0.389834	0.252634	0.588311	0.22088	0.343137	0.365848	0.286203	0.19747	0.348953	0.279806	0.285449	0.184406	0.193952	0.17468	0.263754	0.376292	0.372139	0.367771	0.354864	0.525243	0.390087	0.32643	0.368025	0.387439	0.184532	0.209687	0.226924	0.208173	0.390649	0.182076	0.402462	0.338459	0.294451	0.424056	0.406958	0.385991	0.326271	0.410288	0.249719	0.385376	0.300061	0.285865	0.357274	0.286728	0.433237	0.460188	0.276164	0.0572574	0.211983	0.167226	0.401963	0.249071	0.367477	0.351489	0.0948762	0.375817	0.251086	0.38202	0.330796	0.467622	0.1768	0.449202	0.343251	0.325588	0.112005	0.387875	0.18008	0.0480984	0.397103	0.36325	0.351772	0.32972	0.357314	0.431922	0.64195	0.390834	0.35002	0.47097	0.307297	0.362918	0.115957	0.381695	0.179539	0.312047	0.362352	0.138098	0.41414	0.310769	0.288385	0.23993	0.204264	0.466276	0.438494	0.194096	0.390032	0.271409
x30MCx1116	0.531057	0.30373	0.235892	0.249662	0.222022	0.366397	0.27817	0.286595	0.499489	0.385142	0.324551	0.204222	0.156573	0.258101	0.453193	0.276379	0.389454	0.281644	0.275734	0.200998	0.301508	0.363489	0.256472	0.247739	0.373401	0.261547	0.316026	0.254408	0.304509	0.473317	0.331816	0.238992	0.242256	0.22561	0.362391	0.256457	0.350791	0.241861	0.351328	0.292126	0.240529	0.236611	0.374304	0.299063	0.320152	0.352772	0.357193	0.298096	0.319544	0.168005	0.182629	0.315641	0.346128	0.178052	0.241527	0.183628	0.155603	0.217328	0.258143	0.361023	0.252418	0.263152	0.269674	0.327666	0.42849	0.3215	0.241331	0.331986	0.390325	0.3455	0.447721	0.376817	0.39839	0.308444	0.306483	0.17071	0.252792	0.297652	0.351752	0.412256	0.462537	0.290408	0.370637	0.228052	0.270281	0.40453	0.278729	0.21319	0.172032	0.35727	0.318854	0.0941079	0.368979	0.464217	0.44383	0.298809	0.239358	0.356969	0.390774	0.250105	0.478676	0.329384
x30MCx2041	-0.630718	-0.0926672	-0.154623	0.0145147	-0.0439274	-0.403958	-0.175773	-0.100159	-0.330255	-0.191921	-0.00476962	-0.0308294	-0.0624401	-0.151008	-0.267071	-0.133097	-0.0560365	-0.119858	-0.261849	-0.0312422	-0.209257	-0.17451	0.0181074	-0.322888	-0.180017	-0.160376	0.00472161	-0.111147	0.105987	-0.0924968	0.00990608	0.0103405	-0.185719	-0.174056	0.0154482	-0.111111	-0.260542	0.140115	0.0389839	-0.171469	-0.255137	-0.12725	-0.0980891	0.179831	-0.0158085	-0.0746094	-0.0573843	-0.104445	-0.00663621	-0.0506568	-0.21414	0.0239374	0.0240778	-0.167974	-0.0946484	0.0223034	-0.0282624	8.61e-05	-0.359875	-0.0810519	-0.107822	-0.0167107	-0.00362282	-0.018565	-0.0560852	0.0509396	-0.256395	-0.153805	-0.279858	-0.0169658	-0.0695938	-0.204505	-0.164802	0.0163076	-0.349871	-0.0347484	-0.0722521	-0.0402985	-0.140724	0.0551389	-0.255234	0.0617272	-0.114971	0.208884	-0.238198	-0.256034	-0.151524	-0.102491	-0.164735	-0.243004	0.101059	0.013051	-0.054202	-0.175807	0.0518194	-0.0237901	-0.0740022	-0.108413	0.137078	-0.161674	0.0725353	-0.12455
x30MCx1451	0.332556	0.289309	0.250156	0.208416	0.406666	0.504407	0.285644	0.301537	0.396867	0.308283	0.260139	0.097069	0.326794	0.17446	0.24984	0.255899	0.328171	0.224343	0.248959	0.126831	0.338735	0.279781	0.36758	0.300026	0.349214	0.356788	0.182032	0.0982002	0.261017	0.238449	0.322761	0.224358	0.26646	0.408202	0.242758	0.16473	0.210606	0.376082	0.405158	0.367455	0.302089	0.265063	0.495058	0.20301	0.440631	0.279052	0.240447	0.353053	0.421049	0.25979	0.188565	0.410434	0.295547	0.315865	0.264359	0.407367	0.322715	0.182006	0.244319	0.408527	0.393772	0.378126	0.303455	0.372768	0.276881	0.301906	0.356936	0.375917	0.287412	0.422455	0.251822	0.347894	0.428153	0.213222	0.202852	0.161819	0.0293001	0.284535	0.148347	0.305232	0.290953	0.375709	0.315368	0.490968	0.274023	0.427878	0.258783	0.382525	0.182193	0.380993	0.19224	0.235851	0.242464	0.389569	0.335217	0.0599887	0.112591	0.22668	0.39086	-0.0264669	0.332754	0.20312
x30MCx2746	0.0991666	0.334701	0.315914	0.215163	0.440729	0.447396	0.405215	0.230443	0.444478	0.293163	0.381963	0.419802	0.262281	0.257227	0.545483	0.37439	0.431194	0.29753	0.166451	0.328373	0.270646	0.17668	0.327344	0.390866	0.361616	0.154733	0.403043	0.416372	0.331179	0.359978	0.175303	0.233314	0.410655	0.333874	0.500549	0.0550507	0.199321	0.282755	0.41167	0.195129	0.326752	0.527289	0.338049	0.385928	0.366753	0.12397	0.387583	0.333723	0.492657	0.0465607	0.26498	0.518422	0.227377	0.365226	0.318121	0.259888	0.462818	0.260747	0.319931	0.313404	0.366794	0.31424	0.42305	0.192016	0.443488	0.45595	0.296705	0.195666	0.297246	0.430375	0.3421	0.434082	0.281094	0.276826	0.2358	0.302014	0.523354	0.387958	0.395467	0.488735	0.50441	0.300918	0.451919	0.309881	0.254258	0.365178	0.224694	0.445054	0.218253	0.24412	0.326084	0.128988	0.41746	0.367119	0.505022	0.234029	0.378532	0.361463	0.4316	0.348806	0.390743	0.291145
x30MCx1569	0.950034	-0.0491828	-0.106798	-0.0441358	0.123104	-0.062742	-0.347225	0.00188152	0.278997	0.0289896	-0.0174364	0.00299174	-0.183482	0.127148	-2.5e-05	0.00297016	0.0971316	-0.282942	-0.137899	0.0416608	-0.260049	-0.00519637	-0.0698255	0.0985236	-0.141179	0.0615668	0.0480052	-0.10336	0.0651926	-0.00939897	-0.0485418	0.118137	0.0960404	-0.0665359	-0.0968937	-0.117828	0.0483129	-0.242565	0.0786759	-0.0462894	-0.0841863	0.0191592	-0.0249432	-0.010526	-0.13178	-0.161801	-0.066063	-0.20392	0.0399951	-0.0837894	-0.224958	-0.0481532	-0.00877079	-0.232573	-0.14065	-0.18066	-0.269186	-0.102619	0.138734	0.0378819	-0.231511	-0.0507288	-0.0104329	0.0577628	-0.164577	-0.0314474	-0.0131107	0.126378	-0.0365732	0.118453	-0.264371	0.00974756	-0.227737	0.072771	-0.125413	0.0659447	-0.068963	-0.119613	-0.107404	-0.110605	0.0118454	0.132422	-0.345338	0.0208226	0.0475082	0.0176429	-0.153608	-0.172158	-0.200874	-0.0904022	-0.00377481	-0.203986	-0.0358474	-0.0365762	0.163828	-0.0531488	0.150444	0.0491919	-0.247996	0.0535436	-0.109032	0.00846747
x30MCx2415	0.766451	0.19754	0.22236	0.16888	0.330354	0.196999	0.241349	0.323094	0.302278	0.241964	-0.0362137	0.281422	0.388043	0.0450548	0.157166	0.289089	0.255393	0.410965	0.145693	0.129491	0.0369015	0.124952	0.298242	0.209191	0.459546	0.178762	0.0551098	0.129378	0.31227	0.388515	0.399946	0.293156	0.28129	0.277684	0.116758	-0.0503569	0.258606	0.170803	0.235375	0.255561	0.147605	-0.176506	-0.0169743	0.157005	0.11607	0.416473	0.191062	0.162516	0.409449	0.317487	0.053374	0.47596	0.385812	0.0986228	-0.275657	0.234678	0.0402831	0.329488	0.338702	0.219477	0.0967149	0.403721	0.25805	0.0657364	0.0371609	0.0797367	0.0671457	0.350475	0.36437	0.283022	0.466549	-0.0116624	0.357898	0.0408385	0.0917003	0.0940078	0.0470005	0.020195	0.12716	0.0907954	-0.206975	0.21453	0.246339	0.509724	0.168151	0.192984	0.153067	-0.0175072	0.215744	0.0954667	0.242716	0.393497	0.197182	0.0672796	0.246382	0.144237	0.293344	0.184368	0.300397	0.190855	0.106925	0.334703
x30MCx2941	0.279225	0.0338237	-0.0642133	-0.00379858	0.021947	0.00519354	-0.0155191	0.0955807	0.0586561	-0.0495008	0.285783	-0.0667003	-0.0253018	0.0439419	-0.0283134	0.19799	0.0327034	0.0554955	0.134284	0.0246245	0.0415364	0.0402363	0.0498713	-0.0335476	0.1032	0.137631	-0.00497542	0.0533091	0.0585037	-0.115273	0.268994	-0.0649881	0.117345	0.0864652	-0.0440783	-0.0616863	0.0311553	0.15672	0.0631263	0.108841	0.0846369	0.00635534	0.0451435	0.000994	-0.065775	0.0185554	-0.248391	-0.0372304	0.00994156	-0.000183	0.226474	0.131875	0.258543	-0.0264521	0.0855119	0.0986619	-0.0214532	-0.107185	-0.105376	-0.0792331	0.140104	-0.0193806	-0.0511319	-0.0480807	0.085953	-0.0793355	-0.0283469	-0.0239771	0.101478	0.169727	0.0233778	0.0466986	-0.104747	-0.0165039	0.0623237	-0.0765587	-0.142641	0.0943834	0.101242	-0.133853	0.19725	0.220554	-0.0303915	0.0593227	0.10604	0.289479	0.062155	0.210164	-0.0985873	-0.0148139	0.0268929	0.0245734	-0.0602992	-0.150733	0.232672	0.0107278	-0.132136	0.0425936	0.151806	0.23936	0.0259256	-0.101568
x30MCx3345	0.803661	0.15526	-0.027468	0.00511184	0.131376	-0.0252956	0.152413	0.147686	0.284335	0.194494	0.067695	0.159844	0.0572412	0.150565	0.216303	0.124301	0.189333	0.206424	0.179198	0.0659041	0.143043	0.134688	0.169835	0.0554345	0.217766	0.214255	0.296318	0.0398815	0.159595	0.0519744	0.244629	0.165545	0.0345264	0.157384	0.17785	0.147139	0.0746451	0.128041	0.0563213	0.274744	0.23043	0.162256	0.135455	0.158564	0.0945244	0.114317	0.20629	0.15744	0.066371	0.110493	0.140377	0.289106	0.197676	0.209622	0.117912	0.0828647	0.280285	0.325781	0.202066	0.113263	0.0639251	0.192102	0.23121	0.218398	0.15575	0.205654	0.155147	0.210461	0.160118	0.186241	0.310707	0.117883	0.17379	0.0620372	0.228224	0.122398	0.0941248	0.209665	0.087443	0.119838	0.205264	0.22169	0.071803	0.340569	0.101617	0.143262	0.132504	0.14992	-0.0139446	0.0936207	0.30777	0.103573	0.256799	0.175999	0.302347	-0.0459938	0.0908474	0.126962	0.391418	0.103069	0.162001	0.181651
x30MCx1180	-2.56212	-0.0940891	0.0258907	0.0204923	-0.257808	-0.0722136	0.066596	0.0619564	-0.0471349	-0.0448519	-0.157313	-0.0164442	-0.140417	-0.0515948	-0.25072	-0.0573456	-0.143205	0.0907411	-0.150094	-0.278238	-0.165153	-0.264844	0.0183321	-0.13599	-0.099829	-0.242573	-0.0983736	-0.106046	-0.166361	0.0240325	-0.055921	-0.359551	-0.0653379	0.0487252	-0.0293759	-0.0639068	-0.0297179	-0.0076681	-0.138106	-0.0404236	-0.0139094	-0.0431833	0.0171449	-0.00384213	-0.285048	0.0320534	0.122164	-0.0995509	-0.126668	0.0168388	-0.280444	-0.171837	-0.0648213	0.00324985	-0.0861573	-0.127785	-0.257582	0.0301752	-0.103531	-0.0879425	-0.242204	-0.0548858	-0.121151	-0.188879	0.0285797	-0.193608	-0.163409	-0.309999	0.0365535	0.0193208	-0.029098	0.0649137	0.0518836	-0.0860787	-0.199571	-0.0812705	-0.182127	-0.445492	-0.0387198	-0.21251	-0.0915794	-0.158864	-0.0671566	-0.250056	-0.285423	-0.135738	0.0392211	-0.288017	0.137121	-0.0698775	-0.10781	0.0883436	-0.130467	-0.180218	-0.067426	-0.124415	-0.0258974	-0.0674494	-0.264298	-0.15673	0.0215573	0.0344865
x30MCx2201	0.599711	-0.120166	-0.0848547	-0.397172	-0.478806	-0.0835809	-0.374519	-0.0806846	-0.2829	-0.180252	-0.0644191	-0.140892	0.0246282	-0.265242	-0.00578552	0.266053	-0.116131	-0.133789	-0.513315	-0.189049	-0.0241367	-0.12246	-0.154845	-0.114498	-0.0549584	-0.0640723	-0.00449125	-0.144892	-0.358356	-0.0930323	-0.0759196	-0.0107497	-0.0301656	0.236278	-0.423329	-0.115865	-0.0174074	-0.0577959	-0.259308	-0.250007	-0.102477	-0.382972	-0.132841	-0.312897	-0.0829379	-0.0525465	-0.0445042	0.142905	0.178606	0.189873	-0.00140756	0.191975	-0.099998	-0.245184	-0.0291908	-0.123273	0.111547	-0.0556841	0.0919692	-0.116725	0.112254	-0.185297	-0.108025	0.0724649	-0.450719	-0.499809	-0.385165	-0.200272	-0.197935	-0.00555416	0.0370202	-0.101794	-0.0714276	-0.166086	-0.210654	-0.109145	0.174442	-0.0392271	-0.0664395	0.0938623	-0.293727	-0.233839	-0.388014	-0.0737912	0.00702663	-0.0314968	-0.298481	-0.352976	-0.0162064	-0.214446	-0.211658	-0.13762	0.0074308	-0.280353	-0.120007	-0.192926	-0.303764	-0.376344	-0.237186	0.170944	-0.0484886	0.0333178
x30MCx2822	-1.53207	-0.870783	-0.838428	-0.711349	-0.873273	-0.966238	-0.845981	-0.525318	-0.879423	-0.675522	-0.801955	-1.11288	-0.939732	-0.788267	-0.960497	-1.044	-0.960322	-0.823783	-0.886507	-1.07228	-0.881935	-0.899523	-0.673343	-1.00026	-0.71371	-0.718071	-0.71191	-0.78864	-1.13036	-1.09544	-0.9891	-0.748435	-0.809343	-0.861334	-0.736159	-0.552343	-1.05607	-1.10869	-0.933581	-0.933947	-0.706582	-0.663689	-0.739121	-0.765189	-1.08086	-1.04363	-1.09345	-0.738347	-1.15835	-1.13329	-0.906981	-0.948279	-0.987073	-0.928198	-0.8637	-0.809816	-0.491949	-0.618484	-0.947965	-0.763948	-0.844448	-0.518878	-0.730918	-0.779518	-0.989638	-0.937363	-0.874276	-0.699352	-0.728063	-0.935916	-0.846492	-1.06337	-0.927474	-0.675834	-0.885735	-1.11066	-0.796313	-1.08462	-0.857062	-0.883467	-0.830218	-0.953278	-0.963807	-1.41177	-0.711591	-0.717303	-1.00162	-0.882175	-0.675767	-0.955257	-0.844002	-0.882672	-0.978431	-0.657516	-1.13145	-0.852219	-0.871041	-0.866657	-0.834314	-0.866352	-0.749267	-0.835307
x30MCx2425	0.453531	-0.0512888	0.124166	-0.00307156	-0.0648811	-0.00217638	0.0146428	0.106177	-0.190126	-0.133678	0.125183	-0.00260187	0.00321747	-0.0100722	0.0534304	-0.0952572	-0.12942	-0.0616099	-0.117197	-0.139117	-0.17079	0.0348233	-0.00247257	-0.0619231	-0.211092	0.139105	0.0663796	0.0592822	-0.179255	-0.0494836	-0.196427	-0.237269	0.00171703	0.0492133	0.0334885	0.138811	-0.199095	0.0669931	-0.276164	-0.0229141	-0.1295	-0.099401	-0.114695	0.059983	-0.0693531	-0.0630391	0.0752957	-0.0832129	0.059909	-0.0250944	0.112018	-0.283147	0.0715609	0.0287089	-0.110993	-0.0731782	0.0922239	0.227831	-0.188613	-0.21608	-0.184765	0.00918108	-0.105212	-0.0342798	-0.0352759	-0.157944	-0.0838722	-0.0705571	-0.0175749	-0.00351873	-0.0897375	-0.126505	-0.207721	-0.238663	-0.11993	-0.20528	-0.0745587	0.0267427	-0.215143	0.0379654	-0.103644	0.175254	-0.0591942	-0.159089	-0.20349	0.0581594	-0.12342	-0.0513729	-0.0480941	-0.155438	-0.030545	0.128933	0.0867205	-0.0613108	0.0817003	-0.0995016	-0.0139494	0.0649997	-0.100905	-0.113606	-0.223008	-0.0131935
x30MCx1314	0.294562	0.384943	0.505685	0.375095	0.271321	0.247454	0.320426	0.354281	0.426425	0.535309	0.383537	0.383723	0.490411	0.158038	0.528084	0.366967	0.410981	0.384667	0.375116	0.323417	0.34365	0.57305	0.353807	0.353437	0.349508	0.366728	0.432926	0.32391	0.26998	0.291307	0.529588	0.320936	0.438517	0.345132	0.287584	0.202437	0.241739	0.355572	0.468976	0.370237	0.256822	0.308616	0.455064	0.517528	0.327745	0.414986	0.318981	0.420225	0.378075	0.346748	0.392912	0.345177	0.404216	0.331815	0.307479	0.343466	0.449415	0.466459	0.626326	0.447582	0.419191	0.391008	0.298817	0.30305	0.433375	0.364909	0.33845	0.328009	0.420189	0.526953	0.457832	0.562247	0.443103	0.309777	0.33094	0.31085	0.399135	0.461584	0.459727	0.301829	0.364563	0.46795	0.46627	0.592849	0.30946	0.432869	0.432408	0.378886	0.146525	0.427132	0.31345	0.319568	0.428741	0.527508	0.456377	0.310042	0.376105	0.535701	0.412294	0.398633	0.323886	0.292522
x30MCx3237	0.839843	0.159449	0.116295	0.269185	0.196272	0.134484	0.158084	0.0731448	-0.0237815	0.127284	0.086749	0.046543	0.249541	0.305558	-0.0249234	0.157851	0.115645	0.0759121	0.038371	0.0798644	0.250669	0.235346	-0.0471173	0.233503	0.223169	0.342323	0.186771	0.187622	-0.0556835	0.0863209	0.533048	-0.190142	0.133784	0.164386	0.415685	0.0818571	0.0906912	0.218268	0.373245	0.11871	0.248827	0.135156	0.355186	0.321542	0.0235117	0.23597	0.0647541	0.129095	0.26163	0.138875	0.163275	0.308827	0.159505	-0.0522983	0.125361	0.0765229	0.298672	0.163231	0.239145	0.196152	0.123771	0.00186089	0.213151	0.212786	0.0163093	0.212398	0.172278	-0.044636	0.0959372	0.105412	0.1547	0.0468879	0.278485	0.156504	-0.0324723	-0.0442695	0.084883	0.15548	0.230281	0.140138	0.152353	0.349184	-0.0286964	0.183441	0.203095	0.231797	0.24256	0.245813	0.0768302	0.396454	0.225113	0.205598	0.166459	0.276012	0.18141	0.0511777	0.129589	0.199208	0.261695	0.256421	0.3609	-0.0589087
x30MCx1611	0.447037	0.104382	0.17699	0.157948	0.0529753	0.0410078	0.116465	-0.136988	0.25317	0.111012	-0.0136903	0.103395	0.00871234	0.109354	0.175059	0.332174	0.336105	0.2233	0.153213	0.110258	0.282922	0.117778	-0.10044	0.0927968	0.121947	0.115245	-0.119496	-0.00103199	0.27635	0.112407	0.0901821	0.0943467	-0.0384324	-0.117609	0.202097	-0.0508727	0.213605	0.113561	-0.0565457	-0.0366505	0.0465683	-0.0687422	0.165295	0.267749	0.0498557	0.070964	0.197879	0.206507	-0.0637149	-0.0705716	0.194489	0.293117	0.152917	0.160155	0.0540018	0.0607936	0.205006	0.0660553	0.124181	0.255951	0.242094	0.000215	0.0071743	0.0620893	0.114352	0.128287	0.239615	0.15682	0.124997	-0.0159337	0.238707	0.134819	0.164594	0.110827	0.127942	0.202715	0.183349	0.230438	0.232385	-0.0165123	0.0527036	0.137569	0.205228	0.144445	0.0879309	0.216483	0.201276	0.102839	0.164805	0.221547	-0.0904055	-0.175056	0.0209161	0.0989178	0.0278831	0.0498658	0.0173281	0.0417799	0.248564	-0.165331	0.0465318	0.122337
x30MCx2775	0.889198	0.239061	0.139333	0.31874	0.197697	0.364457	0.166598	0.209503	0.166648	0.296734	0.230744	0.150291	0.261137	0.267768	0.449429	0.17108	0.300994	0.173498	0.209495	0.289327	0.114015	0.333276	0.168152	0.156914	0.181911	0.233083	0.302052	0.215583	0.187219	0.364724	0.181759	0.228045	0.210859	0.275023	0.362773	0.14136	0.17268	0.252602	0.29076	0.190245	0.320366	0.226796	0.252766	0.25395	0.261693	0.254894	0.207439	0.206264	0.470261	0.156421	0.259871	0.0286318	0.259756	0.230146	0.121146	0.421088	0.304589	0.152364	0.364777	0.130642	0.183265	0.254432	0.164125	0.325266	0.194243	0.0989448	0.354626	0.257446	0.381746	0.00914594	0.42601	0.182117	0.174948	0.23367	0.254354	0.247916	0.248526	0.343111	0.113315	0.379377	0.283387	0.290633	0.236147	0.308279	0.0888777	0.485821	0.193675	0.112655	0.167837	0.214143	0.171196	0.229405	0.121424	0.0911926	0.398281	0.296348	0.219167	0.211811	0.216704	0.396124	0.260184	0.275846
x30MCx2349	0.325999	-0.152334	-0.0583206	-0.0152994	0.0312429	-0.143732	-0.0260763	-0.144563	-0.186854	-0.152448	-0.044374	0.0539424	-0.0565424	-0.191395	-0.718212	-0.341219	-0.23359	-0.114993	-0.0441824	-0.222725	-0.0730161	-0.109731	-0.0796251	0.0269937	-0.401063	-0.0454631	-0.289228	-0.138259	-0.13415	-0.0466024	-0.11052	-0.137415	-0.0227305	-0.146615	-0.156992	-0.184448	-0.0487055	-0.256114	-0.372627	-0.203047	-0.33524	0.133585	-0.125216	-0.0934981	-0.128766	-0.266598	0.0675974	-0.101445	-0.00616728	0.0222449	-0.0815411	-0.166844	-0.424898	-0.00815036	-0.158619	-0.143534	-0.382883	-0.159263	-0.320782	-0.0446327	-0.0691421	-0.0884542	-0.163319	-0.25811	-0.107021	-0.517597	-0.288755	0.0718774	-0.236901	-0.229657	0.203511	-0.0807373	-0.0583336	-0.219482	0.100726	0.0220136	-0.0827814	-0.343961	-0.350476	-0.138831	0.0789834	-0.0590534	-0.12381	-0.398229	-0.384372	-0.0397993	-0.397057	-0.479374	0.00260519	-0.286462	-0.188896	-0.247072	-0.0521873	-0.300053	-0.365112	-0.163379	-0.220672	-0.0543911	-0.0474865	-0.215123	-0.175471	-0.01817
x30MCx2574	-0.390197	0.10439	0.151224	0.062482	0.231295	-0.105681	0.22829	-0.116794	-0.00842499	0.287766	0.0110504	0.144366	0.13399	0.0390231	0.128161	0.15478	-0.054188	0.0130985	0.310727	0.205745	0.0518898	0.116616	0.157334	0.163245	0.117713	0.0678396	0.100905	0.0581232	0.243594	-0.0762705	0.177103	0.127644	0.100877	0.287514	0.100177	0.10484	0.157708	0.112922	0.313284	0.342168	0.0360711	0.0721388	0.111722	-0.131714	-0.0601391	0.138038	0.124607	-0.000888	0.229647	0.140092	0.108883	0.1788	0.127595	0.0975631	0.168701	-0.052063	-0.1336	0.126277	0.195883	0.133084	0.176085	0.0941828	0.124139	0.121837	0.149744	0.112338	0.172518	0.0360035	0.226145	0.0069774	0.251967	0.297225	0.0751156	-0.144027	0.211015	0.257038	-0.125531	0.2846	-0.051415	0.0901162	0.0824706	0.0899457	0.0271251	-0.149284	0.312265	0.140714	0.238556	-0.207043	0.173862	0.153559	0.128004	0.122988	-0.00102751	0.195228	-0.105752	0.276654	0.14304	-0.330026	0.137739	0.0688805	-0.0394047	0.361557
x30MCx3240	-0.179595	0.131824	0.240083	0.0719291	0.061247	0.232485	0.0559862	0.134852	0.166826	0.0735215	0.138948	0.134097	0.101712	-0.047305	0.178322	0.194756	0.226163	0.166702	0.0176658	0.193823	-0.0285419	0.332166	0.293492	0.191323	0.0720367	0.0350686	0.0928816	0.155816	0.155048	0.222944	0.074779	0.258509	0.24103	0.168866	0.0556469	0.102762	0.126859	-0.0629341	0.00996374	0.268376	0.109042	0.00109391	0.114433	0.194285	0.0918599	0.0210805	0.145261	0.0876172	0.147193	0.0723319	0.190664	0.143243	0.155831	0.220737	0.221824	0.0906341	0.120543	0.188495	0.101095	0.241466	0.192837	0.0982423	0.183766	0.153119	0.291804	0.264159	0.0868671	0.134798	0.131522	0.340881	-0.0413881	0.120445	0.0704406	0.156104	0.107939	0.172688	0.22459	0.0403647	-0.00390334	0.245374	0.0955373	0.127439	0.0908903	0.26453	0.103118	0.122129	0.242355	0.12789	-0.0592886	0.0386306	0.124841	0.0868634	0.0950615	0.0733086	0.148896	0.0600937	0.11703	0.102215	0.207629	0.0892836	-0.0582876	0.244987
x30MCx1966	0.26302	-0.0151015	0.000101	-0.040448	-0.0540214	-0.111786	-0.170718	0.0291079	0.119385	-0.128568	-0.0532625	-0.103975	-0.0746462	0.14584	-0.0671841	-0.100815	0.0413309	-0.00750668	0.085811	-0.124441	-0.227093	-0.138733	-0.0179819	0.14407	-0.116116	-0.0617259	-0.0254062	0.00221639	0.104481	-0.0609277	0.155484	-0.160915	0.222054	0.106732	-0.022517	0.0254666	0.0164076	-0.0552558	-0.132312	-0.350199	0.121189	-0.193604	-0.243754	0.191582	-0.0701092	-0.190192	-0.101781	-0.129244	0.0615143	-0.0183354	0.171617	-0.246882	0.0430295	0.179528	0.038823	0.0832842	-0.163768	-0.0944191	0.255879	0.106108	0.0693643	0.0953922	-0.0695964	-0.416822	0.216901	0.219833	-0.0907163	-0.203872	-0.23128	0.166349	0.0778745	-0.249737	0.154808	0.0109724	-0.0585762	0.02488	-0.106136	-0.213535	0.148015	0.319306	-0.186142	0.134232	0.0249616	-0.142183	-0.0302258	0.0153457	0.337395	-0.0566398	0.196411	-0.10874	-0.159049	-0.0665698	0.126432	-0.180111	0.0838244	-0.188023	-0.0407452	-0.0407773	-0.09377	0.295847	0.0849728	0.0275847
x30MCx2473	-0.342647	-0.0322471	-0.0913966	-0.114856	0.0315295	0.1288	0.0762859	0.148557	0.00932716	-0.138757	-0.0626732	-0.0842634	-0.174184	-0.075039	-0.0551884	0.0322639	-0.152597	0.0311469	-0.012497	0.0475175	0.0309344	0.0405309	-0.090815	0.0108533	0.0188388	-0.190275	-0.00762959	0.0740803	0.0742059	-0.0100995	0.141584	-0.108773	-0.127666	-0.126129	-0.0871449	-0.111511	0.000154	-0.0497999	-0.223986	0.21577	-0.143605	0.124998	0.0479074	0.0626714	0.0683649	0.00848398	-0.0512	0.0412131	-0.118464	-0.033847	-0.0996016	-0.0108936	-0.0784067	0.116212	0.0372277	-0.228965	0.0978071	-0.175867	-0.0107753	-0.0921194	0.0858467	0.00730149	-0.0265624	0.0530477	0.0118293	-0.0546679	0.0355464	-0.0621814	-0.112262	-0.173716	0.0579289	-0.00289394	-0.00248144	-0.0770876	-0.0114764	-0.251757	-0.174663	0.127098	-0.0378023	-0.215364	-0.0641899	0.149577	-0.0116229	0.0455798	-0.137715	0.105998	-0.214998	0.061009	-0.106047	-0.0545636	-0.20927	-0.133448	-0.0595828	-0.290582	-0.0353977	0.0542356	0.108617	-0.0707481	0.0378948	0.000201	-0.0211175	-0.13246
x30MCx1860	0.451837	0.320754	0.405969	0.337661	0.215758	0.322388	0.270839	0.318153	0.479038	0.323681	0.286047	0.294505	0.355834	0.272259	0.205743	0.520065	0.310025	0.263335	0.233159	0.22253	0.149778	0.272715	0.236102	0.336471	0.264102	0.504439	0.312836	0.346526	0.390231	0.386965	0.431375	0.280195	0.242734	0.345676	0.453664	0.227602	0.275124	0.29611	0.265526	0.248733	0.385737	0.210494	0.466787	0.458932	0.24211	0.408694	0.209887	0.248742	0.403828	0.204449	0.282838	0.475873	0.311798	0.0604018	0.125022	0.368645	0.372678	0.353258	0.327285	0.246547	0.514338	0.269838	0.504055	0.206641	0.320841	0.388293	0.241341	0.348355	0.501997	0.419236	0.478558	0.232538	0.321336	0.337985	0.317757	0.330857	0.388778	0.335725	0.289151	0.552581	0.446886	0.457767	0.336769	0.296002	0.208658	0.297425	0.0844684	0.440704	0.176894	0.080605	0.457577	0.266712	0.207422	0.392597	0.265861	0.350631	0.237587	0.266543	0.348443	0.333981	0.470488	0.283295
x30MCx2423	-0.717317	-0.137447	-0.0407176	-0.371755	-0.339509	0.007895	-0.0182741	-0.0854328	0.133217	-0.050859	0.0592089	-0.0350255	-0.0849974	0.073369	-0.295807	-0.0405931	0.0148617	-0.0347519	-0.156035	-0.194178	-0.0717955	-0.142315	-0.0906052	-0.379831	0.156746	-0.236849	-0.248242	-0.246832	-0.259362	-0.369576	-0.340604	-0.0878685	-0.0381793	0.0291218	-0.116575	-0.320348	0.079633	-0.342819	-0.122298	0.0144845	-0.142404	-0.0955387	-0.0163438	0.0623698	-0.333912	-0.349098	-0.553284	-0.301402	-0.446467	-0.322886	-0.154666	-0.310054	-0.116541	-0.242005	0.00291398	-0.133075	-0.2344	-0.0713613	-0.318521	-0.124161	-0.188519	-0.112841	0.0102471	-0.177295	-0.271353	-0.169711	-0.00650101	-0.134263	0.014146	0.201694	0.0540191	-0.204669	0.0808133	-0.108406	-0.136797	-0.387427	-0.325628	-0.107889	-0.318436	-0.219284	-0.0511566	0.237611	-0.103282	-0.0603996	-0.455502	-0.0805507	-0.0277559	-0.102422	-0.274573	-0.17894	-0.063994	0.0332655	-0.147795	0.111646	-0.0672707	-0.170555	-0.0814273	0.0957976	-0.215179	-0.364327	-0.150191	-0.325248
x30MCx2760	0.0737206	-0.213299	-0.00557981	-0.222628	-0.545484	0.122444	-0.158655	-0.210383	-0.310509	-0.192741	-0.236029	-0.48291	-0.274601	-0.119176	-0.7179	-0.516784	-0.30209	-0.122269	-0.287567	-0.188613	-0.0882616	-0.142318	-0.341772	-0.0298247	-0.207142	-0.172254	-0.11022	0.122411	0.0109733	-0.234384	-0.206595	-0.202988	-0.282219	0.030864	-0.169049	-0.277332	-0.334546	-0.155788	-0.055821	-0.271734	-0.473025	-0.324821	-0.39848	0.0081414	-0.478498	-0.300852	-0.340944	-0.36534	0.043093	0.0383487	-0.289353	-0.0860575	-0.272304	-0.156055	-0.240245	-0.0718025	-0.214907	-0.333776	-0.305612	-0.0302487	-0.197299	-0.0151292	-0.386656	-0.254195	-0.118727	-0.398368	-0.00833456	-0.364047	0.0146991	-0.397276	-0.116996	-0.211885	-0.100567	-0.171211	0.0486086	-0.0519312	-0.29517	-0.696173	-0.125479	-0.195965	-0.338383	0.137624	-0.338875	-0.00793804	-0.138283	-0.205176	-0.815199	-0.317136	-0.0426729	-0.256898	-0.0227826	-0.0448809	-0.156748	-0.206853	-0.0870645	-0.168682	-0.623175	-0.295021	-0.268575	-0.1189	-0.503872	0.0138772
x30MCx2840	1.2653	0.363111	0.373773	0.473089	0.570583	0.403613	0.262454	0.356882	0.355334	0.316976	0.478879	0.456213	0.476169	0.357127	0.417815	0.365876	0.369801	0.33532	0.315927	0.361108	0.205759	0.583053	0.240249	0.35384	0.518433	0.377856	0.429643	0.301719	0.372004	0.238286	0.543668	0.364973	0.258637	0.364938	0.228828	0.232691	0.349978	0.327481	0.310601	0.321703	0.250458	0.434773	0.285988	0.164643	0.398156	0.404398	0.378788	0.274072	0.19963	0.271105	0.388013	0.338117	0.297135	0.169997	0.39926	0.25452	0.361764	0.450149	0.489262	0.428806	0.374857	0.236202	0.352145	0.27651	0.420102	0.495904	0.337606	0.407865	0.305425	0.553002	0.464836	0.341207	0.475356	0.355225	0.362878	0.408955	0.395211	0.24806	0.516658	0.394265	0.348513	0.409591	0.403408	0.330739	0.37316	0.284549	0.357686	0.528808	0.298757	0.356653	0.428035	0.292563	0.420718	0.454284	0.552981	0.267153	0.152784	0.243559	0.358569	0.467739	0.315081	0.333182
x30MCx1556	0.372287	0.0866431	0.36154	0.328543	0.128149	0.219595	0.0300584	0.153059	-0.0758727	0.0879738	-0.27509	0.0370242	0.141166	-0.0176534	0.224189	0.0949913	-0.161691	0.148286	0.18431	0.346875	0.0409855	0.130089	0.129989	0.148762	0.18584	0.0714373	-0.167467	-0.0690926	0.330674	0.132345	0.0147561	0.0623458	-0.0423006	0.174964	0.103345	0.132781	0.0343892	0.281612	0.112742	-0.134693	0.221547	0.261219	0.0330631	0.0579005	-0.0308874	0.0262156	-0.125418	0.219633	0.0698421	0.0510383	-0.0617603	0.00633503	-0.152977	0.0732114	0.0723348	0.246978	0.251703	0.237512	0.10652	0.107953	0.191268	0.152845	0.129768	0.00410778	0.100127	-0.00730994	0.12808	-0.0743519	0.222207	-0.0807292	-0.0546676	-0.0168671	0.0021637	0.10412	-0.130037	0.193261	0.0282538	0.121154	0.149496	0.108333	0.278163	0.00748074	0.106685	-0.126168	-0.0184842	-0.195461	0.231912	0.153406	0.110491	0.184551	0.149928	0.144474	0.317253	0.117784	0.174026	0.0768221	0.129722	-0.0227925	0.179926	0.0903981	-0.205227	0.207283
x30MCx1172	0.352995	0.271061	0.399321	0.240199	0.341762	0.294208	0.265931	0.332053	0.24408	0.266193	0.287722	0.298347	0.266852	0.238395	0.18923	0.257918	0.266745	0.358943	0.272038	0.288769	0.174829	0.296238	0.284928	0.356678	0.28443	0.119646	0.329607	0.299773	0.278737	0.301286	0.404886	0.321119	0.273925	0.196474	0.294819	0.122372	0.322511	0.25078	0.25589	0.223397	0.193363	0.100898	0.365174	0.269279	0.388349	0.156354	0.279707	0.221376	0.450236	0.361822	0.307488	0.354357	0.195256	0.259311	0.230532	0.35425	0.291777	0.256567	0.310304	0.247428	0.288647	0.266244	0.223036	0.353526	0.0977401	0.138353	0.350372	0.273307	0.294042	0.136254	0.464463	0.164034	0.331911	0.175238	0.254828	0.214883	0.163662	0.38736	0.271738	0.288215	0.214194	0.172403	0.385754	0.261713	0.261791	0.290009	0.0342389	0.118425	0.235566	0.228566	0.303107	0.325781	0.273946	0.428317	0.3155	0.260818	0.33175	0.0307408	0.254197	0.495075	0.388768	0.262747
x30MCx1417	-0.384657	0.136194	0.121261	0.177197	0.0314638	0.0833827	0.293507	0.0238353	-0.143067	0.0316439	0.137999	0.346458	0.1126	0.111867	0.0977233	0.112017	0.107129	0.0512382	0.00985611	0.185375	0.0962096	0.247625	-0.402905	0.216878	0.11326	0.323487	0.0524346	0.123085	0.16797	0.278694	0.338942	0.124248	0.114571	0.084769	0.298733	0.175655	-0.0059	0.220244	0.18114	-0.0226785	0.285903	0.289527	0.0839378	0.318152	0.222559	0.211802	0.120616	0.196884	0.149843	0.0421325	0.187206	-0.0385882	0.138062	0.131543	0.208184	0.308485	-0.0612717	0.156266	0.0740458	0.231483	0.0794963	0.104521	0.291215	0.0143556	-0.0352666	0.132496	0.26508	0.216039	0.163615	0.250739	-0.00405319	0.0692692	-0.00648953	0.153963	0.217524	0.201768	-0.0099249	0.320446	0.223077	0.180627	0.266901	0.285808	0.0553433	0.199587	0.160621	0.0863362	0.327588	0.202415	-0.00680989	0.190024	0.231691	0.0980929	0.154789	0.156288	0.297693	-0.0225711	0.0824467	0.100528	-0.0122663	0.0189772	0.0652984	-0.0225558
x30MCx1226	0.0800973	-0.071083	-0.0416409	0.0633591	-0.116417	-0.391539	0.117583	-0.252736	0.110642	-0.123158	0.0172816	0.00484183	0.102332	-0.110625	-0.0901716	-0.236454	-0.0598883	-0.147233	-0.131057	-0.0117487	0.00499973	0.00776964	0.0196996	0.16157	0.122149	-0.0284676	-0.0958255	-0.0327266	-0.00846231	-0.0926873	0.0156207	-0.166364	0.101526	-0.0481073	-0.0234145	-0.0746953	-0.156369	-0.0310995	0.0522889	-0.246947	-0.103279	-0.283333	-0.139861	-0.0262869	-0.10702	-0.0435716	0.17084	-0.122888	-0.0519763	0.0143641	0.137103	0.0190196	-0.0254059	-0.342748	-0.276428	-0.100557	-0.243773	0.162213	-0.149295	-0.172873	-0.0829676	-0.239064	-0.108025	-0.101995	-0.0581402	-0.0939565	-0.14335	-0.16309	-0.147992	-0.194723	-0.0428651	0.0406347	-0.120945	0.127115	-0.161457	-0.0997769	-0.0480872	0.0459739	-0.0244889	-0.238506	-0.126554	0.0932011	-0.116724	-0.0807459	-0.0769208	0.00353212	-0.164157	0.0256536	0.0325099	-0.0835112	0.055146	-0.112711	-0.247192	-0.355514	0.0458752	-0.012309	-0.0689999	-0.0173983	-0.0854003	-0.130828	-0.2369	-0.0907234
x30MCx2573	0.809374	0.477567	0.594055	0.283023	0.656619	0.664194	0.363604	0.424998	0.605434	0.446185	0.49091	0.679973	0.339673	0.415128	0.510755	0.642619	0.485682	0.505976	0.459181	0.448365	0.467381	0.571126	0.558882	0.459369	0.331309	0.551133	0.469839	0.365016	0.516699	0.410557	0.662805	0.442351	0.479814	0.518785	0.220499	0.233272	0.467564	0.389997	0.312244	0.498396	0.51616	0.312643	0.597437	0.549525	0.36732	0.440768	0.508183	0.427487	0.519878	0.306188	0.40001	0.546068	0.480795	0.455535	0.437988	0.583602	0.635669	0.545856	0.54798	0.389065	0.496931	0.526083	0.455573	0.551959	0.497545	0.683958	0.451526	0.431724	0.554569	0.382905	0.429747	0.641685	0.551522	0.263142	0.279538	0.389221	0.483851	0.428875	0.536666	0.576003	0.502635	0.408003	0.621023	0.261602	0.331867	0.516467	0.468452	0.642329	0.389801	0.439836	0.386409	0.195364	0.522808	0.293088	0.768716	0.49425	0.514678	0.494691	0.637335	0.611915	0.575691	0.555156
x30MCx1170	0.356684	-0.255997	-0.0585044	-0.476011	-0.81858	-0.542268	-0.353394	-0.318402	-0.186327	-0.159895	-0.26765	-0.251491	-0.186092	-0.14807	-0.197753	-0.39937	-0.298934	-0.141989	-0.292036	-0.318274	-0.226091	-0.275505	-0.127564	-0.588841	-0.253926	-0.280831	-0.183819	-0.568227	-0.284114	-0.39211	0.0975892	-0.523722	-0.555657	-0.0542702	-0.602773	-0.32777	-0.0281318	-0.349007	-0.190181	-0.176655	-0.387502	-0.446342	-0.0940257	-0.331659	-0.313304	-0.255144	-0.249069	-0.258265	-0.22628	-0.174279	0.0422242	-0.465736	-0.504428	-0.310275	-0.127545	-0.291619	-0.100926	-0.15082	-0.103112	-0.2755	0.106472	-0.299831	-0.119074	-0.362583	0.167383	-0.530182	-0.419321	-0.10481	-0.242853	-0.119945	-0.0766465	-0.36349	-0.26435	-0.576711	-0.131777	-0.215058	-0.132416	-0.377399	-0.239871	-0.316313	-0.23865	-0.124492	0.0422641	-0.100181	-0.0114338	-0.309625	-0.217209	-0.188518	-0.12888	-0.550599	-0.248989	-0.348493	-0.202083	-0.0526831	-0.11684	-0.391916	-0.353665	-0.185966	-0.275554	-0.249508	-0.424049	0.0263926
x30MCx3375	0.872033	-0.113795	-0.408037	-0.104414	-0.00183709	-0.0210073	-0.0961684	-0.0736331	-0.123782	-0.11849	-0.261482	-0.121463	-0.128809	0.0444628	-0.324479	-0.11941	-0.352545	-0.0413687	-0.280111	0.00986891	-0.245326	-0.152617	-0.000537	-0.120797	-0.040854	-0.244491	-0.0189886	0.0664791	0.193349	0.0346337	-0.18758	-0.111069	0.0875745	-0.326647	0.0690723	-0.0270053	0.095312	-0.280424	0.0952135	-0.052926	-0.0446698	-0.0582039	0.0799238	0.0889174	-0.44414	-0.119229	-0.102189	-0.0703831	-0.216229	0.0128765	-0.30513	-0.24553	-0.0993973	-0.164218	0.0559033	0.0437892	0.129869	-0.025205	-0.221101	0.0294318	-0.491764	-0.0768796	-0.193054	-0.261125	-0.0660358	-0.321182	0.0932839	-0.36085	-0.136473	-0.0354501	-0.208462	-0.0704184	-0.17894	-0.04363	-0.0355488	-0.119033	-0.0909401	-0.202948	-0.168377	-0.259098	-0.226563	0.0137682	0.0869157	-0.119523	-0.0681348	-0.199926	-0.0105297	-0.0859019	-0.132306	-0.343575	-0.23587	-0.00777852	0.0365718	-0.208044	-0.47116	-0.116244	-0.114386	-0.372905	-0.0105114	-0.00483166	-0.0465861	-0.149784
x30MCx1586	0.099633	-0.182196	-0.601178	-0.277721	0.0345503	-0.387283	0.104275	0.0124398	-0.171543	-0.37858	-0.531722	-0.592596	-0.100069	-0.216759	-0.319944	-0.495744	-0.195212	-0.141769	-0.118484	-0.108363	-0.109622	-0.221182	-0.239471	-0.181685	-0.30303	-0.137292	-0.0315368	-0.221518	0.0930991	-0.20451	-0.0766291	-0.0236351	-0.300039	0.118843	-0.109136	-0.120043	-0.198436	-0.0041196	-0.0700166	-0.398942	-0.0727785	0.139539	-0.0385004	-0.243383	-0.313375	-0.111276	-0.135267	-0.195703	-0.117638	-0.0569756	-0.421158	0.0682423	-0.196132	-0.0751594	-0.457893	-0.0238743	-0.155744	-0.11596	-0.421672	-0.150802	-0.115708	-0.214424	0.068483	-0.0730076	-0.191781	-0.259262	-0.209092	-0.322127	-0.155902	-0.271627	-0.185319	-0.263973	0.00637483	-0.173422	-0.323627	-0.227705	-0.232647	0.0633933	-0.152776	-0.290089	-0.23657	-0.0551588	-0.300083	-0.222815	-0.396769	-0.326055	-0.0426338	-0.0714546	0.0497755	0.0531103	-0.299424	-0.360319	-0.0688845	-0.372477	-0.61211	-0.0134354	-0.154686	-0.181737	-0.181579	-0.215553	0.0868695	-0.453249
x30MCx3000	-0.256308	0.19383	0.159986	0.18228	0.140086	0.137419	0.223449	0.173799	0.159693	0.223146	0.275364	0.106373	0.106381	0.276502	0.167239	0.11013	0.220546	0.0517881	0.0299358	0.247492	0.125302	0.176028	0.220335	0.206062	0.214762	0.260154	0.147248	0.197773	0.0945195	0.0927759	0.07289	0.218183	0.24352	0.172153	0.0811952	0.152154	0.246244	0.0393335	0.271088	0.11025	0.306721	0.235966	0.177852	0.109635	0.332326	0.192667	0.350624	0.20466	0.0163025	0.187398	0.0388917	0.364036	0.178762	0.0532115	0.113747	0.141381	0.257641	0.22675	0.289942	0.356792	0.167567	0.225295	0.342616	0.271023	0.201967	0.223502	0.223723	0.250252	0.0769598	0.316468	0.275018	0.225529	0.430877	0.24351	0.136437	0.272963	0.0549931	0.183719	0.11919	0.29254	0.38767	0.160736	0.250335	0.228506	0.091629	0.150947	0.175752	0.205425	0.147755	0.0852707	0.292163	0.161109	0.0585692	0.101875	0.266902	0.184701	0.194237	0.262753	0.321041	0.214296	0.300969	0.13728
x30MCx2149	1.72415	0.074252	0.0720178	0.180799	-0.0286851	0.0797166	0.00512642	0.0760374	-0.0153406	0.224391	-0.0611995	0.143397	-0.121497	0.00734284	0.0375234	0.0764934	0.0641411	0.161865	0.0954549	0.0344622	-0.010167	0.24848	0.193703	0.239197	0.176288	0.189707	0.168837	0.21512	0.209652	0.128208	0.201685	-0.0969281	0.110347	0.0860743	0.0994659	-0.0235034	0.00810877	0.131105	0.174656	-0.0243632	-0.0235783	-0.00358729	0.000723	0.081122	-0.0491661	0.0345494	0.189745	-0.0103105	0.0159041	0.104381	-0.0297316	-0.013082	0.208322	0.116413	0.189898	-0.104946	0.0893488	0.0436165	0.233013	-0.0987546	0.171146	0.128157	-0.00991345	0.0787057	-0.0282616	0.147027	0.0926226	0.187964	0.132648	0.0114963	-0.0522786	0.04339	0.203362	0.03815	0.0111826	0.0100208	0.333567	0.11909	0.271451	0.0113559	0.122228	-0.0955212	0.0545647	0.167461	0.181161	-0.0869146	0.00545797	-0.128487	0.076302	0.119166	0.0299915	0.109213	0.0284457	-0.0908609	0.0130304	0.0381118	0.19898	0.165027	-0.2707	0.0748763	0.158863	0.222324
x30MCx3414	-0.697494	0.057395	-0.0942027	0.229313	-0.217768	0.0992571	0.0677449	-0.0012207	0.252786	0.0558517	0.0694277	0.00463965	0.216088	0.065057	0.00900903	0.0252586	0.0621758	0.0284195	-0.0388218	0.124158	0.0911447	-0.0372604	0.0396106	0.255173	-0.0222187	0.0187562	-9.11e-05	0.134723	-0.0578155	0.0542411	-0.0813651	0.117118	-0.000193	0.0465341	-0.0223062	0.1547	-0.0327117	0.18159	0.216403	0.0672395	0.174073	0.152392	0.107722	0.119579	0.112996	0.103412	-0.277788	0.194578	0.161771	0.0896701	0.168964	0.148246	-0.0331969	-0.0835064	-0.0105574	-0.0801813	0.048998	0.274636	0.0212805	0.324471	0.176279	0.0663543	-0.10403	0.0152096	0.0991616	-0.095628	-0.0622797	0.154824	-0.0760247	0.0979057	0.173938	0.134797	0.0394459	-0.0209136	0.112644	-0.0448692	0.186179	0.0507713	0.0510638	0.176178	0.160326	0.0744438	-0.101806	0.251717	0.0166514	0.11779	-0.038761	0.0557609	0.102583	0.166776	0.0924621	0.06197	-0.125656	0.0417205	0.0468436	-0.139848	0.0209978	-0.0634939	0.0909214	0.000604	0.0771006	-0.0986084

### Sheet: ST.9.Group contr to predictions
Supplemental Table ST.9. Median Exlained variance (R^2) of circulating TMAO in BMIS individuals with full phenotypic data (N=582) as computed by xgboost algorithms (methods) predicted by the full model (containing all variables) or models where the variables belonging in each variable group have been removed as indicated, for 100 iterations. The independent contribution to predictions (as %) of each variable group in comparison to the full model (set to 100%) was calculated by subtracting the median R^2 of each model trained without the variables belonging to that group from the full model, dividing by median R^2 of the full model and multiplying by 100.
Variable Group	Median R^2	(%) Contribution
Full model	0.183157	100
Serum Metabolomics	0.108725	40.6384
Biological parameters	0.173187	5.44337
Dietary parameters	0.17613	3.83664
Microbiome	0.176861	3.43703
Urine Metabolomics	0.179679	1.89874
Clinical Risk Factors	0.182652	0.275629
Clinical parameters	0.183231	-0.0404218
Demographic parameters	0.183304	-0.080245
Microbiome (Functions)	0.184144	-0.539221
Drugs	0.187786	-2.52769

### Sheet: ST.10. SHAP values BMIS
Supplemental Table ST.10. Mean SHAP values (after 100 iterations) for each BMIS MetaCardis subjects for each all the available variables. SHAP values were extracted from xgboost models trained exclusively on each of our 10 feature groups (Suppl.Table.5) as described in the methods.
SampleID	Adiponectine_OGTT	AGL_OGTT	APTTROMBO	CCL2_pg_ml	ckd_epi	CREATIN	CRP_us_OGTT	CXCL5_pg_ml	Eotaxine_pg_ml	FASTGLYC	FASTLIPCT_C	FASTLIPHDLC_C	FASTLIPLDL_C	FASTLIPTG_C	GLYCATHB	HBGDL_C	HOMA.IR	IL6HS_OGTT	IL7_pg_ml	INSULINE_T0_OGTTmUI	IP10_pg_ml	Leptine_OGTT	LIFUASAT_C	LIFUGGT_C	LIFUNALT_C	MICROALBU	MIF_pg_ml	MIP1_b_pg_ml	Peptide_C_T0_OGTT	PLATELET	POTASSIUM	PRO_ANP	sCD14_OGTT	SDF1_pg_ml	SERALBU	SODIUM	TSH	URIACID	URO_C	VEGF_A_pg_ml	WBCLEUCO	WBCLYMPHO	WBCMONOCY	WBCNEUTRO	AGSLIM	ALLERGIEYes	APPENDICYes	BLOAFLACTYes	BMI_C	BPRAMAX_C	BPRAMIN_C	CHOLECYSTYes	COPDUnknown	COPDYes	COROSTATUS_CCYes	DIABSTATUS_CYes	EKGATRFIBYes	EKGNORMYes	EKGSTSEGDEYes	EKGSTSEGELYes	FRECMOSEL.1.2.days	FRECMOSEL.2.day	FRECMOSEL1.2.days	FRECMOSEL1.day	GOUTUnknown	GOUTYes	HEIGHT	HIPCIRC	HTASTATUS_CYes	MENOPAUSEYes	METSYNDROM_CYes	MODIFATF	MODIMUSCM	MODITBW	MODITOTFM	MODITOTFMPCENT_C	MODIVISCFM	MODIWEIGHT	OSAUnknown	OSAYes	PREDIAB_CYes	STOOLREGYes	SUFOTTUMYes	SYMPNYHAYes	TYPE.1	TYPE.2	TYPE.3	TYPE.4	TYPE.5	TYPE.6	TYPE.7	WAISTCIRC	WAISTHIP_C	WEIGFLUCSame.weight..3kg	WEIGFLUCWeight.gain.of..10kg	WEIGFLUCWeight.gain.of.3.10kg	WEIGFLUCWeight.loss.of..10kg	WEIGFLUCWeight.loss.of.3.10kg	WEIHEAV	WEISLIM	AGE	BITYPDELCaesarian	BITYPDELUnknown	BITYPDELVaginal	BREASTFEDNo	BREASTFEDUnknown	BREASTFEDYes	CENTER_CDanemark	CENTER_CFrance	CENTER_CGermany	CURREMPLNo	CURREMPLYes	educational_level_cbachelor.level	educational_level_cless.than.bachelor	educational_level_cmore.than.bachelor	GENDERFemale	GENDERMale	ls_sed_tps	NATIONALITYAlbania	NATIONALITYAlgerie	NATIONALITYAngola	NATIONALITYArgentina	NATIONALITYCanada	NATIONALITYCongo	NATIONALITYCroatia	NATIONALITYDenmark	NATIONALITYDominica	NATIONALITYFrance	NATIONALITYGambia	NATIONALITYGeorgia	NATIONALITYGermany	NATIONALITYGuinea	NATIONALITYIceland	NATIONALITYIran	NATIONALITYIsrael	NATIONALITYItaly	NATIONALITYIvory.Coast	NATIONALITYLuxembourg	NATIONALITYMali	NATIONALITYMauritius	NATIONALITYMoldavia	NATIONALITYMorocco	NATIONALITYPakistan	NATIONALITYPoland	NATIONALITYPortugal	NATIONALITYRussia	NATIONALITYSenegal	NATIONALITYSpain	NATIONALITYSri.Lanka	NATIONALITYSwitzerland	NATIONALITYTogo	NATIONALITYUkraine	pa_screen_tps	pa_work_2clmanual.or.heavy.manual.job	pa_work_2clsedentary.or.standing.job	pamet_week	PATGROUPFINAL_C1	PATGROUPFINAL_C1.RH	PATGROUPFINAL_C2a	PATGROUPFINAL_C2b	PATGROUPFINAL_C3	PATGROUPFINAL_C4	PATGROUPFINAL_C5	PATGROUPFINAL_C6	PATGROUPFINAL_C8	PLACEBIRTH2Birth.clinic	PLACEBIRTH2Birth.house	PLACEBIRTH2Home.birth	PLACEBIRTH2Hospital	PLACEBIRTH2Unknown	REGCONTACTNo	REGCONTACTYes	SMOKENo	SMOKEYes	SMOKSTATUS_Cancient	SMOKSTATUS_Ccurrent	SMOKSTATUS_CNo	SMOKSTATUS_Cpassive	ACARBOSE_CYes	ACE_INHIB_CYes	AMINOGLYCOSIDE	AMIODARON_CYes	ANTAGRENINE_CYes	ANTIBIOTICS_TOTAL	ANTIBIOTICYes	ANTIDIABTT_CYes	ANTIHTATT_CYes	ANTILIPIDTT_CYes	ANTITHOMBO_CYes	ASA_CYes	AT2_INHIB_CYes	BETA_BL_CYes	BISMUTH	BOLUS_CYes	CA2_CBL_CYes	CLOPIDOGREL_CYes	CTRBLOCK_CYes	CUMARINE_CYes	DIGITALIS_CYes	DIURANSE_CYes	DPPIV_CYes	EZETIMIBE_CYes	FIBRATE_CYes	FLUOROQUINOLONE	FOSFOMYCIN	FUSIDIC_ACID	GLITAZONE_CYes	GLP_1_CYes	GLYCOPEPTIDE	HEPARINE_CYes	IMIDAZOLE	INHIBITOR	INSULIN_CYes	KETOLIDE	KSPDIUR_CYes	LINCOSAMIDE	MACROLIDE	METFORMIN_CYes	MITOMYCIN	NITRATE_CYes	NITROFURANTOIN	NRABCURES_C	NRDIABTT_C	NRHTATT_C	NRLIPIDTT_C	OTHER_ANTIARYTHMIC_CYes	PIPERACILLIN	POLYKETIDE	PPI_AND_PPI_RELATED_CYes	PPI_CYes	PPI_RELATED_CYes	REDRICEOMEGA_CYes	SGLT2_CYes	SPIRAMYCIN	STATINE_CYes	STREPTOGRAMIN	SU_CYes	SULFONAMIDE	TETRACYCLINE	THIAZIDIQUE_CYes	TRIMETHOPRIM	UNKNOWN_ANTIBIOTIC	X.BETA.LACTAM.	XANTOXINH_CYes	aHEI	aHEI_Alcohol	aHEI_Fibreincereals	aHEI_Fruits	aHEI_Nuts	aHEI_PUFASFA	aHEI_Vegetables	aHEI_WhiteRedMeat	DASH	DASH_Dairy	DASH_FatOils	DASH_Fibreincereals	DASH_Fruits	DASH_Grains	DASH_Lipindairy	DASH_MeatPoultryFish	DASH_NutsLegumes	DASH_Sweets	DASH_Vegetables	DDS	DDS_Fruit	DDS_Vegetables	food_37_animal_fats	food_37_beer	food_37_bread	food_37_breakfast	food_37_cereals	food_37_cheese	food_37_coffee	food_37_cookies_pastry	food_37_diet_soda	food_37_eggs	food_37_fruit_juices	food_37_fruits	food_37_lean_fish	food_37_milk	food_37_nuts	food_37_offal	food_37_oily_fish	food_37_other_alcoholic_beverages	food_37_other_hot_beverages	food_37_otherdairy	food_37_pizza_lasagnes_raviolis	food_37_plant_fats	food_37_potatoes	food_37_poultry	food_37_processed_meat	food_37_pulses	food_37_red_meat	food_37_sauces	food_37_savoury_snacks	food_37_soups	food_37_sweetened_beverages	food_37_sweets_spreads	food_37_tea	food_37_vegetables	food_37_water	food_37_wine	food_37_yogurt	food_yogurt	nutr_alcohol	nutr_betaine	nutr_ca	nutr_carb_g	nutr_carnitine	nutr_chol	nutr_choline	nutr_fat_g	nutr_fe	nutr_fiber	nutr_gpcho	nutr_isoleucine	nutr_k	nutr_kcal	nutr_leucine	nutr_mg	nutr_na	nutr_p	nutr_pcho	nutr_protein_g	nutr_ptdcho	nutr_satfat	nutr_sm	nutr_sugar_compl	nutr_sugar_simpl	nutr_total_choline	nutr_tryptophane	nutr_tyrosine	nutr_unsatfat_mono	nutr_unsatfat_poly	nutr_valine	nutr_vita	nutr_vitb1	nutr_vitb12	nutr_vitb2	nutr_vitb3	nutr_vitb6	nutr_vitb9	nutr_vitc	nutr_vitd	nutr_vite	nutr_zn	PATFASTNo	PATFASTYes	UnderDietNo	UnderDietYes	MC0002	MC0004	MC0005	MC0010	MC0011	MC0015	MC0017	MC0018	MC0019	MC0020	MC0021	MC0022	MC0023	MC0024	MC0025	MF0001	MF0002	MF0003	MF0004	MF0005	MF0006	MF0007	MF0008	MF0009	MF0010	MF0011	MF0012	MF0013	MF0014	MF0015	MF0016	MF0017	MF0018	MF0019	MF0020	MF0021	MF0022	MF0024	MF0025	MF0026	MF0027	MF0028	MF0029	MF0030	MF0031	MF0032	MF0033	MF0034	MF0035	MF0036	MF0037	MF0038	MF0039	MF0040	MF0041	MF0042	MF0043	MF0044	MF0045	MF0046	MF0047	MF0048	MF0049	MF0050	MF0051	MF0052	MF0054	MF0055	MF0056	MF0057	MF0058	MF0059	MF0060	MF0061	MF0062	MF0063	MF0064	MF0065	MF0066	MF0067	MF0068	MF0069	MF0070	MF0071	MF0072	MF0073	MF0074	MF0075	MF0076	MF0077	MF0078	MF0079	MF0080	MF0081	MF0082	MF0083	MF0084	MF0085	MF0086	MF0087	MF0088	MF0089	MF0090	MF0091	MF0092	MF0093	MF0094	MF0095	MF0096	MF0097	MF0098	MF0099	MF0100	MF0101	MF0102	MF0103	?-butyrobetaine	1-stearoyl-rac-glycerol	1,5-anhydro-D-sorbitol	2-hydroxybutyric acid	2-ketoisocaproic acid	2-oleoylglycerol	2,3-butanediol	3-indoleacetic acid	3-indolelactic acid	3-methyl-2-oxobutanoic acid	5alpha-Cholestan-3-beta-ol	6-deoxy-D-glucose	6-phosphogluconic acid	alpha ketoglutaric acid	alpha tocophereol	arachidic acid	Artemisin	aspartic acid	Beta-alanine	beta-hydroxyisovalerate	beta-sitosterol	Betaine	Betaine aldehyde	Butyryl-carnitine	capric acid	catechol	cellotetraose	cholesterol	Choline	citric acid	citrulline	D-(+)-trehalose	D-glucose	D-lyxose	D-malic acid	D-mannose	D-sorbitol	D-threitol	Decanoyl-Carnitine	DL-3-aminoisobutyric acid	DL-glyceraldehyde	DL-isoleucine	ethanolamine	fumaric acid	glucoheptonic acid	gluconic acid	glyceric acid	glycerol	glycine	glycolic acid	halostachine	heptadecanoic acid	hexanoic acid	hippuric acid	hydroquinone	hypotaurine	indolepropionic acid	Isovaleryl-Carnitine	L-(+)-lactic acid	L-alanine	L-glutamic acid	L-leucine	L-lysine	L-methionine	L-proline	L-pyroglutamic acid	L-serine	L-threonine	L-tryptophan	L-tyrosine	L-valine	lactamide	lactose	lauric acid	Lauroyl-Carnitine	linoleic acid	Linoleoyl-Carnitine	malonic acid	maltose	methyl linolenate	methyl oleate	Methyl Palmitate	myo-inositol	myristic acid	Myristoyl-Carnitine	N-methylalanine	O-acetylsalicylic acid	OH-isovaleryl-Carnitine	oleic acid	Oleoyl-Carnitine	oxalic acid	p-cresol	palmitic acid	palmitoleic acid	pelargonic acid	phosphoric acid	phytanic acid	pyruvic acid	quinic acid	rhamnose	ribose	serotonin	stearic acid	Stearoyl-Carnitine	stigmasterol	succinic acid	Sucrose	talose	tartronic acid	tetracosane	threonic acid	urea	xylitol	xylose	xylulose	CAG00006_1	CAG00006_5	CAG00008	CAG00010_1	CAG00011	CAG00013	CAG00014	CAG00015	CAG00019_1	CAG00020	CAG00022	CAG00024	CAG00025	CAG00027_4	CAG00036	CAG00039	CAG00042	CAG00044	CAG00049	CAG00050	CAG00052	CAG00055	CAG00062	CAG00064	CAG00071	CAG00079	CAG00082	CAG00086	CAG00088	CAG00101	CAG00102	CAG00103	CAG00112	CAG00116	CAG00117	CAG00118	CAG00121	CAG00135	CAG00140	CAG00141	CAG00142	CAG00159	CAG00160	CAG00164	CAG00170	CAG00175	CAG00178	CAG00179	CAG00183	CAG00186	CAG00187	CAG00189	CAG00190	CAG00194	CAG00208	CAG00209	CAG00210	CAG00212	CAG00218	CAG00223	CAG00231	CAG00238	CAG00239	CAG00242	CAG00243	CAG00248	CAG00249	CAG00251	CAG00253	CAG00254	CAG00259	CAG00265	CAG00267	CAG00268	CAG00270	CAG00271	CAG00272	CAG00273	CAG00275	CAG00284	CAG00288	CAG00291	CAG00293	CAG00294	CAG00298	CAG00301	CAG00302	CAG00303	CAG00304	CAG00305	CAG00309	CAG00317	CAG00320	CAG00321	CAG00324	CAG00327	CAG00328	CAG00329	CAG00335	CAG00341	CAG00342	CAG00357	CAG00360	CAG00366	CAG00367	CAG00369	CAG00371	CAG00373	CAG00384	CAG00393	CAG00407	CAG00408	CAG00413	CAG00414	CAG00420	CAG00424	CAG00426	CAG00429	CAG00432	CAG00439	CAG00441	CAG00445	CAG00448	CAG00449	CAG00450	CAG00452	CAG00454	CAG00455	CAG00460	CAG00461	CAG00463	CAG00468	CAG00469	CAG00470	CAG00474	CAG00479	CAG00481	CAG00482	CAG00487	CAG00490	CAG00492	CAG00493	CAG00497	CAG00502	CAG00505	CAG00506	CAG00508	CAG00509	CAG00513	CAG00515	CAG00516	CAG00518	CAG00519	CAG00520	CAG00523	CAG00541	CAG00547	CAG00549	CAG00552	CAG00554	CAG00555	CAG00557	CAG00558	CAG00559	CAG00560	CAG00563	CAG00568	CAG00571	CAG00572	CAG00577	CAG00578	CAG00580	CAG00582	CAG00596	CAG00597	CAG00601	CAG00603	CAG00604	CAG00607	CAG00610	CAG00611	CAG00612	CAG00618	CAG00619	CAG00620	CAG00621	CAG00628	CAG00629	CAG00635	CAG00636	CAG00637	CAG00639	CAG00644	CAG00650	CAG00651	CAG00653	CAG00666	CAG00667	CAG00669	CAG00670	CAG00672	CAG00675	CAG00676	CAG00686	CAG00692	CAG00696	CAG00697	CAG00702	CAG00708	CAG00711	CAG00713	CAG00718	CAG00719	CAG00720	CAG00721	CAG00727	CAG00731	CAG00732	CAG00736	CAG00745	CAG00753	CAG00755	CAG00756	CAG00760	CAG00761	CAG00764	CAG00766	CAG00773	CAG00775	CAG00780	CAG00782	CAG00783	CAG00791	CAG00792	CAG00796	CAG00799	CAG00805	CAG00807	CAG00808	CAG00812	CAG00814	CAG00818	CAG00824	CAG00828	CAG00830	CAG00831	CAG00849	CAG00850	CAG00851	CAG00852	CAG00854	CAG00858	CAG00861	CAG00862	CAG00863	CAG00869	CAG00872	CAG00873	CAG00879	CAG00880	CAG00893	CAG00895	CAG00897	CAG00903	CAG00908	CAG00909	CAG00918	CAG00919	CAG00931	CAG00934	CAG00936	CAG00937	CAG00939	CAG00941	CAG00943	CAG00945	CAG00950	CAG00957	CAG00961	CAG00962	CAG00965	CAG00969	CAG00974	CAG00975	CAG00982	CAG00983	CAG00984	CAG00994	CAG00996	CAG01001	CAG01003	CAG01011	CAG01015	CAG01017	CAG01019	CAG01020	CAG01024	CAG01025	CAG01028	CAG01030	CAG01035	CAG01036	CAG01039	CAG01040	CAG01046	CAG01051	CAG01052	CAG01056	CAG01061	CAG01065	CAG01086	CAG01090	CAG01094	CAG01115	CAG01132	CAG01133	CAG01146	CAG01155	CAG01156	CAG01159	CAG01162	CAG01165	CAG01169	CAG01183	CAG01188	CAG01190	CAG01197	CAG01202	CAG01205	CAG01207	CAG01208	CAG01214	CAG01215	CAG01220	CAG01222	CAG01223	CAG01225	CAG01228	CAG01235	CAG01237	CAG01238	CAG01239	CAG01244	CAG01245	CAG01253	CAG01263	CAG01272	CAG01281	CAG01299	CAG01301	CAG01302	CAG01308	CAG01320	CAG01321	CAG01323	CAG01325	CAG01356	CAG01358	CAG01359	CAG01366	CAG01369	CAG01371	CAG01372	CAG01379	CAG01380	CAG01386	CAG01399	CAG01402	CAG01408	CAG01417	CAG01418	CAG01424	CAG01440	CAG01455	CAG01461	CAG01465	CAG01471	CAG01477	CAG01479	CAG01489	CAG01498	CAG01522	CAG01525	CAG01532	CAG01535	CAG01541	CAG01551	CAG01553	CAG01561	CAG01565	CAG01575	CAG01579	CAG01583	CAG01585	CAG01587	CAG01593	CAG01596	CAG01600	CAG01607	CAG01615	CAG01617	CAG01621	CAG01623	CAG01627	CAG01637	CAG01644	CAG01647	CAG01652	CAG01665	CAG01675	CAG01687	CAG01693	CAG01694	CAG01699	CAG01700	CAG01709	CAG01715	CAG01730	CAG01745	CAG01756	CAG01770	CAG01771	CAG01780	CAG01789	CAG01799	CAG01802	CAG01809	CAG01811	CAG01814	CAG01822	CAG01827	CAG01828	CAG01829	CAG01862	CAG01883	CAG01889	CAG01894	CAG01895	CAG01898	CAG01901	CAG01909	CAG01912	CAG01928	CAG01934	CAG01941	CAG01942	CAG01943	CAG01952	CAG01954	CAG01961	CAG01968	CAG01970	CAG01971	CAG01980	CAG01983	CAG01985	CAG01987	CAG01992	CAG02009	CAG02020	CAG02021	CAG02025	CAG02028	CAG02046	CAG02053	CAG02058	CAG02071	CAG02077	CAG02093	CAG02097	CAG02100	CAG02112	CAG02119	CAG02120	CAG02121	CAG02124	CAG02125	CAG02126	CAG02131	CAG02136	CAG02146	CAG02148	CAG02150	CAG02154	CAG02158	CAG02160	CAG02165	CAG02167	CAG02171	CAG02186	CAG02196	CAG02199	CAG02200	CAG02201	CAG02213	CAG02215	CAG02217	CAG02221	CAG02226	CAG02232	CAG02247	CAG02254	CAG02264	CAG02265	CAG02271	CAG02275	CAG02292	CAG02306	CAG02321	CAG02325	CAG02332	CAG02341	CAG02354	CAG02355	CAG02360	CAG02376	CAG02384	CAG02402	CAG02410	CAG02412	CAG02418	CAG02422	CAG02424	CAG02426	CAG02430	CAG02436	CAG02439	CAG02441	CAG02442	CAG02446	CAG02447	CAG02450	CAG02451	CAG02466	CAG02500	CAG02512	CAG02525	CAG02531	CAG02536	CAG02542	CAG02547	CAG02553	CAG02569	CAG02575	CAG02588	CAG02598	CAG02599	CAG02604	CAG02613	CAG02620	CAG02628	CAG02649	CAG02654	CAG02656	CAG02664	CAG02670	CAG02691	CAG02696	CAG02699	CAG02705	CAG02713	CAG02714	CAG02720	CAG02725	CAG02727	CAG02731	CAG02747	CAG02768	CAG02769	CAG02800	CAG02801	CAG02803	CAG02815	CAG02829	CAG02831	CAG02845	CAG02850	CAG02853	CAG02859	CAG02887	CAG02894	CAG02897	CAG02899	CAG02900	CAG02907	CAG02915	CAG02924	CAG02931	CAG02936	CAG02938	CAG02942	CAG02944	CAG02947	CAG02952	CAG02969	CAG02972	CAG02975	CAG02987	CAG02996	CAG02997	CAG03003	CAG03004	CAG03019	CAG03027	CAG03038	CAG03040	CAG03054	CAG03056	CAG03067	CAG03069	CAG03071	CAG03072	CAG03073	CAG03075	CAG03077	CAG03085	CAG03093	CAG03096	CAG03098	CAG03100	CAG03106	CAG03112	CAG03115	CAG03130	CAG03133	CAG03149	CAG03156	CAG03160	CAG03174	CAG03178	CAG03183	CAG03188	CAG03197	CAG03201	CAG03205	CAG03211	CAG03213	CAG03215	CAG03216	CAG03219	CAG03220	CAG03221	CAG03226	CAG03227	CAG03231	CAG03232	CAG03237	CAG03239	CAG03244	CAG03274	CAG03279	CAG03281	CAG03306	CAG03311	CAG03319	CAG03320	CAG03331	CAG03341	CAG03342	CAG03344	CAG03346	CAG03350	CAG03351	CAG03362	CAG03365	CAG03372	CAG03375	CAG03377	CAG03379	CAG03382	CAG03386	CAG03388	CAG03394	CAG03403	CAG50001	CAG50002	CAG50003	CAG50004	CAG50005	CAG50007	CAG50008	CAG50009	PC1	PC10	PC2	PC3	PC4	PC5	PC6	PC7	PC8	PC9	1-Methyladenosine_U	1-Methylhistidine_U	1-Methylnicotinamide_U	2-Furoylglycine_U	2-Methylsuccinic acid_U	2-Oxoglutaric acid_U	3-Hydroxybutyric acid_U	4-Aminobutyric acid_U	Acetic acid_U	Acetoacetic acid_U	Acetone_U	Adenosine_U	Alanine_U	Allantoin_U	Allopurinol_U	Arginine_U	Benzoic acid_U	Betaine_U	Caffeine_U	Citric acid_U	Creatine_U	D-Galactose_U	D-Glucose_U	D-Lactose_U	D-Mandelic acid_U	D-Mannitol_U	D-Mannose_U	Formic acid_U	Fumaric acid_U	Glycine_U	Guanidinoacetic acid_U	Hippuric acid_U	Imidazole_U	Inosine_U	Lactic acid_U	Methionine_U	Myo-Inositol_U	N,N-Dimethylglycine_U	Oxaloacetic acid_U	Proline betaine_U	Pyruvic acid_U	Sarcosine_U	Succinic acid_U	Tartaric acid_U	Taurine_U	Trigonelline_U	Valine_U
x10MCx1702	-0.00524275	0.0154135	0.00149661	-0.00304316	0.0221356	-0.00365612	0.0129035	0.000387982	-0.00453165	-0.0163625	0.00160706	0.00135021	0.0010212	-0.0109541	0.0239089	0.00758407	0.00488992	0.00160436	-0.00244428	-0.012638	0.00400516	-0.000728916	-0.039423	0.00896372	0.00936905	-0.00509409	-0.00629271	0.00856375	0.0056455	-0.0133979	0.0165897	-0.0438874	-0.00946891	0.00267855	-0.00999444	-0.0137792	-0.0111923	-0.0138175	0.00881765	0.000213165	-0.00376477	-0.00963954	-0.0119971	0.0059139	-0.000818556	0	-3.63659e-05	-0.00133789	0.00842434	-0.102791	0.00959355	0.000237	4.01874e-05	0	0	0	0	0	0	0	0	0	-2.75798e-05	0	-6.69624e-05	-0.000288291	-0.0302955	-0.0400343	0.0134711	-0.0234903	0.000631909	-0.0129531	-0.00291899	-0.00881853	0.00455023	0.000463659	0.0483367	0.0107132	8.54978e-05	0.105511	0.0354509	0	-4.36486e-05	-1.7998e-05	0	-1.24704e-05	0.00158725	0.00945218	0	0	0	0.000793505	0.0028922	-0.00536853	0	0.000588249	0.00222873	0	0.00577941	-0.000429102	-0.298151	-0.00155104	-1.35833e-05	-0.00200433	0.0177936	3.99816e-05	0.00141713	-0.00165469	-0.00103153	0.0372558	-0.000622071	-3.97903e-05	0.000721855	-0.00132512	-0.0350402	-2.50338e-05	0	0.0110955	0	0	0	0	0	0	0	-0.0150371	0	-0.00030492	0	0	0.0243173	0	0	0	0	0	0	0	0	0	0	0	0	0	0	0	0	0	0	0	0	0	-0.0105983	7.88557e-05	4.54261e-06	-0.0145618	0.00269831	0.000352579	-0.00102985	-2.72735e-05	0	0	0	0	0.0319923	0	0	0.00266507	0.000114301	0	0.00106357	8.11959e-05	-0.000270216	-5.55106e-05	0.00452029	2.19897e-06	0.00668386	0	0	-0.000506317	0	0	0	0.0344157	0.000110308	0	0.112134	-0.00584524	-8.2658e-06	0.0852858	-0.000533543	0.00138809	0	0	0.000610249	0	-7.62329e-06	-2.24795e-05	0	-0.00319278	0	-0.000291736	0	0.00927577	0.0021513	0	0	0	0	0	-0.000957543	0.000208143	0	0	-0.00678383	0.000510883	0.0237241	0	0	0	0	0.0067189	0	0.0269075	-0.00129572	0	0	0	-0.0014779	-0.000608439	0	0	0	0	0.00805487	-0.00784843	0	1.33045e-05	0.00917959	-0.000105353	0.000947632	-0.0181203	-0.000142695	-0.000964626	0.000116368	0.000194309	-0.0153124	0.000665216	5.43984e-05	-1.94941e-05	-0.0423362	0.000420665	0.00092687	0.000347744	-9.10601e-06	-0.000188167	0.000204573	-0.000617207	3.1594e-05	0.000485987	0.00160977	-1.39719e-05	-0.000882677	-0.00641123	-2.28011e-05	-0.0800451	0.000483085	0.000297081	-0.0357276	-0.00880423	0.00187849	-0.00706597	-0.00327655	0.0222265	-0.000745185	-0.000376033	-0.0458421	0.00171601	0.0167968	-0.0387674	6.10794e-05	-0.00661484	-0.0385311	0.00150806	-0.000679249	-0.00551768	-0.00153608	0.00756483	-0.00350885	-0.0135944	-0.0620152	0.00341729	0.00333172	0.0427579	0.0112564	-0.0108447	-0.000528601	0.0227089	0.0108364	-0.00835841	-0.00172842	-0.00796149	-0.000930885	-0.000246074	0.00269541	-0.0130169	0.00173609	7.22766e-05	0.0179164	-0.00131861	0.0206199	-0.00384064	-0.015061	0.00116911	0.0143437	-0.00324122	0.00174216	-0.00137727	-0.00136862	0.00116852	0.00670364	0.00266882	-0.00418036	-0.000395964	-0.0616394	-0.00678606	-0.00992541	-5.96656e-05	-0.00909853	-0.00216871	-0.0157068	-0.000353616	-0.000496847	-0.0168599	-0.00127488	0.00242313	-0.0190802	-0.00202132	-0.000815362	0.00072908	-0.00397921	0.0157747	-0.0113972	0.00848127	-0.00184972	-0.00262487	0	0	6.69665e-06	1.04264e-05	-1.49667e-05	-0.0411575	-6.87709e-05	-0.000179144	0.000100789	0.000333887	-0.00204341	0.000607031	0.00299728	-0.00033948	-6.62777e-06	-7.90357e-05	8.84166e-06	-0.0935024	0.00136805	-0.000869891	-0.000549918	-0.00736493	-0.000408756	0.0101146	-0.00036518	0.00126785	-0.000474702	-0.000658319	0.00038294	-0.00671124	0.00022718	-0.000258205	-0.00044748	-0.000932709	0.0133649	-4.23871e-05	-0.000538751	-0.001287	0.000165063	9.51514e-05	-0.00022603	-0.000696497	-0.00106506	-0.00032904	-0.000453363	-5.27984e-07	-0.000562383	0.00255006	-0.00454368	0.0131935	-0.000266072	-0.00100992	-0.000315128	-0.000420624	-0.000796557	6.41115e-05	-0.03068	-0.00631052	-2.61549e-05	-0.000580387	-0.0032109	0.000588466	0.00024254	-0.00917209	-0.000572482	-1.35257e-06	-0.000105814	-0.000545007	0.000381106	0.000198975	-0.00173042	-0.000914005	-2.84112e-05	0.000117353	-0.000870537	7.73111e-06	-0.00111648	-0.000697697	0.0105785	5.7584e-05	-0.000257196	-0.000136784	-0.00360966	-5.64836e-05	2.42229e-05	-0.000215151	-0.00651854	-7.15955e-05	0.00523297	-3.15543e-06	-0.00106319	0.0158222	-0.00286058	0.014124	-0.000494371	0.000911596	-4.3044e-05	0.000661687	0.00478856	-0.00119541	0.00111076	0.00855434	3.32718e-05	-0.000208174	-5.25216e-05	-0.000968267	-0.000209207	0	0.000653332	4.00091e-05	0.00122626	-0.000403307	0.00104057	-0.000144895	0.00440911	-0.000170372	1.40422e-05	-0.00336791	-0.000205478	0.000272224	NA	NA	NA	NA	NA	NA	NA	NA	NA	NA	NA	NA	NA	NA	NA	NA	NA	NA	NA	NA	NA	NA	NA	NA	NA	NA	NA	NA	NA	NA	NA	NA	NA	NA	NA	NA	NA	NA	NA	NA	NA	NA	NA	NA	NA	NA	NA	NA	NA	NA	NA	NA	NA	NA	NA	NA	NA	NA	NA	NA	NA	NA	NA	NA	NA	NA	NA	NA	NA	NA	NA	NA	NA	NA	NA	NA	NA	NA	NA	NA	NA	NA	NA	NA	NA	NA	NA	NA	NA	NA	NA	NA	NA	NA	NA	NA	NA	NA	NA	NA	NA	NA	NA	NA	NA	NA	NA	NA	NA	NA	NA	NA	NA	NA	NA	0.000247719	-0.000569646	0.000765841	-0.000288887	0.00274841	-0.000278097	-0.000229308	-0.000225257	0.00126969	8.49037e-05	-0.000352443	-0.000855399	-0.00250778	-0.00345147	0.000364391	1.08048e-05	-3.89548e-05	-0.00013915	0.000463446	-0.00161466	3.30776e-05	5.33463e-05	0.000280991	5.65126e-05	-0.00133864	-0.00704287	0.000382842	-0.00011156	0.000701058	0.000188093	-0.000575281	0.000145686	-0.0020014	-0.000838506	3.54616e-05	-0.00130307	7.92912e-05	0.000957463	0.000421151	0.000903227	-0.0012462	-1.02996e-05	0.000232847	0.00462959	4.86841e-05	-0.000293458	-4.68363e-05	0.00253638	0.00050896	0.00158394	0.000320812	0.000161557	0.000207148	-0.000642574	-0.000513515	9.65743e-05	4.91061e-05	-0.000672951	-0.000734733	0.00121032	0.0032473	-0.0173898	-0.00380734	-0.000349536	-0.0011607	0.000598315	0.000298395	0.000731736	-0.000175649	0.00116563	0.000164804	0.000145899	-0.00384875	0.000179058	0.000222092	-0.00234064	6.52037e-05	0.00177196	-0.00463623	0.000161297	-0.000386444	-0.028669	0.000243865	-0.00033862	-5.52862e-05	0.000268644	-4.34599e-05	0.00312459	0.000458814	0.00145277	0.00119262	0.000156215	-0.000149603	-0.00364373	0.000516866	-0.000119796	-0.000238443	0.00097429	0.00108747	-0.000372123	-0.0147045	-0.00422865	0.00100359	0.00057017	-0.000160828	6.71631e-05	0.000842471	1.07302e-05	0.0076595	0.000843459	4.1259e-05	-0.0149951	8.81046e-05	-0.00110622	-0.000279997	0.000216605	-0.000162388	1.22561e-05	-0.000115231	0.000381412	0.000545383	4.33888e-05	-0.000940743	-0.000379534	-0.00294961	4.28198e-05	-0.000256952	0.00291307	-0.00146272	9.54309e-05	-0.00287708	1.67118e-05	0.00152376	0.000879544	0.000482382	-0.000298847	-0.000374388	-0.00129935	0.000358825	-0.000317836	-7.40626e-05	-0.000577612	-0.0144476	0.000643052	-0.000599034	0.0021762	0.000832676	-0.00791502	-0.000235176	-0.0104096	1.62994e-05	5.67791e-05	-0.000446686	0.000872042	-0.00102955	-0.00437488	3.25722e-05	-0.00418659	0.00012276	0.00172545	0.0013394	0.00279562	-0.00247008	0.000208786	0.000202074	0.000486457	-0.000749583	-2.12801e-05	6.91017e-05	-0.00232992	-8.77451e-05	-6.22627e-05	0.00226821	0.000135587	0.000108981	0.000958618	-0.0011315	-0.00551275	0.00109897	-2.26956e-05	-0.00172504	-0.000394381	0.00139468	-0.000727875	-0.00458735	-1.84799e-05	-0.000129976	0.000344585	-0.0131591	-0.00122568	-2.72907e-05	-0.00106195	0.000186871	-0.000633316	-0.0010466	-0.00106937	-0.00100263	-3.50907e-05	0.000504029	-0.000262753	-0.000558031	-2.53352e-05	7.52e-05	0.000152394	-0.00979769	-0.00112005	-0.00196135	-0.000433601	5.03972e-05	1.92347e-05	-0.00720694	-0.00226056	0.000104588	0.00178308	7.15659e-07	-0.000171608	9.07313e-05	0.000513545	-0.000106325	-0.00105755	0.000681129	-0.000852583	0.00222097	0.00112153	-0.000275074	0.00084385	-2.30877e-05	-3.05121e-05	0.00527534	0.00283394	-0.000175352	8.01987e-06	1.8e-05	0.000939282	-0.00231876	-0.00335958	-0.00135613	0.002653	0.000100149	6.52863e-05	0.00125222	5.9463e-05	0.00016347	-6.93008e-06	-0.00180718	0.000109308	-0.000162657	0.000254721	0.000198545	0.000528842	-0.000691745	0.000158918	-0.000233534	-3.99622e-05	-0.00108502	-0.000374637	4.07273e-06	-0.0114733	0.000102921	-3.5562e-05	-0.000303523	-0.0063361	-0.000157715	6.17357e-05	0.00120008	0.000209073	0.000121582	-3.92043e-05	0.000283098	5.24078e-05	-0.000484519	-0.00101373	7.88168e-05	-9.66105e-05	0.000315563	-0.00108668	2.64019e-06	0.000361865	3.69189e-05	0.0040281	-0.000243349	-0.00947892	0.000845187	-0.00346956	0.000384156	0.000254147	-0.000348656	0.0170892	0.000203088	-5.13106e-05	0.000583075	0.00186151	-0.00108255	-7.85131e-05	0.000375601	0.000123032	-0.00010631	0.000573523	-0.000935586	0.00157247	0.000225264	0.000839863	-0.000924811	-0.000949724	-0.000243888	0.00313688	-0.00021886	-0.000869822	-3.54331e-05	-0.000405078	2.6997e-05	-0.000193454	0.00015215	0.000173762	-7.29488e-05	0.000177389	-0.00290553	0.00149307	0.000241976	0.00108938	-0.000733205	-0.0262906	0.00034549	-0.0194386	0.00205382	0.000143258	-0.000377889	0.000445762	0.000623027	0.000101411	-0.00493305	-0.00415842	-2.01041e-05	0.00118037	-1.81035e-05	-0.000337888	-0.000115126	0.0167338	0.000440311	0.000264174	-0.000798923	0.000416911	0.000504747	-0.000591563	-0.000377811	0.000275165	0.00094983	0.000231212	0.000712332	-0.00168054	0.000625343	0.0102395	-0.000483133	0.00217176	-0.000833333	-0.000947252	0.000348056	0.000231278	-0.000495423	0.000116192	-0.00765332	0.00080988	-0.000844147	-0.000443071	0.00277242	0.000525656	0.000190853	0.000728157	1.1559e-05	0.000111535	-0.00159185	-7.83143e-05	-0.00023322	0.00133734	-0.000506906	-0.0049976	-0.0031775	-4.99632e-05	0.000106497	-0.00106454	-6.76473e-05	-0.000719146	5.71509e-06	5.44534e-05	0.000371353	-0.00107245	-0.00017633	-4.16074e-05	4.58218e-05	0.00442901	-0.000828734	-9.22493e-05	5.59e-05	-0.00125663	0.000302827	0.00071237	4.26338e-05	0.00235065	-0.000449204	-0.000702532	0.00214705	0.000171158	0.000514275	-0.000119181	0.00031569	0.00165011	0.000538685	-0.000132481	0.00018009	-0.000299119	0.000797518	-0.000242401	-0.000447397	-0.0384665	0.00143019	0.000103642	-0.0024652	-0.00336218	2.95056e-05	-0.000240101	-0.00339943	0.00147347	-0.000178535	-2.62329e-06	0.000259136	0.000175954	-0.00794543	0.000503366	-0.000148903	0.000951656	-0.000384535	0.000128411	-3.52623e-05	-0.000261209	0.00436703	-0.00148096	1.60523e-05	-2.13638e-05	0.00129562	0.000633991	-0.111632	0.00150138	0.0001129	0.000372268	-0.000168446	-0.000532516	0.000154307	-0.000138776	0.000239364	0.00121075	-0.000858544	0.000592259	4.4709e-05	4.51173e-05	-0.00113999	-0.00208542	-0.000364691	-0.000754461	6.20752e-05	0.000147206	4.05634e-05	-0.000391222	5.33341e-05	2.70264e-05	0.000528768	0.000435935	0.00295415	-0.000224083	0.000497709	0.0016696	-0.00257992	-0.0149034	0.00386877	0.000194619	8.6514e-05	0.00107571	-0.0365468	4.49397e-05	3.81713e-05	-9.46789e-05	-0.000158326	0.000486962	-0.00209545	-0.000545471	4.80737e-05	0.00128091	-0.00196717	2.324e-05	0.00138113	0.000609128	0.000102572	0.000322101	-0.000575313	-0.000333464	0.000288894	-0.000386143	7.42067e-05	-0.000768284	0.00040371	-0.000170495	-0.000350908	-0.000126489	-0.00143483	0.000105099	-0.000141011	-0.000915827	7.19199e-05	-0.000589008	-0.00105692	-0.00123088	-0.000415176	3.15058e-05	-0.000776183	0.000145539	5.68367e-05	-3.62801e-05	0.000428102	0.00264736	0.000475194	-0.00074768	0.000174178	1.23693e-06	-0.00308181	0.0039386	-0.000761825	0.000887974	0.000673318	-0.00100775	-0.000796604	-0.00299125	-0.000903056	0.00179669	-0.000150447	0.00360301	-0.0102939	-0.000498406	6.61655e-05	2.01734e-05	-0.000224424	2.16632e-05	-0.000171197	4.56988e-05	-0.00270802	-8.96455e-05	-0.00626827	2.38262e-05	0.000208736	0.000212521	-0.00135235	0.000192376	-0.000331771	-0.000832486	2.24795e-05	3.73341e-05	-0.000267584	0.000319258	-0.00038468	1.3059e-05	0.000183756	0.00108825	0.0033373	0.000475879	9.58259e-05	0.00198905	7.491e-05	0.000117763	3.90332e-05	-0.00307711	0.000348093	-0.00180074	0.000220581	3.03096e-08	-0.000464917	-0.000236836	0.000858761	0.00034303	-0.00047591	-3.0597e-05	0.000437797	-2.92866e-05	-0.000148259	0.00276723	0.000291453	0.00231779	-0.000150554	3.33634e-05	-0.00087278	-0.000316492	-0.000203491	-0.00143588	0.00211264	-0.000695431	8.78098e-05	-0.000132995	0.000911918	0.00582447	-7.00702e-05	0.000111248	-0.000618484	-8.94351e-05	-0.000906178	0.0216489	1.44761e-05	0.000217379	-0.0135504	-0.00066097	0.00397133	0.00114588	-0.000331188	-3.43108e-05	0.000158842	-0.00177185	0.0004732	-0.000296517	-0.000349626	0.000433419	-0.0198253	-0.000906497	-0.000351451	-0.00810528	0.000180179	6.3476e-05	5.10393e-05	-0.013992	-0.000124496	-0.000401247	0.00146267	0.000206023	0.000171702	-6.29328e-05	0.000344764	-0.00300178	-0.00334477	-0.000236927	0.00117774	-0.00300553	0.000365427	-0.00352046	-0.000854429	-0.0102608	0.00745864	-4.68861e-05	0.00141929	0.000762842	-0.000120012	0.00189762	-0.00431172	-0.00011209	-0.000373982	0.0011407	0.00146733	0.00012234	0.000640397	3.32981e-05	0.00843097	0.0033363	-0.000217982	0.00333307	-0.000202556	2.46323e-05	-0.000171019	-0.00327678	-0.00151824	-0.000373702	-0.00206976	0.000740954	0.00135103	-0.000631282	-0.000623828	-0.000145227	-0.000444511	4.53655e-05	-0.000509656	0.00850616	0.00112563	-0.000633479	0.00198775	-0.000461169	8.47828e-05	-0.000132011	0.00298688	0.000285911	0.00238839	-0.0306953	0.00166944	-0.000112054	-0.00111608	-0.000474804	-0.00126998	-0.000674185	-0.00101165	-0.00185014	0	1.34562e-06	0	-0.00199694	0	0	0	-1.75931e-07	-0.000939561	0.00180787	-0.0046933	0	-0.00614532	-0.0691444	2.12504e-06	0	-4.07263e-07	0.0750001	-0.00528212	-0.019722	0.000294148	0	0.0056323	5.58153e-07	0	0.00280988	0.000140913	-0.111234	-0.000128227	0.0579103	-0.00329626	0.0517049	0	0	3.19603e-05	0	0	-0.0165055	-0.0644232	0.0440423	0.0110773	-7.69136e-05	-0.00266742	-0.0279236	-0.00186816	0.00191674	-0.00370092
x10MCx1841	0.00331868	0.0129686	0.0178476	0.000423201	-0.000226434	0.000259257	0.00435901	3.63981e-05	0.0138959	0.0430261	0.00167376	9.96392e-05	0.002452	-0.0046119	0.0191139	0.00608554	0.00399677	-0.00497023	-0.00138086	0.00629239	0.00314918	0.000452702	0.0485022	0.00388283	0.0329676	0.0720117	0.00694022	-0.00651321	0.00905807	-0.0142414	0.0132832	-0.0164662	-0.0115638	-0.00297988	0.0100603	0.00267199	-0.00665712	-0.0163271	0.0084093	-0.00405544	-0.00744463	0.00691476	-0.0297783	0.000247474	0.00484696	-0.00021824	-7.47233e-05	-0.00105217	0.00687166	0.02175	0.00334378	0	0	0	0	0	0	0	0	0	0	0.000125399	0.000249876	0.000111156	-4.93448e-05	-0.000388488	0.0174542	0.0230482	0.012087	0.0491505	0.000638959	0.0633491	0.0150569	-0.00183178	0.00431251	0.000222336	0.0482137	0.0111315	0	-0.014241	0.0330668	-0.000168592	-0.000239153	0	0	0.000167501	-0.00134889	0.0110325	0	0	0	0.000932622	0.00496842	0.00400449	0	0.000440405	0.00259968	0	0.00647501	0.000601777	0.180642	-0.00138053	1.20216e-05	-0.000774212	-0.00368802	6.63877e-05	5.58357e-05	-0.00189568	-0.00128122	0.0230798	0.000569073	1.07584e-05	0.000206657	0.000395986	0.00403142	0.00022729	6.31665e-05	0.0120424	0	0	0	0	0	0	0	-0.0166244	0	-0.000477309	0	0	0.0304735	0	0	0	0	0	0	0	0	0	0	0	0	0	0	0	0	0	0	0	0	0	0.00195184	2.93464e-05	1.58724e-05	0.0497722	0.00407274	0.000113956	-0.000444033	-5.11566e-05	0	0	0	0	0.0233987	0	0	0.00335975	0.00024377	0	-0.00291196	-0.000305273	3.66043e-05	-1.48759e-05	0.00593395	7.74002e-06	0.00771712	0	0	0.00210207	0	0	0	0.0334607	-0.000377426	0	0.112501	-0.00652627	-7.13319e-06	-0.00450679	-0.000607789	-0.000229112	0	0	2.09019e-07	0	-4.28851e-06	-1.84447e-05	0	-0.00323463	0	-0.000197774	0	0.0106817	0.00207146	0	0	0	0	0	-0.000892343	2.7729e-05	0	0	-0.00604839	0.000585334	0.0235443	0	0	0	0	0.006805	0	0.025493	-0.00151135	0	0	0	-0.00144299	-0.000517789	0	0	0	0	-0.0010288	-0.00748165	0	-5.71801e-06	0.00937047	0.000564075	0.00103065	-0.01987	-0.00121813	-0.000940021	0.000525832	-0.00179012	0.00300625	-8.32284e-05	1.55193e-05	0.000285227	0.00591551	-0.00620518	0.000145023	-0.000881567	0	4.25241e-05	-3.57072e-05	-0.000180814	-0.000127727	0.000441848	-0.000339296	-5.79965e-05	0.00135196	0.000812199	-0.000130658	0.0201458	0.000718765	0.000177046	0.0431506	-0.0149912	0.00364046	0.00148869	-0.00217787	0.031375	8.79086e-06	0.000834756	0.0260942	0.000918078	0.0322567	0.0397859	0	0.0138911	-0.0352665	0.00154089	0.000209092	-0.00268375	0.000512892	0.00884993	-0.0114403	-0.0202811	0.00546533	-0.00717232	0.000176241	-0.0117442	0.00769868	0.00179384	0.000111619	0.030661	0.000473514	0.000935165	0.000576704	0.00761621	-0.0014498	-0.000244799	-0.000650961	-0.0100707	-0.00211269	-6.23855e-05	0.0231382	0.00292471	-0.00217835	0.000407541	0.000597322	-0.000341932	-0.00940436	0.000589094	0.000309827	7.84474e-05	0.00110621	-0.00041229	0.00656635	-0.00229449	0.00160482	2.34545e-05	0.00199438	-0.00377918	0.000695	0.00111053	0.00436056	0.000112685	0.000513693	0.00102833	-0.0025199	-0.000157655	0.000139555	0.00276251	0.0023252	3.86326e-05	-0.00366813	0.000505062	-0.000174818	0.00874059	-0.000869108	0.00138395	0.0002512	-5.24576e-05	0	0	-3.59027e-05	0	0.00012881	-0.044719	-3.70567e-05	-0.000150748	7.42383e-05	0.000289529	-0.00125581	-0.000314602	-0.00128763	8.11495e-05	4.7297e-07	-0.000111297	-1.32311e-05	0.0164428	0.00247367	2.26295e-05	-2.3617e-05	0.00324479	2.16332e-06	0.00378772	0.000224983	0.00148432	-0.00144878	-0.000459417	-0.00120481	6.60071e-05	-0.000412659	-2.0418e-05	-0.000516558	-0.00119037	0.00123161	1.75676e-05	-0.000402277	0.00127705	0.000209367	-4.47694e-05	1.03917e-05	-0.000657134	-0.002586	0.000287446	0.000521754	-1.98348e-05	2.07617e-05	0.000905877	0.010336	0.0669785	-7.14002e-06	-0.00013564	-0.000204259	-0.000179995	0.000287701	-0.000113976	0.00930509	0.00178694	-4.94339e-05	-0.000538959	-0.00232518	-0.00049115	3.84871e-05	-0.00117261	0.00155342	-7.61893e-05	-0.000118536	-0.000181436	9.70394e-05	-0.00104239	0.000126434	-9.14619e-05	-7.22854e-06	-0.00104562	-0.000426082	-0.000226324	0.000579141	-0.000655665	-0.0126964	0.000140416	-0.000126073	-8.5684e-05	0.00301744	-4.51543e-05	-5.36088e-05	-9.1984e-05	0.00155285	-1.1587e-05	0.000958922	-1.98834e-05	-3.48214e-05	-0.00495458	0.00062129	-0.00688918	0.00297266	0.000313117	-0.000128054	-0.000793338	-0.053076	0.000125234	-0.000910492	0.00806955	2.94552e-05	8.56961e-05	-6.71068e-05	0.000109489	-0.000362908	0	0.000293284	4.79212e-05	0.000812089	-4.47846e-05	-0.000400079	0.00110573	-0.00108136	-1.23017e-05	9.46093e-05	0.000300752	0.000108902	8.02282e-06	NA	NA	NA	NA	NA	NA	NA	NA	NA	NA	NA	NA	NA	NA	NA	NA	NA	NA	NA	NA	NA	NA	NA	NA	NA	NA	NA	NA	NA	NA	NA	NA	NA	NA	NA	NA	NA	NA	NA	NA	NA	NA	NA	NA	NA	NA	NA	NA	NA	NA	NA	NA	NA	NA	NA	NA	NA	NA	NA	NA	NA	NA	NA	NA	NA	NA	NA	NA	NA	NA	NA	NA	NA	NA	NA	NA	NA	NA	NA	NA	NA	NA	NA	NA	NA	NA	NA	NA	NA	NA	NA	NA	NA	NA	NA	NA	NA	NA	NA	NA	NA	NA	NA	NA	NA	NA	NA	NA	NA	NA	NA	NA	NA	NA	NA	0.000209899	0.00407873	-0.00147684	-0.000603496	-0.00255331	-0.000516601	0.000142043	0.00030585	0.00119067	0.00081736	-7.87005e-05	-0.000206463	0.00468855	-0.000551528	0.000125943	-0.000124084	0.000178704	-0.000183102	3.53506e-05	0.000993716	-0.000131458	0.000174768	-0.000113968	0.000105557	-8.57777e-05	0.00177015	0.00019763	-6.52189e-05	-0.00157885	0.000280074	0.000113838	9.69354e-05	0.000218561	-0.00189841	0.000256431	0.000556565	-8.41341e-06	0.00137633	0.000882693	-0.000529266	-0.00168167	-0.00036289	0.000289431	-0.00229029	-0.00068997	0.00105084	0.000290482	-0.000520812	-0.000348493	-0.00343681	0.000334898	0.000851322	0.000193661	8.48222e-05	-0.000186474	-1.14754e-05	-0.00472466	0.000331946	0.00031091	-0.00168137	0.00404394	-0.000931322	0.000392497	-0.000357455	0.000593102	-0.000498655	-0.000517735	0.000527731	4.89146e-05	0.00212864	-0.000327557	0.000305856	0.0191024	0.000224643	0.00111142	-0.00288392	7.97788e-05	0.00304406	-0.00122391	0.000844842	0.000244477	-0.0136792	0.00174464	0.000522082	0.000262683	0.00032881	1.40868e-05	0.000245176	-0.000908302	0.00236611	0.000503878	4.18296e-05	0.00225546	0.00329413	-0.000327113	0.00089314	-0.000513257	0.00511941	0.000957131	-0.000417157	-0.0120886	0.00116593	0.00170877	0.000650054	-0.00118234	6.78202e-05	2.32558e-06	7.71846e-05	-0.00794732	0.00128907	7.97891e-05	-0.00775133	-0.000261331	-9.00686e-06	0.000424627	0.00023664	3.5452e-05	-0.000122917	-7.98096e-05	1.55954e-05	0.000219552	5.39247e-05	-0.000214069	-0.000897563	0.00380035	0.00203159	0.0001186	-0.00114218	0.00122502	-0.000200351	0.000933427	6.90316e-05	0.00020791	-0.000136436	0.000472114	-0.000282853	4.11053e-05	0.000706628	0.00040507	1.02457e-05	-0.000195548	-0.000600909	0.009306	-0.000234321	-0.000602167	0.00280942	0.00106718	-0.00920851	4.25661e-05	0.000518025	1.86244e-05	9.43005e-05	0.000806486	-0.00081672	-0.000881013	0.00219216	-1.781e-05	0.000515711	0.00025363	-0.00525629	-0.000147713	0.0108748	-0.00155364	0.000155708	-6.15097e-05	-0.000802166	0.000914655	5.05265e-06	-0.00037521	0.000434099	0.00101294	-0.0010265	-0.000719474	-0.000229014	-0.000762455	-0.000537058	-0.00116269	-0.00207565	0.000691279	9.95567e-07	0.00149038	0.000160469	0.00145793	-0.00139806	-0.00166581	-4.3341e-05	-0.000105135	0.000163222	-0.000281752	-0.000418186	-9.14364e-05	0.000182675	0.000300723	-0.0023785	0.000763909	0.00225148	0.000314315	0.00338962	0.000641693	-0.000230931	-0.00016622	0.000482734	9.38713e-05	0.000559692	0.00107413	0.00127324	-0.000499233	0.00041422	-0.000137714	-4.75927e-05	-0.00584801	0.00369263	-0.00144835	0.00391159	-0.000294433	0.000384619	7.89691e-05	0.000580536	0.000355359	0.000389644	0.000280761	0.000634485	0.0021524	0.000246065	0.000241342	-0.000507981	0.00026007	4.37093e-05	0.000928341	-0.000373425	-0.00100278	-8.59823e-06	0.000144733	0.00081972	0.00130847	-0.00356053	-0.000530473	0.00292932	0.000235818	0.000276941	0.00142045	7.23598e-05	-3.83785e-05	1.09895e-05	1.57472e-05	0.000143484	-0.000193309	0.00024978	0.000260848	-0.000846759	-0.000961714	0.000180732	0.0021481	0.000554176	-0.00245186	0.000287321	-2.46899e-05	-0.00983126	0.000418792	1.03056e-05	-0.000143538	-0.00135478	5.06009e-05	0.000162976	-0.00158352	-0.00112882	6.29578e-05	9.12464e-05	0.0015154	-0.00027035	-0.000260943	0.000745841	0.000127769	-0.000416544	0.000416262	-0.000405631	5.92374e-05	-6.92937e-05	0.000339359	-0.00376976	-0.000749811	0.000400839	-0.00101991	-0.00267403	0.00075797	0.00048504	0.000287187	0.00447348	0.000146131	4.64228e-05	0.000233199	0.000171307	0.00053679	-0.000108762	0.000508209	0.000210446	0.000548196	0.000703467	-0.000494566	-0.000139559	0.000254728	0.000952675	0.000389114	-0.000158332	0.000198064	0.00107404	0.000666104	-0.00063006	-2.173e-06	-0.000242436	-5.8525e-05	-0.000220788	0.000249323	0.000273535	0.00207888	0.000632629	0.00293808	-0.000312916	0.000203758	0.00063202	-0.00127644	0.00360739	0.000946188	-0.0175072	-0.000681355	0.000234895	-5.05951e-05	-0.000155884	0.000529161	-0.00044259	-0.00415401	0.00174518	-3.15893e-05	0.00124038	0.00135357	-0.00073852	-2.84291e-06	-0.00302039	0.000451727	0.000343935	0.000774713	0.000682986	0.000406914	0.000784848	0.000191401	-0.00196239	-0.000213391	0.000178888	-0.00217105	0.000403834	-0.00171161	0.00788709	-8.50379e-05	-0.00116379	-0.000327555	4.16348e-05	-0.000245852	0.000105547	-0.000267768	-0.00011354	-0.00728158	-0.00227712	0.00346241	-4.80731e-05	0.00120598	0.000548166	0.000108031	0.000907032	-0.000131936	0.000392718	-0.00334737	-0.00026485	7.26603e-05	-0.000824746	-0.00080944	-0.00374074	0.00166787	0.000491903	-0.00520582	0.000346986	-4.50714e-05	-0.000505747	2.63756e-05	9.10149e-05	-0.000168101	-0.000986008	0.000611206	0.000130461	-7.79201e-05	-0.000257629	-0.000407827	-7.28327e-05	3.4876e-05	-0.000232809	0.000548451	-0.00177466	-3.42739e-05	-0.000284105	-0.000177059	-0.000200301	-0.000924713	0.000144966	-0.000640012	-0.000279566	8.64062e-05	0.00574267	0.00108239	0.000164184	-6.46273e-05	-0.000169634	-0.00272489	-1.92824e-06	-0.000650858	0.0100183	-1.55369e-05	0.000105687	0.00039	-0.00253267	-0.000201218	-7.88745e-05	-0.000303416	0.00260844	0.000940143	8.29232e-06	0.00015555	0.000126186	0.000767929	0.000645702	0.000153474	-1.96666e-05	-4.82096e-06	5.09915e-05	1.30757e-06	-0.000125098	-0.000943221	-0.000487138	2.28528e-05	0.000172907	-0.00181948	-0.000246803	0.0680094	0.00237025	-9.80966e-06	0.00136669	0.00017498	-1.47374e-05	0.000350399	-4.99693e-05	-4.51361e-05	-0.00282469	-0.000723463	0.000641549	6.10391e-05	6.5764e-05	-0.00201699	0.000411126	-0.00152839	-0.000621044	0.000113533	-8.51099e-05	0.000124188	-6.56865e-05	4.97298e-05	-1.71151e-05	-8.21483e-05	3.54377e-05	0.000148888	-3.87918e-05	0.000318715	0.00216121	-0.00492118	0.00336409	0.00223756	0.000581868	-6.2062e-06	0.000157663	0.0106451	0.000134697	-6.3895e-05	3.6072e-05	8.86249e-05	0.00119522	0.000385424	-0.000751074	0.000627218	0.000864592	0.000309459	7.33103e-05	0.00145115	0.00083099	-0.000288539	-0.000110933	0.00027674	6.87664e-06	0.000289406	3.99261e-05	4.15415e-05	-0.000707634	0.00210363	-6.89383e-05	-0.000981834	5.66612e-05	0.000422184	5.81239e-05	-0.000163656	0.000210183	-9.39047e-05	-0.000231923	-0.00160515	-0.000142587	0.000456101	3.8332e-05	-0.000361184	3.90886e-05	5.30595e-05	-2.47498e-05	-0.000757585	0.00208359	0.00117536	0.000648679	0.000734325	-0.000208689	-0.000406946	-0.00269125	-0.000905579	0.000903742	-1.45438e-05	-0.000544463	-3.83632e-05	0.00734824	-0.00233501	-0.0102053	0.000173899	0.000636857	0.000608451	-0.000430255	0.00122412	0.000552097	0.000364217	-0.000128349	-0.000141245	-2.34495e-05	-0.0014922	-6.5891e-06	0.00129465	-0.000142231	0.000183157	0.000149516	-0.000128641	-0.000113587	6.63041e-05	-0.000276635	0.000115572	-0.000491019	-0.000179487	0.000366266	0.000117763	0.000180052	0.000325423	0.00157828	0.000925224	0.000621915	-0.00123119	0.000535021	-0.000404035	0.000231661	-8.44847e-05	-0.000764298	-0.000974245	-9.79352e-05	7.58086e-05	1.76592e-05	-0.000829693	-0.000116079	-0.000139209	0.000425592	0.000804494	-4.41296e-05	0.000823207	8.19333e-05	-0.000205565	-0.00905233	-8.40753e-05	0.00055688	-5.86531e-05	4.83801e-05	0.000956059	-0.00078695	0.000635784	-0.00196988	-0.00578581	0.000358106	5.33513e-05	-8.38167e-05	0.00122785	0.000223969	8.72771e-05	-0.00050864	-0.000616323	0.0020646	-0.00158484	0.0166855	-0.000413332	-5.80058e-05	-0.00274794	0.000137071	-0.00247097	-0.000538752	-0.00106291	-0.000106978	0.000205093	0.0003495	5.58485e-05	0.000332355	7.42302e-05	-0.000180199	-0.0184322	-0.00189146	-0.000472803	0.00212362	-0.000192758	3.69286e-05	4.9487e-06	0.00622508	-9.81024e-05	-0.000165402	0.000797173	-9.49496e-05	0.000271123	-0.000125025	-0.000167882	-0.000364284	-0.000400736	-7.05699e-06	0.000166293	-0.00155574	0.000380554	0.00442591	-0.00258298	-0.00163644	0.003419	-0.000131277	0.0013394	0.00056744	0.00200199	-7.05036e-05	0.000745017	-0.000736564	7.79325e-05	0.00130542	-0.00153524	0.00014887	0.000379779	-1.65756e-06	0.0013715	0.00290206	0.000362241	0.00399899	0.000154427	1.04428e-05	0.000135929	-0.00165613	-0.000863472	0.00056488	-0.000967632	0.00060025	-0.00231908	-0.000368501	-0.000726412	0.00111261	-0.000609883	-0.000556277	-0.000260422	0.00778348	-0.00446198	-5.09195e-05	-0.000193268	-0.000605599	-0.000709466	0.000152439	0.00342391	0.000636496	-0.000505721	0.00653388	-0.00653175	0.000122995	0.000471023	0.000218651	-0.000196337	-0.000139935	-0.00115416	-0.000152307	0	7.95658e-07	0	-0.00201213	0	0	0	5.90258e-06	0.00207121	4.92472e-06	0.00366675	0	-0.00597526	0.00324341	4.05954e-05	0	0	0.0789225	-0.00445777	0.00910045	0.00510737	0	0.0136019	1.74823e-06	0	0.00304215	0.000199235	-0.00663213	-0.000259469	0.0328576	-0.00345368	-0.0622661	0	0	1.20082e-05	0	0	-0.0207246	0.0670017	-0.0194019	0.0145864	-8.51488e-05	-0.0197303	-0.0266666	0.0437213	0.0047442	0.00444164
x10MCx1896	0.0027697	0.00952363	0.00615993	-0.000958039	0.0449376	-0.00278733	-0.015255	-0.000373323	0.00708298	-0.0167604	0.00162203	0.00144918	0.00233756	0.00725884	0.0223909	0.00710159	0.00749053	-4.08186e-06	0.00074194	0.00800243	0.00162417	0.00214977	-0.0566507	-0.0509447	0.00153665	-0.012359	0.00658955	-0.00913593	0.0071443	-0.0129664	0.0126045	0.0758836	-0.00704313	-0.00656558	0.0460192	0.00490405	-0.00557646	-0.0161087	0.0129334	-0.000244412	0.0022398	0.00632708	0.0040468	-0.00116408	-0.0113119	5.08967e-05	0.000125119	-0.000683314	0.0088389	0.0226655	0.000560626	0	0	0	0	0	0	0	0	0	0	7.08747e-05	-2.75798e-05	0	-1.22985e-05	-0.000335168	-0.00801565	-0.0419729	0.0154333	-0.0245748	0.000120918	-0.0126018	-0.00288127	-0.00937275	0.00531096	0.00024314	0.0498861	0.00932042	0.000157384	-0.0146051	0.0327008	0	-8.25079e-05	0	0	0	-0.00125407	0.0126488	0	0	0	0.00101404	-0.0113609	-0.00745595	0	-0.00190971	0.00268465	0	0.00547211	0.0011872	0.108896	-0.001266	-1.12096e-05	-0.000713308	-0.00509471	1.43453e-05	-0.000453338	-0.00165127	-0.000807544	0.0336928	-0.000671252	-5.39616e-05	0.000332072	0.000256926	0.00784644	-1.67558e-07	0	0.0114334	0	0	0	0	0	0	0	-0.0158734	0	-0.000276608	0	0	0.0348778	0	0	0	0	0	0	0	0	0	0	0	0	0	0	0	0	0	0	0	0	0	0.0157312	6.2686e-05	2.7846e-06	-0.0109259	0.00499364	0.000268975	-0.000507072	-5.60731e-05	0	0	0	0	0.0216806	0	0	0.00270834	0.000192083	0	-0.00254776	-0.000167999	-7.48173e-05	-2.39345e-05	-0.00476738	0	0.00704315	0.000114982	0	-0.000810154	0	0	0	0.037065	-0.000263116	0	0.110026	-0.00509745	-7.5064e-06	-0.00407631	0.00243226	-3.63161e-05	0	0	0.000531829	0	-2.96277e-06	-1.79667e-05	0	-0.00314031	0	-0.00023884	0	0.0095505	0.00230075	0	0	0	0	0	-0.00109462	6.06635e-05	0	0	-0.00618479	0.000417677	0.0223778	0	0	0	0	0.00748119	0	0.0250098	-0.000961672	0	0	0	-0.00143687	-0.000443383	0	0	0	0	-0.00116091	-0.00702637	0	2.74211e-05	0.00924659	-6.31946e-05	0.000743572	0.105008	1.76557e-05	-0.000912301	0.000705771	-0.00373965	0.005533	0.000503633	6.80695e-06	0.00017774	0.00423986	-0.000352047	0.00121816	0.0001178	1.27301e-05	2.97531e-05	5.7233e-05	0.00360959	0.000281483	0.000449012	-0.000693009	0.000628806	0.00154713	0.0013686	-0.000133694	0.0117211	-0.00114842	0.00025311	0.0240448	-0.017948	-0.0277563	0.000396069	-0.00146293	-0.065347	3.19531e-05	-0.000822024	-0.0438276	0.00206583	0.0282999	0.053339	7.17177e-07	-0.00715872	0.0508988	-0.00140522	0.000184531	0.0499971	-0.000581515	0.00487671	-0.00786781	-0.0154885	0.00090177	-0.00870977	0.000842149	-0.00888919	-0.0110694	-0.00048961	0.000170226	-0.0265968	0.00531426	0.000720379	-0.000882888	0.00874431	0.00121042	0.00034046	-0.00136696	0.00830898	0.001869	0.000704608	0.0338852	-0.00109819	0.016271	0.000437956	0.000372896	-2.25977e-05	0.00888116	0.000420329	0.000485882	-0.00041298	0.00130245	0.000941106	0.00655867	0.00637411	-0.00451952	-0.000304846	0.00239095	0.00034897	0.000312362	0.00183496	0.000386592	0.000303687	0.00045859	0.000505349	0.000889252	0.00223477	0.000270411	0.00254338	0.00247086	0.00019585	0.0036686	0.00100413	-0.000295242	0.014705	-0.00367531	0.0125265	-0.00289037	0.00094105	0	0	-5.63941e-05	-4.46355e-05	-0.000900642	-0.0267191	0.000338371	7.13793e-05	0.000373578	0.000466541	0.000708392	0.000498796	0.000661303	6.40056e-05	3.60813e-05	-0.000254584	0.000167136	0.0146527	0.0126373	2.79961e-05	-0.000206788	0.00638485	0.000320925	-0.0116965	0.000462464	0.003893	-0.00249308	-0.00041789	-0.000679781	-8.80184e-05	-0.000781766	2.69745e-05	-0.00103928	-0.000714394	-0.029155	0.000100845	0.000214677	0.00225862	6.00128e-05	-6.00294e-06	0.000194161	-0.00587729	0.00089349	5.02774e-05	0.00148652	5.58692e-07	-0.000535586	0.00257992	0.0105903	-0.00343827	-0.00119996	-0.00209541	0.000155759	0.000122879	0.000490168	-7.89663e-05	-0.0424208	0.00260995	-9.66695e-05	-0.000438243	-0.0100604	-0.000471072	-2.31053e-05	0.0232326	0.00100011	6.92245e-05	-3.68303e-05	0.000575501	3.72883e-05	0.000683202	-0.000271844	-0.00132664	-8.00546e-05	8.21492e-05	0.00778178	0.000236568	-0.00655726	-0.00189911	-0.0035065	-0.000455896	-0.000513572	-4.3402e-06	-0.000297207	-4.84538e-05	-3.29075e-05	0.000211778	0.000779406	-0.000563714	-0.00477288	0	1.60893e-05	-0.00384561	0.000866486	-0.00515247	0.00158229	-0.0964426	-3.97257e-05	0.0014359	0.00742813	0.000253887	0.000757934	0.00865439	1.68911e-05	0.00029849	-6.24351e-06	0.00120574	-0.000493523	1.23187e-06	0.000221841	0.000107788	0.000497815	0.000843164	-0.000118313	0.000947956	-0.0193437	0.000241722	3.09e-05	0.000698791	0.000296295	0.000142547	-0.0037356	0.0033856	-0.000217515	0.0110648	0.00222952	0.00358178	-0.0132356	0.00396041	0.00159104	0.00195787	-0.00216969	0.000507089	0.000822209	0.0024946	0.00017095	-0.000292812	0.000660469	0.000558981	0.000235344	0.0061576	-0.00583374	0.0380678	0.0225912	0.0301293	0.000930412	-0.00533081	-0.00197203	0.000978228	0.021363	-0.00105488	-0.00015374	0.00238388	0.000598312	0.000942062	0.000227745	-0.000689574	-0.00025482	0.0034021	0.00416795	0.00247056	-0.00015535	0.0066508	3.82588e-05	0.000375987	0.000129311	0.000848754	0.00204868	-0.000358501	-0.0213392	0.000352728	-0.00235638	0.000649735	-0.00247275	0.000728777	0.000532572	-0.00278146	-0.010021	0.0230707	0.0104141	0.00141861	0.00549845	-0.00115818	0.00472991	0.00422469	-0.000634699	0.00243897	-0.00708551	0.000274219	-0.000257534	0.00321179	-0.000626302	0.00263074	0.00493793	-0.00152493	0.0275573	0.00117199	0.0107982	-2.19245e-05	0.00787215	-0.000343824	4.10944e-05	0.00326051	-0.0021054	0.00283926	0.0022411	0.0037572	-0.00190866	-0.000923155	0.00114617	0.00321825	0.00297211	-0.115954	0.000120909	0.000462508	0.00247571	-0.000956082	-0.00270301	0.00295899	2.79853e-05	0.00186426	0.00337243	-0.00284749	0.000582715	0.00499657	0.000365389	-0.000615835	0.00724923	-0.000142164	-0.000134075	0.00100568	0.00166245	0.0516424	0.0301114	8.78006e-05	0.0083893	-3.01508e-05	-0.00278115	0.00461867	-0.000199548	-0.00102559	0.00515773	1.61362e-05	-0.000286926	0.00484637	9.75092e-05	-8.91202e-05	0.000496728	-0.00281462	0.00069083	-0.00274267	4.54192e-05	-9.47054e-05	0.000146211	-0.00016571	0.00449721	-0.000138325	0.000128491	-4.62729e-05	2.24288e-05	0.000967193	-0.000869433	-1.7408e-05	-0.000141269	0.00170548	0.00066266	0.000191524	8.40933e-05	-0.000178635	0.000446213	-0.000231967	0.00210763	7.57461e-05	0.000846927	-0.00101752	0.00112319	-0.00143925	0.00296576	0.000147919	-0.0135925	-0.000207641	-0.000435734	0.00100851	-0.00150671	0.000317656	-0.00159272	0.00135856	7.11881e-05	0.00010092	-0.00134025	-0.00141013	-5.11419e-05	0.00462377	-0.000780813	0.00132143	-0.00305584	-0.0220433	0.00193333	0.00104051	-0.000322833	-0.00128301	0.00021484	-0.00142954	0.000594731	-0.000500964	0.00238705	-0.000165519	-9.47685e-06	-0.00611483	0.000321594	0.000282668	-0.0021047	-3.61371e-05	0.00123051	-0.00375942	0.00177342	-0.000361764	-0.0355762	8.17026e-05	-0.000269959	-7.31488e-05	-7.15053e-05	-5.66649e-05	-0.00105943	-0.000219737	0.00170892	-0.00203738	2.84153e-05	-0.00167063	-0.00208876	-0.000314166	-0.000146571	-0.00184868	-0.0163898	-0.00428912	9.79713e-05	0.00212076	0.00139484	0.00235644	-0.000366822	-0.000243679	0.000478879	0.000215617	-8.34053e-05	-0.00761848	0.000374394	0.000159614	-0.00504794	6.50855e-05	-0.00012531	-5.34342e-05	0.000274715	-0.000266269	8.09232e-05	-7.04998e-05	-0.000188607	0.000674186	0.000128728	-0.000340428	-0.000385046	0.00208436	9.12263e-05	-0.000339252	-0.00124658	0.00105906	-7.04134e-05	-0.000679172	1.05394e-05	-0.000612667	0.000639294	0.000333291	-0.000754431	-0.000196862	-0.000209585	0.000360664	-0.000161005	-4.36196e-07	-0.00117347	-0.0111534	0.000312727	0.000105368	-0.0107723	0.00051325	-0.0123811	3.6787e-05	-0.00401266	9.90554e-06	5.95042e-05	-0.0002758	0.00215962	-0.000718097	0.00367171	-6.04671e-05	0.00312632	3.26404e-05	-0.00328743	0.00110701	0.00299861	-0.0041035	0.000104154	-0.000360621	-0.0059914	-6.72816e-06	-6.12827e-05	-0.000255578	0.00443805	-0.000507419	-5.77812e-05	-0.00677345	2.74756e-05	0.000152896	0.00177776	0.000296241	-0.00598756	0.000989252	7.6145e-06	-0.00316652	-0.00189432	-0.00184833	0.000264351	0.0142858	-2.13646e-05	0.00168866	-0.000197443	0.00148655	-0.000636652	-2.27453e-05	-1.5314e-05	0.000287515	-0.00284377	0.00383118	0.000250294	1.79309e-05	0.0021787	0.000274746	2.51953e-05	-0.000338518	0.000540731	-6.44988e-06	-4.00043e-05	0.00244549	-0.000486352	0.000811112	2.41084e-06	2.42271e-05	4.35894e-06	0.00231653	0.00244713	0.000132444	-0.00136245	1.98438e-05	0.000673912	0.000172479	0.000682362	0.000301199	0.000281829	0.000567964	-0.000849258	-0.000324056	6.41415e-05	-0.000205577	0.0013204	-2.35203e-05	9.12034e-07	-0.00369739	0.000156562	0.00073177	2.32025e-05	-4.8078e-05	-0.00144122	0.000888854	0.00515438	0.00268985	0.00437528	0.000592945	0.000126839	0.000826049	0.000329019	0.000125875	7.18141e-06	7.32199e-05	2.93929e-05	-0.000114601	0.000168144	0.00015614	0.000619509	-0.00024365	0.000347646	-0.000841637	-0.000346693	-0.00107443	5.29961e-06	6.87823e-05	0.0031487	-0.000129187	-3.99823e-05	-0.00023763	-0.00400742	-7.48818e-05	4.92442e-05	0.0023846	0.000191956	7.62185e-05	-2.16477e-05	-0.00180166	5.17532e-05	-0.000440358	0.00134318	9.94641e-05	4.9766e-05	0.000189513	-0.00903513	0.000394199	0.000256045	8.05286e-05	-0.00748415	-0.000387571	0.000704016	-0.00363668	-0.0139994	0.000544502	0.000252027	-4.01124e-05	-0.0204503	3.23411e-05	-0.000167026	0.000662282	0.000553439	-0.000567711	-1.59897e-05	4.25864e-05	0.000257679	-3.99285e-05	-0.00330354	0.000657033	-0.00213898	0.000167232	0.00152592	1.61658e-05	0.00198327	-0.000178855	-0.00173232	-0.000197362	0.00411963	1.26632e-05	-0.000213337	-2.79172e-05	-0.000165934	0.000203032	0.000443678	0.000277844	0.000846738	-0.00407265	-0.000225744	0.000270376	0.000885561	-0.000838096	-0.0372378	0.000336487	-0.0312366	-0.000355	-0.000231281	-0.000235946	-0.000542988	0.00035424	-0.00078828	0.00163899	0.00264503	7.39818e-05	0.00119714	-0.0075892	-0.000583549	-7.18895e-05	-0.00361497	0.000360044	0.000419982	0.000371069	0.000496483	-0.000350324	-0.0012051	0.000294624	0.0035938	-0.000813623	0.000161576	-0.00366446	-0.00158106	0.000316673	-0.0118369	-9.73904e-05	-0.00117634	0.000363936	0.000169182	0.000139644	0.000199784	-0.000843391	-0.000352525	-0.0132978	0.000449921	-0.0012121	-0.000451126	-0.00287272	-0.00226472	0.000321251	0.00110948	-0.000102005	4.55426e-05	0.00013292	1.04877e-05	-0.000178849	-0.00109931	0.00306289	0.0127842	0.00388867	0.00121291	0.000265696	0.00012626	0.000289543	-0.00113064	9.1479e-06	8.78822e-05	0.000425372	-0.000148399	-0.000392535	5.35399e-05	-0.000215513	-0.000321343	-0.000626608	-0.000100119	4.81475e-05	0.0017671	0.000233711	0.000173524	5.1513e-05	0.00459259	-0.00222632	-0.000782801	-0.00323294	9.83493e-05	6.88606e-05	-0.00117067	-0.00252859	-0.000154737	0.000526315	-0.00101229	0.000420834	-0.00047127	0.0026625	0.000199281	-0.00125604	-0.0323479	-0.00137244	-1.27575e-05	5.18008e-06	0.00370579	0.000118616	2.54901e-06	-0.00375517	0.00123362	-0.00187738	2.1068e-05	0.000387712	0.000730833	0.000380665	0.000527103	-0.000864487	-0.000299286	0.000101191	0.000238784	1.07537e-05	0.000845042	-0.00331003	0.000991469	-2.65561e-05	5.03529e-06	0.000150403	-0.000223382	-0.0738957	0.00115532	-0.000443932	0.000304568	0.000215917	-8.60984e-05	0.00018383	1.17923e-05	-8.1611e-05	0.000687063	0.00040661	0.000433135	5.31096e-05	5.97513e-05	0.0003039	-0.000209245	0.000477703	0.000158155	0.000644452	0.000235339	3.95305e-05	0.000132316	3.40016e-05	6.67089e-06	1.98598e-05	0.000350998	-0.00286724	-1.39514e-05	7.49873e-05	-0.00134061	-0.00471781	0.00311274	0.00398786	0.000224555	-1.50271e-05	-0.00110231	-0.0404373	2.80826e-05	0.000169344	-0.000240103	0.000113329	0.00165181	2.041e-05	0.000354701	-0.00224717	-0.000823413	0.00191933	1.59197e-05	-0.00126608	0.00137178	0.000324936	0.00027563	-0.00041024	0.00123159	8.31503e-05	1.68741e-05	-0.00013527	-0.000517321	0.00110688	3.35381e-05	0.000500603	0.000104733	0.000528172	2.21213e-05	0.000133458	0.000957639	4.63872e-05	-0.000365683	0.000191413	-0.000621968	-0.000270943	-0.000213244	0.00088462	5.83409e-06	7.2921e-05	-4.97945e-05	-4.08449e-05	-0.00256621	0.000461982	-0.000485809	0.00053251	4.66112e-05	0.000922097	-0.00232617	0.000620488	0.00139794	-0.000236745	-0.000263282	4.81821e-06	-0.00794087	0.000702787	0.00380475	-1.10919e-05	0.00581107	0.00286541	-0.000512852	-0.00946566	7.16742e-05	0.00153583	0.000299657	-0.00031405	-0.000234801	0.0131149	-4.57726e-05	-0.00105107	0.000243409	0.000142494	-0.000115966	-0.00127959	0.000177997	2.64292e-05	0.00229729	4.45153e-05	0.000141609	0.000330322	0.000408948	-0.000216701	0.000117424	0.000234085	-0.00036851	-0.000200358	-0.000245564	0.000165469	-0.000330339	0.000126027	9.82247e-05	-7.94205e-05	0.000920488	0.000524591	-0.00549508	0.000130427	-1.11403e-05	-4.04006e-05	-0.000188415	0.000345611	0.000740158	-0.000425228	7.28102e-06	0.00116688	6.42642e-05	-5.92681e-05	0.00271175	0.000379639	0.00416403	-0.000482551	9.53271e-05	-0.000404873	-0.000502046	0.00172349	-0.000718455	-0.00268208	-9.11368e-05	5.58879e-05	-3.06035e-05	-0.00853411	-0.0125703	0.000154991	0.00010481	-0.000515403	-0.000614115	-0.00629948	-0.0176642	2.9718e-06	-0.000376813	0.0089344	-0.000209458	-0.00221555	-0.00111783	-4.20127e-05	-1.84606e-05	0.000126738	-0.000355286	6.76791e-05	-0.000382867	-9.2239e-05	0.000388159	-0.0140801	-0.00107913	-0.000114357	-0.00197281	0.000181825	5.79917e-05	0.000102606	0.0108839	-0.000275735	-0.000386054	0.00135515	0.000228885	0.000252213	-1.4085e-05	-0.000555995	3.68317e-05	0.000371919	-7.63554e-05	0.00117328	0.000937931	0.000363913	0.0013265	-0.00405704	0.000114346	-0.00310609	-0.000112787	0.00262121	0.000340303	-5.32606e-05	-0.00121714	0.000993833	6.28691e-05	-8.77098e-05	0.00129459	0.00212838	8.534e-05	0.000573624	1.14288e-06	-0.0018526	-0.00091444	0.00111691	0.00294193	-3.80947e-05	1.14778e-05	-0.000123781	-0.000800053	-0.00101729	-0.000458576	-0.00461318	-0.00296549	-0.000420665	-0.000752431	-0.000187204	-0.00313241	0.000273768	4.7374e-05	-0.000548154	-0.00315185	-0.00210022	-0.00147862	-2.70741e-06	-0.000298608	3.42059e-05	3.24234e-05	-0.00202304	0.000443347	-0.00235033	0.0128094	-0.0036921	-0.00122182	-0.00113154	-0.00207621	0.000498821	-0.00114257	-0.00147943	-0.00151177	0	-3.67572e-06	0	-0.00178324	0	0	0	-2.75714e-06	0.0026567	0.000808611	-0.00416747	0	0.00435163	0.0026091	1.81107e-05	0	-5.56748e-07	0.134491	-0.00549648	0.00777151	0.00545601	0	0.00517262	1.26235e-06	0	0.00204549	0.000183379	0.0162043	-8.76954e-05	-0.0534296	-0.0023418	-0.0838871	0	0	4.01094e-05	0	0	0.0193162	-0.0901183	0.052865	0.00712846	0.00123711	-0.0102688	-0.024511	0.0617833	0.00504404	-0.0358482
x10MCx2294	0.000925978	0.0211877	-0.016945	0.00272213	-0.33018	-0.00182749	0.0069058	0.00233298	-0.00246703	0.0146831	-0.0136668	-0.001133	-0.0329509	-0.0202939	0.0180339	0.00550519	0.00852691	4.41262e-05	0.0207293	-0.00833626	0.0019235	0.00172032	0.044257	-0.0225052	0.0287168	-0.0102314	-0.00358167	-0.0061062	0.0225563	0.0123887	-0.0401038	-0.0456315	-0.0103909	-0.0017598	-0.0900456	0.000830514	-0.00853351	0.0438268	0.00773249	0.00208719	-0.000452208	0.00247564	-0.00479263	-0.0082728	0.00608004	0	0	0.00154705	0.00994865	0.0259518	-0.00286951	-1.2507e-05	4.01874e-05	0	0	0	0	9.769e-05	0	0	0	0	0	0	-2.30183e-05	-0.000253071	0.0518367	-0.0332892	0.0128209	-0.0226304	0.000588139	-0.0151006	-0.00336067	-0.0125319	0.00395282	0.000340199	0.0518598	0.0104219	0.000104479	0.127727	-0.0321262	0	0.00395195	0.000223514	0	0	-0.00120886	-0.0093981	0	0	0	0.00111922	0.015957	-0.00555427	0	-0.00186733	0.0025681	0	0.00664484	-0.000105502	-0.225095	-0.00145069	1.31701e-05	-0.00129216	-0.00471798	4.75964e-05	-0.000335181	-0.0012998	-0.000464908	0.0401717	-0.00109707	-8.63481e-05	0.000379403	0.000747613	0.0368371	-0.000106146	-9.83307e-06	0.0145592	0	0	0	0	0	0	0	-0.0144623	0	-7.43407e-05	0	0	0.0311121	0	0	0	0	0	0	0	0	0	0	0	0	0	0	0	0	0	0	0	0	0	-0.00717394	0.000123553	4.54261e-06	0.00693308	0.00478339	0.000166566	-0.000466272	-9.84393e-05	0	0	0	0	0.0328557	0	8.38813e-05	0.00295778	0.000540577	0	0.00143614	0.0001002	-0.000306792	-5.13251e-05	0.00763146	0	0.0104214	-7.28293e-06	0	-0.000343713	0	0	0	0.0345588	0.000215301	0	-0.0533082	-0.00636562	-5.23602e-06	-0.00456381	-0.000575747	-7.59952e-05	0	0	-8.29951e-05	0	-3.03507e-05	0	0	-0.00326461	0	-0.000206331	0	0.00856639	0.00199553	0	0	0	0	0	-0.000658183	-0.000102247	0	0	-0.00520159	0.00064057	0.023106	0	0	0	0	0.00685252	0	-0.0132092	-0.00144867	0	0	0	-0.00184002	-0.000625016	0	0	0	0	-0.00126159	-0.00823521	0	5.71173e-06	0.0127736	-0.000218365	0.000919298	-0.0196285	0.000301564	-0.000907167	-0.000117068	-0.0034584	-0.0106623	-0.000290086	9.62959e-05	0.000644506	0.000991589	0.000329501	-0.000293685	-0.00154152	3.69649e-06	-1.67581e-06	-1.34404e-05	-0.000122009	-0.000434922	-0.000686853	0.00371384	3.87805e-06	-0.00182424	-0.00236257	0.000395903	-0.0332072	0.00159637	0.000155368	-0.0192909	-0.0187295	0.00390823	-0.0136125	-0.00192066	0.0234128	2.68252e-05	0.000204148	0.0349594	0.000860788	0.0244172	0.0439512	1.6678e-05	-0.00343994	-0.027261	-0.00717077	-1.85862e-05	-0.00314376	-0.00174389	0.0110005	-0.00664434	-0.0134413	0.002849	0.0113715	0.00318432	2.59842e-05	0.00777855	0.00483529	-8.75822e-05	0.0429452	-0.00202643	0.000689695	-0.000446234	0.0165747	-0.00226181	-0.000388844	0.000624211	-0.00602129	-0.00348595	0.00055527	0.0237936	-0.000294416	-0.00583031	0.00018834	0.00227035	-0.000729682	-0.0177572	-0.00635502	-0.00507795	0.000243154	-0.00259737	-0.00234638	-0.0185153	-0.00231822	-0.000952854	0.000363496	0.00347151	-0.000645615	-0.00025014	-0.00124026	0.0252588	-0.000495658	0.000315299	0.000187079	-0.00287363	-0.000163148	-0.000246265	-0.0043586	-0.00572637	-0.000357456	-0.00405613	0.000150877	0.000581702	-0.0208754	0.0223394	-0.0508578	0.000819173	-0.000168412	0	0	-4.22114e-05	0	-0.000435174	0.0261623	-3.98874e-05	-0.00128949	0.000196868	0.000408108	-0.0120384	0.000769788	0.00308566	0.00015076	-1.60566e-05	-0.000123524	-5.73754e-05	0.00477482	0.00174395	-0.000159303	-0.00177782	-0.000782443	-0.000229517	0.0122012	-0.000220757	0.00104109	-0.00195673	-0.000496493	0.00307999	-0.000300691	-0.00281901	-0.000153487	-0.00344252	-0.00157078	0.0148695	-0.000117177	-0.000515473	-0.000570137	0.00033186	2.20428e-06	-0.000260695	-0.000785206	0.000221476	-0.00065126	1.66832e-05	9.54798e-05	-0.00024012	0.00194121	-0.00806378	-0.15706	0.00161512	-0.00247865	-0.000399946	-0.000269293	-0.00148866	0.000344368	0.00812765	-0.00778585	0.000138021	-0.000659096	-0.00418887	-6.45418e-05	1.17306e-05	-0.00627208	-0.000656771	0.000339398	-9.65937e-05	-0.000300378	-0.00027503	0.000358731	4.46985e-05	-0.000674026	-0.000423152	-0.000660467	-0.000397008	0.000201009	-0.00151778	-0.00107726	-0.0106253	0.00012752	-0.000107707	-7.04727e-05	-0.00489851	-5.46429e-05	4.18626e-05	3.44696e-05	-0.00949962	-6.56312e-05	-0.000250908	-2.24507e-05	-0.00064065	-0.00725437	-0.000946837	-0.00593018	-0.000945682	0.000298425	4.85109e-05	0.00234115	0.00429809	0.000258116	0.000647402	0.0142953	0.000312174	-2.12333e-05	-4.9971e-05	-0.000575911	-4.16062e-05	1.23187e-06	0.000277948	9.93808e-05	0.0006342	-4.94588e-05	0.000512961	0.00104873	0.00760021	4.74751e-05	-8.82884e-05	-0.00274624	-9.67717e-05	-0.000365695	-0.0060009	-0.0303392	0.000591893	0.00499118	-0.00118101	0.00244824	0.0125528	0.00645152	-0.000659522	0.000862219	-0.00531926	-0.00162573	0.0013149	0.00101317	-0.00112746	-3.84339e-05	0.00203103	-0.000168171	-0.000131096	0.00182011	-0.00806978	0.0546455	0.011787	0.0548556	0.00108978	-0.00580176	-0.000710275	0.000349635	0.00135978	-0.00154546	-0.000342689	-0.000542589	0.000686542	0.00108796	0.00115623	-0.00241963	-0.00728297	0.00201912	-0.00215525	-0.00342052	0.000863687	0.00526165	-0.00313579	-0.000965831	0.00070597	-0.000875851	0.00271332	-0.000360426	0.00138661	7.5746e-05	-0.00604496	0.000136678	-0.0049611	-0.00233964	0.000134791	-0.00111712	0.0005263	0.0235899	0.0164837	-0.000561297	-0.00728443	0.000506074	0.00591939	-0.0208925	-0.00179532	0.00277036	0.013505	-0.00430534	0.000338956	0.0019361	6.40342e-05	0.000279211	0.00450542	-0.000176213	-0.0170208	0.0028283	0.0114857	0.000312307	0.0106372	-0.000721641	-0.000615195	-0.000953587	-0.00543006	-0.00114766	0.0028158	0.00163683	-0.0016901	0.000607225	0.000884213	0.00612523	0.00115712	0.0482164	0.000118855	-7.81116e-05	0.00833495	-0.00582037	-0.00528339	0.0027129	0.00241608	-0.00802227	0.00110032	-0.00296564	0.000221924	0.00294044	-0.00107473	-0.000198145	0.00220183	-9.88884e-05	0.00166695	-0.00650629	0.00309575	0.0516794	-0.0343678	0.000474749	0.012113	0.000148853	-0.0016209	0.00477063	-0.00021476	0.000885346	0.00386762	-0.000126554	1.58151e-05	0.00333089	0.000296505	0.0010199	-0.00182767	0.00419599	0.000930555	-0.000910792	2.61304e-05	9.78441e-06	0.000379059	9.18465e-05	0.000349912	-7.61885e-05	8.28776e-05	-7.55645e-05	4.08956e-05	0.000976841	0.00115142	-0.00170311	-0.000101603	-0.00183578	0.000430094	0.000161547	0.000108447	0.00296904	0.000488721	0.000571073	-0.00286865	0.000117502	0.000600122	0.00136834	0.00309505	-0.00130826	0.00153333	0.000533798	0.0054976	0.000168743	-8.27457e-05	0.00240717	-0.00216979	-0.000790953	-8.68902e-06	0.00147685	-0.000235442	9.19124e-05	-0.000822674	-0.00138194	-0.00030788	-0.000203752	0.000577196	0.000994933	0.00105759	-0.015384	0.00336704	-0.00381906	-0.000217978	0.000400394	-0.00154567	0.000510754	-0.00119481	-0.000166716	-0.00875382	-0.000101787	3.46652e-05	0.0197386	0.00052687	-0.001257	-0.00108601	-3.52571e-05	-0.0127904	-0.000586241	0.00136407	-0.000271168	0.00905714	-1.52954e-05	-0.000214909	-8.84009e-05	7.53431e-05	-2.36647e-05	-0.000779265	0.000293843	-0.00217004	-0.00130311	4.16177e-05	0.000229183	-0.00174081	0.000459792	-0.000140296	-0.000305574	-0.0138941	-0.000673036	-3.21989e-05	0.00287783	0.00285389	-0.00270197	-0.000574437	-0.000178083	0.000703912	0.000861343	-8.55168e-05	0.00730267	0.000266529	-0.000347351	-0.00624056	2.21424e-05	0.000490225	2.7229e-05	0.000285096	-8.77422e-05	0.000133035	-2.32723e-05	-0.000234021	0.000973045	3.95288e-05	4.79722e-06	-0.000217129	0.0020945	-4.81664e-05	-0.000136114	-0.00120376	-0.00162891	1.15359e-05	-0.000773791	3.65328e-05	0.000724436	0.000879884	0.000370121	0.00171123	-5.75423e-05	-0.00243471	0.000430398	-5.94459e-05	-4.58216e-05	-0.00057304	-0.00598469	0.000374102	-4.2675e-05	0.00130995	0.000106027	-0.00883984	1.73389e-05	-0.003606	2.03378e-05	4.87409e-05	-0.00025687	0.00133657	-0.000579746	-0.00548886	-8.32138e-05	0.00232603	4.27725e-05	0.000349206	0.00257478	-0.00519946	-0.00346107	5.24529e-05	-0.00099287	-0.00470469	-9.33485e-05	-5.0122e-05	-5.66292e-05	0.00280917	-0.00120421	0.000164081	-0.00532216	4.81075e-05	0.000387666	0.00126121	-0.00126036	-0.0011203	-0.00649738	-3.83418e-05	0.00147354	0.00101188	3.6699e-05	0.00146917	-0.00653287	-2.14131e-05	0.00213921	-0.000182726	0.00130896	-0.000840692	-7.52752e-06	-8.04574e-05	0.00020361	0.000476933	-0.00292198	0.000523054	-0.0015998	0.00213031	0.00042593	1.68525e-05	-0.000164514	-0.000312676	-4.28687e-06	3.7562e-05	0.00295125	-0.000641001	0.000578254	0.000135123	0.000121949	2.52041e-05	0.00228166	0.000424947	0.000123033	0.000966313	2.55281e-05	-0.000695005	-0.000306333	0.000211507	0.000144499	-0.001933	-0.00598227	-0.000257019	-0.000247272	-0.000151236	-0.000172061	0.00157958	-7.71537e-06	-6.50626e-05	-0.00219211	-0.000208912	-0.00130964	1.42593e-05	2.83748e-07	-0.00285304	0.000524729	0.00478273	0.00190923	0.00427673	0.000337447	8.10585e-05	0.000885359	0.000515422	0.000177754	5.4562e-05	-1.78238e-05	8.27307e-05	-0.000130083	0.000193182	0.000175099	0.000741362	-0.000152474	0.00154395	-0.000309498	-0.000288768	-0.00100125	-5.64947e-06	5.77383e-05	0.00272855	0.000126581	-1.26753e-05	-0.000120356	-0.00156112	0.000328291	0.000115524	0.00353672	-0.000369381	3.67402e-05	-3.48038e-05	-0.003184	7.25808e-05	-0.000498969	0.00133332	2.7845e-05	-5.89313e-05	0.000225378	-0.00460062	-3.41781e-05	0.0003071	1.08171e-05	-0.00460984	-0.000625301	0.000575547	-0.00250427	-0.00717949	0.000592086	0.00016788	-0.00025179	-0.00941042	0.000316193	4.6826e-05	0.000724282	-0.000145911	-0.000496279	-3.64931e-06	0.000379901	0.000328716	-5.66092e-05	0.000394218	0.000822041	-0.00229009	0.000219262	0.00134532	-0.000218199	0.00493189	6.22977e-05	-0.00215268	0.00303511	-0.00154975	0.000235231	-0.000118419	-5.34775e-06	-0.000339165	-0.000414488	0.000481246	0.000991185	0.000720971	-0.00159796	-0.000652116	0.000264717	-3.5424e-05	-0.000766933	-0.0142955	0.000303385	-0.0193751	-0.000391227	0.000764327	-8.2606e-05	-0.000206279	0.000514113	3.86184e-05	0.00122731	0.00252561	-1.7075e-05	0.00157676	-0.00527133	-0.000321987	-1.10237e-05	-0.00362514	0.000246583	0.000271517	0.000797531	0.000845678	0.00144724	-0.000682929	0.00147455	0.00408003	-0.00182056	0.000232502	-0.000422746	-0.00132356	-0.00059756	-0.00634223	0.000484014	-0.000728977	-0.000476091	0.000199592	-0.000103827	0.000368543	-0.000510725	0.000563424	0.00483745	0.00107059	-0.00121895	-0.000183655	-0.00183035	0.000632549	-0.00203211	0.00113563	1.88016e-06	-1.89862e-05	0.000171382	1.75287e-05	-0.000145609	-0.000537373	-0.00119738	-0.00323432	-0.0017261	-0.00157912	0.000929081	0.000227839	0.000397072	-0.000739052	-8.67249e-05	0.000202242	-0.00273044	-6.87741e-05	-0.000338952	0.000564972	0.000206001	-0.000323234	-0.000464762	4.22329e-05	5.75351e-05	0.00261207	0.000282319	0.000402709	1.76088e-05	0.0030609	-0.000824771	-0.000285321	0.000841432	5.36742e-05	-8.09467e-05	-0.000611652	-0.000968305	-0.000214987	-0.00316607	-0.000286269	7.72618e-06	-0.000508844	0.00143828	0.000962074	-0.000794225	-0.0298145	0.00102973	1.63936e-07	-0.00121111	0.00594745	0.000140734	0.000612857	0.00331476	-0.005969	-0.000107248	-2.41194e-05	0.000354735	-0.000871679	0.000413286	-0.000726209	-0.000230726	0.000643607	-0.000143711	0.000232296	4.38366e-05	-0.000789687	0.00360128	-0.00184092	-4.89155e-05	4.79759e-05	0.000725321	-0.000169571	-0.0469256	0.000836349	3.56808e-05	0.000417417	-5.42907e-05	-9.99451e-05	0.000210573	-7.63645e-06	-2.57961e-05	0.000815607	0.000387656	0.000322153	5.24269e-05	8.31396e-06	0.000255027	-1.09265e-05	-0.00163518	-0.000225273	-8.24329e-05	0.000847145	7.35863e-05	-0.000108037	0.000139415	1.82313e-05	0.000116235	0.000863559	-0.00136155	-4.28791e-05	-1.76695e-05	0.00165193	-0.00205211	0.00545204	-0.0155876	0.000362701	6.51691e-06	0.000968335	-0.0168634	-0.000763516	0.00013219	-5.71585e-05	0.000231328	0.000951616	9.04026e-05	0.000603499	-0.000336862	-0.000741189	0.00149333	6.73606e-05	0.00222366	-0.00271753	0.000650109	-0.000593153	-0.000619579	-0.000343145	0.000387861	0.000133804	2.80847e-05	-0.000579578	0.00678461	0.000163163	0.000409521	8.61717e-05	-0.0023252	5.47382e-05	0.000159674	-0.001526	0.000100415	0.00177497	-0.000669914	0.00051652	0.000418731	9.91291e-05	0.000773719	-1.40512e-05	8.24564e-05	3.73477e-05	0.000339294	-0.00128433	0.000769374	0.00160029	-0.00464182	1.31152e-05	-0.00165283	0.00174769	-0.00132072	0.00116387	-9.98047e-05	-0.000165624	4.76496e-05	0.00727462	0.000408691	0.00344932	-0.000109699	0.00355633	0.00447206	-0.000706878	-0.00310801	0.000560457	0.00139676	-0.000423433	-0.000195648	0.000144664	-0.00221479	-9.10775e-05	0.000269206	8.49298e-05	0.000147005	0.000273412	0.00206341	-3.57945e-05	2.41544e-05	-0.0011877	1.62521e-05	0.000183266	-0.000305263	0.000400713	-8.60489e-05	7.00147e-05	0.000256508	-0.00131835	-0.000855514	-0.000275064	0.000118856	0.000806838	0.000171848	7.74741e-05	0.0001867	0.00108453	-0.00105954	0.00232526	0.000232159	1.53309e-06	-0.000283283	-1.99676e-05	-0.000329677	-0.0018575	-7.135e-05	-1.41256e-05	0.00039453	-3.3562e-05	-0.000121594	-0.00248922	0.000345828	0.00190227	0.000620559	0.000102441	-0.000597218	0.00338232	0.000862997	-0.000723035	-0.00296986	0.000111949	8.33254e-05	-7.31829e-05	-0.00749726	-0.00804822	0.000103261	0.000254258	-0.000313793	-0.000729042	0.00225905	-0.00282678	1.30776e-07	0.000428722	0.00942593	-0.000107601	-0.00221821	0.00200932	5.54153e-05	-3.40809e-07	0.000214541	0.000299255	0.000289013	0.000353193	-7.96874e-05	0.000146472	-0.0153146	-0.000698356	0.000454761	0.00199063	0.000240968	0.000384968	7.94851e-06	0.0116764	-0.000193178	0.000361793	-0.000751624	0.000375065	0.000480186	5.94505e-05	0.000145834	3.46097e-05	-0.0014458	1.74226e-05	0.00173953	0.000775975	0.000288463	0.00116388	-0.00191271	0.0123537	-0.00262178	-1.80295e-05	0.00266585	0.000303035	-5.60026e-05	-0.000504787	-0.00216386	0.000668135	7.06476e-05	0.00139188	0.00170745	9.34469e-05	0.00113839	-5.98522e-06	0.00829777	-0.0012006	0.000305937	-0.000722036	8.20542e-05	7.30732e-06	0.000160876	-0.00232072	-0.000360523	-0.000387251	-0.000825405	-0.00169689	0.004215	-0.000716449	-0.00034915	6.21244e-05	-0.000289788	5.06821e-05	-0.000587419	-0.00367648	-0.00256146	-0.000877714	-0.000396476	-0.00029905	1.67389e-05	-6.88976e-06	-0.00150427	0.000512961	0.00165829	0.0118034	0.000121253	0.00109522	-0.00112462	-0.000267945	-0.000128161	-0.000660567	-0.00152439	-0.00178385	0	2.91309e-07	0	-0.00198333	0	0	0	-5.91244e-07	0.00173693	0.0013509	-0.000633018	0	0.0444307	0.00294137	5.13438e-06	0	0	-0.166145	-0.00396476	-0.0116088	-0.000700537	0	-0.0260113	1.71107e-07	0	0.00769646	7.42517e-05	0.071115	-7.10566e-05	0.0851369	-0.00133297	-0.0391185	0	0	1.7374e-05	0	0	-0.00838823	-0.0520189	-0.016424	0.00659397	-0.000156269	-0.000564578	-0.0393345	-0.00132512	0.00657271	0.0116449
x10MCx2747	0.00348225	0.00488694	0.00780072	-0.00285949	0.0376614	0.00124515	-0.0182954	0.00113654	0.000674771	0.00510866	-0.0026877	0.00156211	-0.00788728	0.00517145	0.0213827	0.00708361	0.00809345	-0.0138528	-0.00173101	0.00863501	-9.85635e-05	0.00146582	-0.0417732	0.0101253	0.0275922	0.0985619	0.00786145	-0.0118444	0.00728322	0.000432942	0.0156598	-0.00658155	-0.00496655	0.00194882	0.0503353	-0.000409662	0.0115629	0.0168129	0.00923811	0.000266848	0.00302681	0.00582892	0.00337698	-0.000736889	0.00430478	-0.000349514	3.83543e-05	-0.00169443	-0.0290092	0.0225241	0.0024293	0	-0.00087264	0	0	0	0	-2.27627e-05	0	0	0	-2.84123e-05	0	0	0	-0.000224739	-0.0312661	-0.0476994	0.0110239	0.0390085	0.000372001	-0.0133298	-0.00301758	-0.00969236	-0.0385845	-0.014607	0.053597	0.00399234	-0.000524092	-0.0149067	0.031204	5.33388e-05	-7.40101e-05	0	0	0	-0.000834324	0.00948911	0	0	0	0.00100079	0.00308078	-0.00718616	0	0.000729426	0.00269667	0	0.00570167	-0.000237019	0.210834	-0.00112757	-1.43341e-05	-0.000668468	0.0142509	4.16819e-05	-0.000368788	-0.0020674	-0.000906846	0.0293736	0.000997394	7.45598e-05	0.000186603	0.000125392	0.00300884	1.97852e-05	3.27348e-05	0.00717953	0	0	0	0	0	0	0	-0.0177231	0	-0.000643236	0	0	0.037353	0	0	0	0	0	0	0	0	0	0	0	0	0	0	0	0	0	0	0	0	0	0.0109548	4.69518e-05	2.7846e-06	-0.0102114	0.00356903	0.000155766	-0.000350454	-8.27422e-05	0	0	0	0	0.0233783	0	0	0.00359296	0.000243111	0	-0.00314738	-0.000151552	1.66965e-05	-5.38094e-06	0.00648853	0	0.00641567	-3.8353e-06	0	-0.000206339	0	0	0	-0.143742	-0.000400839	0	0.10374	0.0306616	-6.54823e-06	-0.00496667	0.00267228	-0.000472065	0	0	-0.000295202	-7.18208e-06	1.41003e-05	-2.16068e-05	0	-0.00588937	0	-0.000418907	0	0.010995	0.00209217	0	0	0	0	0	-0.00150498	-0.000273877	0	0	-0.00677253	0.000509765	0.0380445	0	0	0	0	-0.0318923	0	0.0230566	0.00707759	0	0	0	-0.00211552	-0.000866928	0	0	0	0	0.00831512	-0.00756533	0	-5.36947e-06	0.00767661	-0.00049638	0.00085145	-0.0161672	0.0012243	-0.00102283	0.000942109	0.000374669	0.00393969	0.00134697	0.000190265	-0.00139109	0.0012723	-0.00344978	0.000108844	0.00051911	0	2.65776e-05	0.000361493	0.00081466	-5.99289e-05	0.000396821	-0.0012134	0.000152465	0.00134961	0.000675981	-0.000386998	-0.0243776	0.000889615	0.000304704	-0.0197098	0.00464988	-0.0285701	-0.000306767	0.00368117	-0.0858896	4.85096e-05	-0.00507448	-0.0400933	0.00212284	0.0250987	-0.0385375	-5.45967e-05	0.0122063	0.0512299	0.00176467	2.13395e-05	0.0304049	0.00070365	0.0067848	0.0174902	-0.0169024	0.0041734	-0.00587824	-0.000592168	0.0270438	0.00928677	-0.0107461	8.19693e-05	-0.0394884	-0.00338203	0.000536149	-0.00102951	-0.00507307	0.00122011	0.000167071	-0.00227321	0.00530994	0.00422184	-0.00850167	0.0315667	-0.00120411	0.0209987	-0.00500047	-0.0270581	0.000857139	0.00429941	-0.00554552	0.000393433	-0.00215174	-0.00245424	0.00146623	0.00670815	0.00319995	-0.00378624	-0.000458788	-0.00272331	-0.0110826	0.000351658	-0.0184821	-0.0132516	-0.00201961	-0.010504	-0.00084532	-0.000579322	0.000756962	-0.00199868	0.00213048	-0.0233261	0.000107462	-0.031968	-0.00383384	-0.00816711	0.0134685	-0.00460456	0.0136101	-0.0332672	0.000247131	0	0	4.62668e-05	0	-5.4149e-05	0.0264878	-2.92673e-05	0.000246719	0.000210258	0.000273993	-0.00123667	-0.000299566	-0.00136409	-8.65349e-05	4.7297e-07	-9.41883e-05	2.44137e-06	0.013462	0.00212825	-7.71664e-05	0.00441251	-0.00167077	-0.000289242	0.00296715	-0.00012846	0.00127517	0.0107464	-0.000289894	0.00581997	-0.00106237	0.000511238	9.65072e-05	0.00431604	-0.00114179	-0.00110112	-0.0013732	-0.000738615	-0.000427666	0.00119133	3.34062e-05	-0.000143497	0.000197814	0.000343821	-0.000752172	0.00141665	0.000112629	0.000117408	0.00289842	0.0111128	-0.0256053	1.77798e-05	0.0049698	0.00074392	-0.000250831	-0.00167561	4.09367e-05	0.0059706	0.00075238	0.000297956	-0.000446857	0.0006325	0.00446681	2.57562e-05	-0.00143997	-0.000592592	3.11511e-05	-0.000156262	-0.000369026	-4.01008e-05	0.000140962	-0.00220475	-0.0010087	-1.89606e-05	0.000511272	-0.000528654	8.15599e-06	-0.00129469	-0.000650991	0.0132275	0.000188803	1.79589e-05	-4.76305e-05	-0.000301445	-1.16451e-05	-5.43162e-05	-4.16794e-05	0.000496742	-3.57865e-05	0.0014063	-2.63563e-05	-0.000361817	0.00785614	0.00132251	0.00826077	-0.000798152	-0.00118751	-0.000148714	0.000828624	0.00469187	0.0001367	0.000776473	0.010491	8.38357e-07	-0.000208229	-2.97921e-05	0.00042312	-1.60406e-05	0	0.000295226	4.80302e-05	0.00129952	-0.000224816	0.00157615	-0.000385579	0.00490756	-0.000162387	2.16008e-05	0.00251736	-0.000183269	-0.000180524	0.0221447	0.00336064	0.00099695	0.0092742	0.00316166	0.00779289	-0.0197854	-0.0155588	-0.00236379	0.000868112	0.00129971	-0.000597525	-0.00332649	-0.00433562	0.0024117	0.00328015	-0.0011478	0.000773731	-0.00138714	-0.00846068	0.0229233	0.0872139	0.0181289	0.0656612	0.000604468	-0.0105971	-0.00219861	0.000687213	0.0163554	0.000222934	0.00468488	0.00192819	-0.00230271	-0.00377303	3.79083e-05	-0.00575121	0.000494709	-0.0150025	0.007851	0.00339055	-0.00163753	-0.0322188	0.00869691	0.00195123	-0.00114487	0.00291965	-0.000532806	-0.0027094	0.00416529	5.80989e-05	0.00267036	-0.00141464	0.0110761	-0.0161243	-0.00620475	0.00815366	-0.0101242	0.0207653	0.0217242	0.000399644	-0.0115822	-0.000978343	0.00194853	-0.0218496	0.00700258	-0.0133331	0.0242593	0.000409924	-0.000765307	0.000347311	3.26464e-05	0.00642024	0.00256179	-0.000179986	-0.0166213	0.00181671	0.0178466	-0.000559261	0.00548223	0.00178553	0.00177408	-0.00170719	-0.0106772	-0.00120809	0.00307092	-0.00338439	0.00798592	-0.000707698	0.000433079	0.00371874	-0.00651822	-0.194165	-0.0006199	-0.00127026	0.0108303	0.00735494	0.00203156	-0.00582372	0.000866162	0.000171026	-0.000741536	0.00437744	-0.00101694	0.00621957	0.000750741	-0.00227743	-0.0105924	-0.000491792	0.00424448	0.00195259	-0.00298354	-0.0203186	-0.029263	0.001365	-0.00373499	-8.07246e-05	-0.00128522	-0.00246456	-0.000671384	0.000507335	-0.000388312	-4.47087e-05	-7.71241e-05	-0.000241184	-2.57891e-05	-5.30468e-05	0.000709844	-0.000622956	1.1061e-05	0.0001586	-0.000143435	1.41045e-05	4.26497e-05	0.00049935	0.000314138	-0.000251245	5.73579e-05	-0.000119138	-4.02188e-05	0.000492434	0.00138186	7.79868e-05	0.000315723	-0.000296366	-0.000688654	0.000147273	0.000203892	0.00167562	-0.000346606	-7.82249e-05	0.000977472	-0.000147396	0.00130393	-0.000137002	-0.00107172	0.00457555	-0.00176206	0.000209466	-0.00246682	2.94444e-05	4.50135e-05	0.000141353	0.00188168	-0.00126879	0.00237728	0.000353739	3.47285e-06	-0.000114552	-0.000275696	-0.0004832	0.000472228	0.000809748	0.000253068	-0.00109133	-0.00164444	0.00310054	0.00133655	0.000835232	-0.000279138	0.000887223	-0.000545406	-0.000176219	0.000250413	0.000802285	0.000974755	-0.000237186	-0.000181056	-0.00701977	1.70818e-05	-0.00128677	-0.000816045	-0.000161481	0.00195359	-0.00613482	-0.000239841	3.74924e-05	0.00581009	-0.000214067	-0.000514096	-4.12957e-05	0.000458136	-4.45225e-06	0.00128496	-0.000261087	-0.00012503	-0.00134537	4.39232e-06	0.000839963	0.00485799	-2.43676e-05	-0.000281893	0.00053401	0.00389821	0.00380865	-0.000693574	0.00159285	0.00151497	0.00093564	-2.6002e-05	-0.000496615	8.51782e-05	-0.000337449	4.12276e-05	0.00389756	0.000835602	8.02935e-05	0.00650191	-0.000275572	0.000578372	0.000412502	0.000706968	2.08519e-05	-5.49877e-05	0.000232588	-0.000363408	3.23241e-05	9.75364e-05	-0.000135119	-0.000820923	0.00445257	0.000398762	0.000211697	-8.0313e-05	-0.00420121	9.0745e-05	0.00295924	9.05749e-05	0.000972134	-0.000552144	-0.035011	-0.000375685	8.95798e-05	0.00081232	-0.0107802	-0.000217948	6.31537e-05	-9.91496e-05	-0.0089844	0.00143968	0.000130129	0.00100499	-0.000421771	-0.00697824	0.000121995	0.00198257	5.39029e-05	9.18194e-05	-0.000416544	-0.00114687	8.67863e-05	0.00225233	-5.38769e-05	0.00037956	-3.93358e-05	0.00408524	0.000482345	-0.00919434	-0.000778651	0.000163908	-0.000945372	0.00249	-0.000164031	1.55448e-05	-0.000518725	-0.000188761	0.000430997	-0.000192582	-0.00054953	4.98323e-05	-0.000326551	-0.000193462	-0.000123375	0.00316376	0.000548555	-1.73177e-05	0.000748779	0.00115125	0.00438631	0.00080686	-0.00266346	-6.73457e-05	-0.000414922	0.000790163	-0.000202856	0.00100068	-0.000155018	0.000924111	0.000819411	0.000439393	0.000921861	-0.00160937	-0.000581554	-0.00194078	0.000743839	-0.000155321	3.11942e-05	0.000332022	0.000147986	-0.000544022	0.00146274	3.02048e-06	-2.39987e-05	-3.86994e-05	-0.000156793	-1.75622e-06	-0.00249258	0.000975913	0.000293352	-0.00195136	-2.00266e-05	-0.000234492	0.000159959	-0.0012206	0.000424812	0.000200325	0.000415332	0.00141028	-0.000143559	4.80933e-05	-3.12268e-05	-0.00104987	-0.000102518	-0.000135617	0.00120603	0.00181032	0.00103199	8.96851e-05	0.00012478	0.000276797	0.000663738	0.000731698	-0.000346599	0.0028849	-0.000448682	0.000116994	0.00238039	-0.000317265	0.000268162	2.76598e-05	3.6294e-05	0.000345358	-0.000553987	0.000191779	0.000190708	0.000469707	0.000108935	0.000366856	-0.000281451	-0.000533829	-0.000965358	0.000361168	7.87548e-05	-0.000607441	-0.000102519	-2.4626e-05	5.18883e-05	0.00370585	0.000612235	4.9239e-05	-0.00209619	0.000259062	-9.14162e-06	-5.66616e-05	0.000576928	0.000122284	-3.78569e-05	-0.000643672	0.000203152	0.000136397	-0.00144461	-0.000895911	-0.000474785	0.00024515	-5.45042e-05	0.00104458	0.00114312	-0.00673539	-0.00102984	0.00334151	0.00118143	0.000492887	0.000294521	0.010203	-3.07653e-05	0.000178084	0.00159685	-0.000109417	0.00127616	0.000172485	0.0004391	0.000194735	-0.000150727	-0.00075981	-0.00043351	0.000213439	-6.73647e-05	0.000657781	-1.70264e-05	-9.84962e-05	-9.73752e-05	0.00110224	0.000369401	-6.68419e-05	0.000261123	-0.000506207	-4.35353e-05	0.000756856	0.000115917	-0.000450087	-0.000605775	0.00111076	-0.00464314	-0.00229885	-0.000323263	0.000350684	0.00224777	0.00340524	0.00174556	0.0248077	0.00207762	0.00041512	-3.44222e-05	-0.000263315	0.000723567	0.000698746	0.00076652	-0.00302858	0.00010392	0.000743085	0.0020985	-0.00104642	-0.000474153	0.000519443	-0.000386858	-0.000371804	-0.00195186	3.11678e-05	0.000507989	-0.000355918	7.36999e-05	-0.00185819	-0.00151151	0.000163583	-0.000943324	0.000933785	0.000461224	0.00543426	-0.000264222	0.00234594	0.000140663	0.000172128	-0.000135949	0.000229996	0.000981632	-0.000125916	0.00289754	0.000958166	8.68066e-05	5.12688e-07	0.000709093	0.000637415	-0.000679118	0.000813831	-0.000131826	9.42141e-05	8.28881e-05	7.8394e-05	0.000106481	0.000122107	0.00154548	0.00326183	0.00149619	0.000349647	0.000780224	0.000351004	7.93155e-05	0.00108372	-0.000218572	6.94084e-05	0.000425891	-0.000409799	-0.000163603	-0.000135834	3.61788e-05	-0.000280286	0.00529677	-3.66074e-06	7.5128e-05	0.000476734	0.000147822	0.000287557	1.84376e-05	0.00150196	-0.0010423	0.00163323	0.000761276	0.000326679	-0.000166964	0.00104151	0.000199299	-0.000371582	0.000926815	-3.45396e-05	-1.12811e-05	-0.000477573	0.000598411	0.000419244	0.000411535	0.0374052	-0.00253148	-0.000289464	0.000356895	-0.00100943	4.64084e-05	-2.60581e-05	-0.000393392	0.00149254	3.14599e-05	-8.96971e-06	0.000196391	0.000694824	0.000523512	0.000146869	-0.000737745	0.000295863	-8.26631e-05	0.000268257	2.06697e-05	0.000652962	0.000668303	-0.000945271	-3.43475e-05	0.000420926	0.00122754	-0.000194417	0.0365946	-0.00335841	0.000670123	0.000353915	0.00010322	-4.18469e-05	-0.00272654	6.05054e-05	-2.81255e-05	0.000621238	0.000324078	-0.000745824	1.86378e-07	0.000239937	0.000413786	-0.000126501	-0.000778657	0.000387673	-0.00040909	0.000150175	-1.43456e-05	-3.59223e-05	3.49068e-05	-2.28725e-05	0.000329309	-0.000439016	0.00208028	0.000176198	-0.000411494	0.00286991	0.00159478	0.0031767	0.00119919	0.000131541	4.29174e-05	-0.000503875	0.00632873	9.69001e-05	0.000115671	8.71356e-06	1.36667e-06	0.000992482	0.000512646	-0.000339609	0.000221946	-3.98796e-06	-0.000577068	6.35154e-05	0.000284453	-3.07939e-05	0.000188539	0.000116185	0.000281202	0.000332403	0.000227437	6.18984e-06	0.000254597	-0.000593953	0.00223453	-9.72315e-06	0.000312156	5.32535e-05	0.000259988	0.000155644	0.000287361	0.000620775	5.45654e-05	-0.000181648	0.000351894	0.00092625	0.000636274	4.93912e-05	-0.000861609	-7.50681e-05	8.85533e-05	-5.80707e-05	0.000531884	-4.485e-05	0.000687905	0.000366933	0.000114344	2.16417e-05	-0.000415392	-0.00129878	0.000569828	-0.000217523	-0.00100399	-0.00133242	0.000991099	-5.97582e-05	0.000596687	0.000677061	-6.4646e-06	0.000803376	0.00147231	0.00161181	0.000375298	-0.000397197	0.000803851	-0.000647261	-0.00220887	4.23092e-05	-0.00105727	0.000292692	-0.000361569	-0.00037639	0.000311443	-2.33382e-05	0.000336334	-1.5535e-05	0.00017975	0.00124628	-0.000332514	-5.67559e-05	0.00209455	-0.00174174	0.000171778	0.000290409	-0.000660648	0.000904748	-0.00109731	0.00011024	0.000225402	0.000179825	0.000189579	-0.000288441	-0.000118913	0.00063788	0.000528896	0.00102394	0.000304016	-8.66713e-06	-0.000562036	-0.000105857	-0.000151183	0.00037455	0.000452967	-6.51307e-05	-0.00112897	0.000395684	-0.000193777	0.00840341	0.000572084	0.000930739	-6.5873e-05	-2.0972e-05	-2.30245e-05	0.000922011	-0.000220757	0.00122236	-0.00374243	0.000641778	-0.000180264	7.53186e-05	-0.00732636	0.00210964	-3.71679e-05	0.000404456	-0.00144279	-0.000508239	0.000521571	0.022482	7.3e-05	-2.2762e-05	-0.00227368	-0.000124442	0.00374014	-0.00025541	-0.000948202	-4.11753e-05	-0.00015299	-0.000533623	-0.000168574	0.000711481	0.000294421	-8.03286e-05	0.0267187	0.00165615	-9.99228e-05	0.000457193	0.000200519	0.00024668	1.56045e-05	-0.00502333	3.68091e-05	0.000952947	-0.00263803	0.000468982	0.000494982	-3.66369e-05	-0.000117313	-0.000219412	0.000568603	-8.71409e-05	0.000732552	-0.00100266	0.000190119	0.00284573	-0.00159026	-0.00168095	0.00701636	-0.000343632	-0.000150772	0.000611859	-0.000443761	-0.000191659	-2.70938e-05	-0.000430668	6.4123e-05	0.00116207	0.000690107	1.74617e-05	-0.000535813	-5.42361e-05	0.000424599	-0.00024743	-0.000236541	-0.00296379	-8.76485e-06	-0.000155786	0.000199105	-0.00102491	-0.000452732	-0.000741627	-0.000372503	0.00181346	0.000220139	-0.000485874	0.00104574	0.00041647	0.000122019	-0.000249344	-0.000190833	-0.00143409	0.00220826	-0.000537111	-0.000486946	-0.00011733	8.75822e-05	0.000144795	0.00219679	-0.000976556	0.000492559	-0.00540688	0.00208851	-0.00176821	9.78617e-06	0.000122697	-0.000252953	0.000473674	-0.000145896	-0.000991807	0	1.03972e-06	0	-0.00174187	0	0	0	-3.62386e-06	0.00269122	0.00133335	-0.00389491	0	-0.00427872	0.0027834	1.43665e-05	0	-2.85339e-06	0.0456963	-0.00467837	-0.0158394	-0.000907383	0	-0.0151623	2.67031e-06	0	0.00390677	7.83529e-05	-0.000196356	-8.96225e-05	-0.0145516	-0.00205189	-0.040594	0	0	4.2717e-05	0	0	0.0194153	0.0129125	0.00999018	0.00835941	-0.000182297	-0.00232652	-0.0237195	-0.0023208	0.0051912	0.0121082
x10MCx2095	-0.00199229	0.001914	0.0128294	-0.00109578	0.0284292	-0.00391608	-0.000138467	0.00134791	0.00242721	-0.0141747	-0.0102191	0.00106743	0.000767847	0.00662826	0.017339	0.00710563	0.00747913	-0.0011503	0.000914691	-0.00791136	0.000536662	0.00083963	-0.0134302	0.00716767	0.0284136	0.101926	0.0081111	0.0111758	0.0150798	0.00426697	0.0135823	-0.0174234	-0.00463833	0.00154399	0.0562425	0.00285001	-0.00609775	0.00784311	0.00512269	0.000398877	0.00210878	0.0066924	0.00435008	-0.00167776	0.00397335	1.79554e-05	0	-0.000341621	-0.00598651	0.0237709	0.000761879	0	9.79136e-06	0	0	0	0	0	0	0	0	-2.84123e-05	0	0	-8.0797e-05	-0.000143082	0.0332656	0.0127171	-0.0138302	-0.0226012	0.000209356	-0.0119542	-0.00242925	-0.0174423	0.00417352	0.000374429	0.0522129	0.00521842	6.26014e-05	0.0989446	0.0322327	-0.000104781	-0.000130276	0	0	0	0.00308927	0.00910417	0	0	0	0.0011906	0.0129977	0.00469461	0	0.000632947	0.00295813	-4.63814e-05	0.00648119	-0.000115425	0.0122949	-0.000848673	-1.12096e-05	-0.000839055	0.0192071	7.54728e-05	0.000948904	-0.00153362	-0.00126019	0.0367885	0.000617639	0.000165925	0.000834081	0.00028523	0.0136709	-0.000355178	-1.97419e-05	0.0159569	0	0	0	0	0	0	0	-0.0164984	0	0.000231037	0	0	0.0315506	0	0	0	0	0	0	0	0	0	0	0	0	0	0	0	0	0	0	0	0	0	-0.0161626	5.22571e-05	2.04816e-05	-0.0123775	0.00344907	0.000188823	-0.00054942	-2.37861e-05	0	0	0	0	0.0250271	0	0	0.00331585	0.000412729	0	0.001058	0.000188238	-5.07466e-05	6.67714e-06	0.00523185	0	0.00686218	-1.15348e-05	0	-0.000239499	0	0	0	0.0346519	0.000169233	0	-0.0543602	0.0353447	-2.87708e-06	-0.00426012	-0.00276489	-8.01868e-05	0	0	-4.91283e-05	0	-7.25316e-06	-2.07629e-05	0	-0.00321768	0	-0.000275853	0	0.00911967	0.00210719	0	0	0	0	0	-0.00070689	-0.000184873	0	0	-0.00587647	0.000663404	0.0227846	0	0	0	0	0.00776219	0	-0.012517	0.00791013	0	0	0	-0.00196193	-0.000735631	0	0	0	0	0.00911078	-0.00834938	0	8.02986e-06	0.0126196	-0.00035564	0.000874992	-0.0164353	0.000623631	-0.00093591	-0.00253803	0.000584704	-0.00630186	-5.82515e-05	-2.25482e-06	-0.000788998	0.000267259	5.40759e-05	0.000220965	9.19043e-05	5.33088e-06	-3.22378e-05	-5.65184e-06	-2.01566e-07	0.000249295	0.000407693	-0.000585491	-0.000212028	-0.000936692	0.000700785	-0.000127096	0.0128616	0.000464031	0.00011348	-0.014628	-0.0206148	0.0040282	0.00109528	-0.00124316	0.000929839	3.11885e-05	-0.000154462	0.00893991	0.000876759	0.0251041	0.0443112	7.92822e-05	-0.00980772	0.054282	-0.0142033	8.87266e-05	-0.00190869	-0.000760558	0.0110016	-0.00907578	-0.00430678	0.00492092	-0.0103458	0.00142478	-0.0110565	0.00127321	0.00753359	-0.000119058	-0.0315359	-0.00279179	0.000358915	-0.00130429	-0.00712442	0.000607104	-0.000219574	-0.00140842	-0.0105802	0.00167077	8.09076e-05	0.0256406	-0.00236979	-0.00426409	0.000440763	0.000390508	-0.000428251	0.000178747	-0.00316056	0.000155626	-0.000292534	-0.003725	0.000409442	0.00887578	0.00318179	0.00129265	-9.68442e-05	0.00287104	0.000432731	0.000371679	-0.00166624	-0.0002552	6.19653e-06	-0.000384137	-0.0025128	0.00116687	-0.000111772	-0.000733236	0.000849659	0.0032691	0.000398738	0.00278504	0.0013677	-0.000329312	0.0178379	-0.00165724	-0.00120655	0.000120871	0.000381077	0	0	-0.000679917	-1.08244e-05	-0.000280481	0.0338247	-5.24862e-05	-0.000320864	0.000252077	0.000158639	-0.000832867	0.000407461	0.00267807	-0.000796589	0	-0.000103913	-2.68143e-05	0.0155412	0.0027698	-0.000127248	-0.00108035	-0.000509557	-0.000336874	0.00436111	-0.000511878	0.000731957	-0.00266695	-0.000481562	-0.000625559	-0.000393156	-0.000597206	-9.6384e-05	-0.000592121	-0.000901939	0.0087033	-0.00011738	-0.000586337	-0.000466659	0.000642945	4.34576e-05	-0.000250522	-0.000396972	-0.00152709	0.000668538	0.000839791	0.000137502	-0.00034757	0.00164066	0.0104465	0.0668882	1.3445e-05	-0.000270864	-0.000691783	-0.000315838	-0.000807898	0.000166522	0.00742914	0.00101846	-3.48873e-05	-0.00075106	-0.0030978	-0.000735263	8.46932e-05	-0.00120604	-0.00058555	2.0271e-05	-0.000194506	-0.000247672	0.00011124	0.000127079	-0.000138876	-0.0010415	-0.000347414	0.000159064	-0.000637651	7.7533e-05	-0.00129318	-0.000840086	0.0102218	0.000235218	-0.000254027	-9.78121e-05	-0.00104369	8.00444e-06	-0.00011701	0.000155231	0.00120233	-8.94534e-05	0.00605062	-3.16948e-05	-0.000302115	-0.0029824	-0.00340259	0.00743074	-0.000962473	-0.00112291	2.16458e-06	-0.000903989	-0.0257721	1.99942e-05	0.000797857	0.00810525	1.25896e-05	-0.000304534	-9.62737e-06	-0.000927183	-0.000294274	0	0.000460388	4.58695e-05	0.00122627	-0.00103357	-0.000247476	-0.00123526	0.00435856	0.00048051	0.000307862	-0.000288136	-0.000230272	-0.000349416	-0.00735647	0.00392175	-0.00321913	0.00261051	-2.94673e-05	0.00689865	0.00940389	0.00744623	0.00143003	0.00156411	-4.18315e-05	-0.000481328	-0.000656514	0.00138613	0.0011535	0.000598274	-0.00100123	0.000599106	-0.000350092	0.00173387	-0.00068867	0.0535143	-0.0271852	0.0335965	-0.00156606	0.00421677	0.00525946	4.03941e-06	0.00565219	0.000364804	-0.000507815	0.00297412	0.00108576	0.000565581	0.00109638	0.00108591	0.000870033	0.00286506	0.00371961	0.00290507	0.00288081	0.00570283	-0.00099955	-0.000562647	0.00220081	-0.000453088	0.00183403	0.00171866	-0.000596929	0.000409449	0.00360763	-0.000155466	0.0115277	-0.0018093	-0.000394612	-0.00188453	0.00166904	0.0272196	0.00551838	0.000365786	0.00731952	-0.00139574	0.00312735	0.00637797	0.00151157	0.00190333	-0.00954423	-0.000270712	0.000483594	0.00242919	0.000906702	-0.00672883	0.00271342	-0.00049639	-0.0206531	-0.000519383	0.00848197	0.000325571	0.00926732	0.000115353	-0.000442022	-0.00294063	0.0136894	-0.00121155	-0.000988205	-0.001786	0.00121891	0.00122302	-0.00198719	0.0036753	0.000220521	0.0517846	8.46665e-06	-0.000509357	0.00995555	-0.000709184	0.000313567	0.00453184	-0.00184123	0.00173344	0.000398507	-0.00220872	0.000469028	0.00441192	0.000190891	-0.000937652	0.00560547	0.000156329	5.29723e-05	0.00238038	0.00416397	-0.0520687	0.0245541	-0.00111196	0.0071386	0.000169256	-0.000442969	-0.00322594	-0.00023603	-0.000123153	-0.000744205	5.67593e-05	-0.000166351	-0.000496195	4.34071e-05	-8.05604e-05	-0.00130097	-0.00240508	0.0011436	0.000136964	-1.32358e-05	9.98774e-05	-4.89399e-05	-4.51596e-05	0.00016349	-0.000134894	0.000125371	-0.00015695	0.000100923	-7.34545e-05	-0.0014247	0.000260425	0.000170816	-0.000970831	7.99419e-05	-0.000477644	0.000166209	-0.011358	0.00034281	9.26406e-05	0.00098081	7.48575e-05	0.000803802	0.000291697	0.000758378	0.00481385	-0.000464189	7.69417e-05	-0.00150796	-0.00133976	-0.00010354	0.000210021	-0.00169399	-0.00138995	-0.000982911	6.61021e-05	0.000684811	-7.26684e-05	-0.000378341	-8.12748e-05	0.000335665	0.00108685	0.000484095	0.00013569	-0.000120687	0.00529319	0.0040095	0.000631792	-0.000190212	0.000322109	-0.000487914	-0.000474862	-0.000263591	0.000260185	0.00136208	0.000284049	0.000104424	0.00855217	-0.000404328	0.000878009	0.00337343	-0.000191467	0.00154684	0.00341727	0.000345681	-0.0012106	0.00753584	8.45952e-05	0.00100214	-0.000178686	-0.000515694	1.60815e-05	-0.000820755	0.000611766	0.00167609	0.00028144	0.00012038	-0.000887081	0.00413404	0.000439842	0.000325841	-0.000976361	0.00259847	0.00296355	-0.000107745	0.00236102	0.00207079	-0.0063614	3.32001e-05	-8.49558e-05	0.000143463	0.000355037	-4.40923e-05	0.00511289	0.000804268	8.58952e-05	0.0166132	8.06216e-05	-0.000440665	-0.000301978	0.000375981	-0.00018782	-0.000141225	0.000180011	-5.27378e-05	-0.00257395	-0.000152484	0.000371808	-0.000525106	-0.00601295	0.00215603	0.000176435	-0.00125562	0.00060956	-6.71355e-05	0.00146167	6.16106e-05	0.00108384	-0.000608681	0.000384532	0.00124382	-6.14302e-05	0.000683356	0.000558214	-0.000132201	-1.63179e-06	-0.000859054	0.00248618	0.00145594	6.89981e-05	0.00232818	0.000108967	0.00819718	0.000514798	0.00204547	2.27124e-05	-0.000231483	0.00191491	0.000987013	-0.000820271	-0.00452051	8.90384e-06	-0.00158657	-0.00237703	0.0019326	-0.000607617	0.00222461	0.00225368	8.15012e-05	0.000574844	-0.00261918	-0.000616486	-8.65448e-05	-0.000174706	-0.000646076	0.000344035	-0.000619339	0.00209903	2.52222e-05	0.000694518	-0.00138795	-0.000523701	-0.00173088	0.00114256	-0.000144853	0.000744367	0.000434569	0.00094541	-0.00011119	-0.00219822	-2.38573e-05	-0.000771528	0.000192456	0.00218253	0.00123679	-6.60376e-05	0.00131736	0.000423544	0.000476649	0.00106838	-0.000158864	-0.000233139	-0.030126	-0.000716813	5.71879e-05	-5.9876e-05	-0.00010539	0.000112385	0.000129705	0.000456959	0.00208532	-0.000251859	-0.000143021	2.01676e-05	8.02731e-06	0.0016072	-0.000732664	9.24499e-05	0.002009	-0.000411646	-2.36385e-05	-0.000402972	6.96957e-05	-0.000869921	0.000637152	-0.00399481	0.000409874	0.00227365	0.000815746	0.000174899	0.000557173	-0.00027277	6.70609e-05	-0.00347087	-0.000409687	0.000366575	6.81271e-06	0.000213939	2.21207e-05	0.00116047	-0.00774198	-0.000361333	0.00398406	0.000392236	0.000119154	-0.0108946	-0.00103419	0.000276959	6.5914e-06	-1.09917e-05	0.000137054	-0.000224233	0.000157925	0.0001483	0.000459886	0.000627074	0.000302225	0.000844576	0.00050558	0.000474422	4.37548e-05	0.000124653	0.00118007	-0.00012455	7.6003e-05	-6.96918e-05	-0.00145676	-2.90245e-05	0.000192257	-0.00689953	0.00111031	0.000157223	6.49349e-05	0.0015134	-2.95486e-05	9.02277e-05	-0.000310939	1.04365e-05	0.000249612	-0.00012207	0.000631603	-2.07396e-05	0.000109933	-2.85331e-05	-0.00619872	-0.000873722	0.000663094	-0.00118221	-0.00313352	0.00115128	0.000729647	-5.94917e-05	-0.0177834	0.00022423	2.37558e-05	0.00174771	0.000826005	-0.000455611	3.81241e-05	0.000452391	0.000175414	-0.000192227	-0.00226176	-0.000659798	-0.00156667	-0.00119512	0.000941769	0.000224409	-0.000306062	9.89087e-05	0.00264939	-0.00108858	0.000600646	9.7135e-05	-0.000214522	-2.2151e-06	-0.000143109	0.000216145	0.000184681	-0.000451086	0.000240305	0.00505508	0.000785049	0.000307605	0.00105017	0.00159865	0.00338873	9.69523e-05	0.0129281	-0.00055968	4.43595e-05	-4.98787e-06	-3.19305e-05	-0.00206152	0.000270296	-0.0003177	0.00105692	-0.000187353	-0.00111342	0.00158945	-0.000571511	-0.000349804	-0.00131761	0.000258935	0.000163454	0.00113158	-0.00168224	-0.00020366	0.000813242	5.88256e-05	-0.00259738	0.000194492	0.000160015	0.000448555	0.000592134	0.000672613	-0.00698801	0.000136792	-0.00108726	-0.000240517	-0.000152276	-0.000174235	-0.000494509	0.000455441	0.000996432	0.00566114	0.000731411	0.000935993	-2.19488e-06	0.00259044	0.000247013	0.000348555	-0.00198983	0.00041634	-0.000116194	0.000219793	0.000330514	7.76874e-05	-0.00224577	-0.000172739	-0.00192827	0.00193339	0.000501057	0.00098907	0.000130518	0.000141818	-0.000586583	0.000149348	0.000104584	-0.00580501	-0.000436794	-0.000371341	-0.000415058	3.53229e-05	0.00230537	-0.000604005	-2.29016e-05	2.28784e-05	0.000461023	0.000563673	0.000255815	2.80549e-05	0.0011483	0.000310289	0.00190041	-0.000749429	0.000140065	0.000657481	-5.19156e-05	0.000414814	-0.000174851	0.000515899	-0.000193992	-3.35194e-05	3.93031e-06	0.000605046	0.000654792	-0.000732511	0.0551949	0.00173543	8.1459e-05	0.000628981	-0.00472836	5.25173e-05	-0.000135925	-0.000930311	0.0020382	0.00015211	-3.86626e-05	7.33931e-05	-0.00131136	0.000166383	-0.00118893	0.00060156	0.000190541	-4.10804e-05	0.000341087	-8.77883e-07	0.000249029	-0.00168365	-0.000458453	-2.97694e-05	1.82825e-05	0.000772684	-0.000331885	-0.0784809	0.000279302	-4.53726e-05	-0.000892017	0.000321415	4.09785e-05	0.000220089	9.98776e-05	-0.000101732	-3.84713e-05	-0.000607495	0.000549582	5.84914e-06	2.88483e-05	0.000173723	-0.0001419	0.000786679	-0.000358267	3.26291e-05	3.35444e-05	1.49233e-05	-2.65417e-05	6.90442e-05	-1.25636e-05	2.37766e-05	0.000259793	0.00199321	-8.90823e-05	-4.76302e-05	-0.011795	0.0020244	0.0018275	0.00165708	0.000285464	-0.000128612	0.000669821	0.0113324	4.7365e-05	0.000142256	-7.72808e-06	5.87052e-05	0.00128788	0.000201395	-0.000719879	-3.16955e-05	-0.000459578	-0.0015732	6.82351e-05	0.00238302	-0.000207462	-0.00159822	-3.56685e-05	-0.000418499	-0.00127211	0.000336243	6.72374e-06	-0.000452296	-0.000804402	-0.00191986	0.000118091	-0.000327314	3.43977e-05	0.000426324	5.64125e-05	-0.000141195	-0.000327725	-0.00047841	-5.69217e-05	0.000151785	-0.000863237	0.000536606	9.23431e-05	0.000636173	-4.31995e-05	2.18998e-05	-3.42538e-06	-0.00124279	-0.00182342	0.000543336	-0.000181975	0.000953504	4.82228e-05	-0.000719235	0.001331	0.000436442	-0.00101876	-9.72691e-05	-9.4684e-05	0.00115672	0.00530174	-0.00218085	0.00197421	-0.000220471	-0.000569643	0.00249227	0.00107992	0.000511824	0.000167596	0.000631145	-0.000529649	-9.2152e-05	7.19138e-05	-0.00129813	0.000536689	-0.00153816	8.33525e-05	0.000226166	-0.000281394	-0.00132022	0.000175784	0.000121839	-0.00324107	1.02014e-05	-0.000263739	0.00147781	0.000561113	0.000359302	0.000152277	0.000365872	0.000199525	0.00201509	0.000421066	-0.00152687	-0.000390122	-0.00190089	-0.000567563	3.32076e-05	-0.00288475	0.000576598	-0.00529428	-0.000277403	-5.13274e-05	0.000300505	-1.20766e-05	-0.0002327	0.000326572	0.000647598	-8.90268e-05	-0.00115499	0.000386261	2.55749e-07	0.00539358	0.000993836	-0.000673513	-8.20826e-05	-4.871e-06	0.0013298	-0.000542395	7.68728e-05	-0.00174924	0.00172905	-2.78299e-05	-0.000521674	0.000129354	0.00131072	-0.00678775	8.15502e-06	0.000269646	-0.000676597	-0.00020617	-0.00289935	0.0231065	-0.000152452	-0.000330578	-0.00348148	-0.000387115	-0.00348282	-0.000476758	-0.000332469	-9.26425e-06	0.000260102	-0.00104344	0.000106961	0.000773045	-0.00175982	5.43929e-05	-0.0089076	0.000777191	0.00103109	-0.0103816	-6.08224e-06	-0.000459146	5.70482e-06	-0.00997955	-0.000382237	-0.000356036	-0.00510069	0.000335722	-0.000917312	-9.24697e-05	0.00013795	0.000416884	-0.000492819	7.70407e-06	-0.00215103	-0.000464934	0.00023682	0.0012066	0.00308082	0.00680628	0.0054032	2.5926e-05	0.00159522	0.000599698	-0.00024134	0.00062682	0.0013594	-0.00186099	0.000297012	0.00179795	0.000557738	1.54749e-05	0.000622541	3.69077e-05	-0.00125985	0.00264965	0.000168409	0.0017572	4.16879e-05	2.8146e-05	0.000447548	0.00517135	-0.00163516	-0.000334114	-0.000508196	0.00332725	0.00356576	-0.000399442	-0.000215702	-0.000329929	0.000182563	-1.06221e-05	0.00101237	0.00399368	0.00174171	0.000144338	0.00114818	-1.62124e-05	-9.79483e-07	0.000292979	0.00175555	0.00035791	0.0010723	0.00654514	0.00168513	-0.000716133	0.000281142	0.000198235	-0.000617912	-0.000107543	-0.00112689	0.00186054	0	2.67625e-06	0	-0.00177318	0	0	0	-4.18651e-06	0.010556	0.00127973	-0.00591761	0	-0.00956503	0.00245857	1.61421e-05	0	0	0.0351042	-0.00464937	0.000452667	0.000113049	0	0.0094429	1.3815e-06	0	0.00234696	0.000139841	-0.00329926	-8.0056e-05	0.0476271	-0.00184375	-0.0693412	0	0	3.18605e-05	0	0	-0.0130281	-0.0693432	0.0051858	0.0081797	-0.000100344	0.000403002	0.0881453	-0.00163926	0.00645322	0.00263081
x10MCx1904	-0.00232169	0.00697416	0.00368417	0.00202479	-0.136178	-0.00448762	0.016011	-0.000285736	0.0081615	-0.0212973	-0.00326986	-0.00448043	0.000628829	0.00668747	0.0180908	0.0049913	0.00285933	0.00225323	-0.00450261	-0.0117819	-0.000642175	-0.00217379	-0.0230644	0.00863885	0.0356402	-0.0120444	0.0052122	0.0127586	0.00681977	0.0130075	0.0259588	-0.0235566	0.00131156	0.000439077	-0.00695625	0.00258482	-0.00324031	0.0258043	0.00782385	-0.00065497	-0.0020522	-0.0602454	-0.0312718	0.00766427	-0.00976805	-8.55591e-05	0	0.00147839	0.00770526	0.0220802	-0.00347286	-2.02564e-05	0	0	0	0	0	0	0	0	0	-2.84123e-05	0	0	-3.58786e-05	-0.000232872	0.0454487	-0.0404055	0.0145865	-0.0220417	0.000487024	-0.0171943	-0.00412572	-0.0153521	0.00495025	0.000398195	0.0506434	0.00877926	0	-0.0147879	0.0336357	8.3992e-05	-8.03273e-05	0	0	0	-0.00161394	0.00977772	0	0	0	0.00103323	0.0039249	-0.00530499	0	0.000471792	0.00217781	0.000462214	0.006119	-5.07413e-05	-0.545088	-0.00121103	-3.68801e-05	-0.00119577	-0.0101712	7.88549e-05	-0.000776383	-0.00133306	-0.00103244	0.0425188	-0.000625972	-2.92187e-05	0.000501627	0.00134171	0.0365491	-0.000127877	-1.35757e-05	0.00422961	0	0	0	0	0	0	0	-0.014756	0	-2.43949e-06	0	0	0.0215775	0	0	0	0	0	0	0	0	0	0	0	0	0	0	0	0	0	0	0	0	0	0.0157057	-0.00427103	-0.000204606	-0.0466108	0.00300151	0.000295986	-0.00184652	-0.000452173	0	0	0	0	0.0314479	0	0	0.00269738	0.000197516	0	0.00105778	-5.43648e-05	-0.00100403	-7.0627e-05	-0.00421145	0	0.00535999	4.56687e-05	0	-0.000466672	0	0	0	-0.113315	-0.0005139	0	-0.0590167	-0.00513256	-3.83525e-06	-0.00498088	-0.000488791	-0.00016646	0	0	-0.000121691	0	-3.37205e-05	-3.18175e-05	0	-0.00489822	0	-0.000409416	0	0.00766509	0.00249293	0	0	0	0	0	-0.00115988	0.000748739	0	0	-0.00576766	0.000491793	0.0370459	0	0	0	0	-0.0256463	0	-0.0130912	-0.00111554	0	0	0	-0.00165014	-0.000594347	0	0	0	0	-0.000730882	-0.00846571	0	1.15278e-05	0.0122625	-0.000192496	0.0011573	-0.0203308	-0.0019563	-0.000988085	0.00119396	-0.00229092	-0.0120072	0.000107548	0.000268027	0.000634649	0.00488063	0.000681733	0.00102662	-0.000122122	-7.47162e-06	2.96669e-05	7.67386e-05	0.000169571	0.000143774	0.000356317	-0.00100448	0.000268544	0.000803794	0.00276948	-0.000228619	0.0124423	0.00102412	0.000366683	-0.015081	-0.0244249	-0.0188145	0.00127353	-0.00189886	-0.055838	5.91333e-05	-0.000639131	-0.0609096	0.0017895	0.019068	0.00516975	1.17834e-05	-0.00597364	-0.0274434	-0.00963379	0.000219408	0.0028817	-0.0016274	0.00902416	0.0200029	-0.00181271	-0.00921464	-0.00774956	0.00140227	-0.0100101	-0.0422292	0.00136756	-0.000219549	0.0289471	-0.0029142	0.000591251	0.0011951	0.0142769	-0.00234391	-0.000508431	-0.000530602	-0.00671231	0.00131745	0.00100558	0.0256238	-0.000927302	-0.00181469	0.000328219	0.000540337	0.000279118	0.00704657	0.0006735	0.000291733	-2.69415e-05	0.000654341	0.00134418	0.00480221	0.000965224	-0.0048583	-0.000256513	0.00333735	0.000228528	0.00137754	0.00127284	0.000546547	0.00019357	0.000547865	0.000772128	0.00158142	0.000284168	7.3231e-05	0.00302982	0.0030005	-0.000481532	0.00297977	0.000918815	-0.000651476	0.0127829	-0.00325116	0.00188982	1.30762e-06	0.000497154	0	0	-4.61981e-07	5.2235e-06	0.000450754	0.0241974	5.06338e-05	-0.000231343	0.000296806	0.000207164	-1.27476e-05	0.000711384	0.00326142	-0.000891546	-1.84717e-05	-0.000271912	-0.000111735	-0.118068	0.00353692	-3.98532e-05	0.00221522	-0.0064857	-0.00281552	0.00865992	-0.000125862	-0.00722224	-0.00192885	0.000869316	0.0091271	-0.00100421	-0.000680842	-0.00029345	0.00282988	-0.00111448	0.0155866	6.06417e-06	-0.000900419	-0.000402246	-0.00146622	-3.58384e-05	-0.000180762	0.000448384	-0.00238592	-0.00055426	-0.000278535	0.000124132	-0.00113359	0.00130723	-0.101075	0.0331772	0.000146034	0.00806493	-0.000769832	-0.000661334	-0.000700744	-0.000561904	0.00511743	-0.00694217	-0.000169577	-0.000586482	-0.0036588	0.00748393	0.000100487	-0.0191073	-0.000354157	7.27293e-05	-6.75823e-05	-0.000611893	0.000535078	0.000227025	-0.00129859	-0.000828759	-2.77851e-05	-1.78433e-05	-0.000822878	0.000335074	-0.000894254	-0.000849912	-0.0128094	-0.00112603	-0.000589785	-0.0011859	-0.0179314	-7.42997e-05	-0.00014433	0.000253393	-0.00958051	-5.79817e-05	0.0024104	4.55459e-06	0.000283161	0.0114705	-0.00261838	0.00927633	-0.000591791	0.000409795	0.000173583	0.000715973	0.00256999	-0.00137122	0.000633538	0.00772118	1.81496e-05	-0.000289221	0.00038411	-0.000179127	-0.000154083	1.49612e-07	-0.00525844	5.06823e-05	0.00115658	-0.000425044	0.0020372	0.00103156	0.0057641	-0.000228258	-0.000131243	-0.00238378	-0.00012673	-0.00327283	-0.012017	0.002349	-0.00542184	0.00272872	0.000162778	0.00391206	0.0050754	0.011809	0.00160369	0.00297835	-0.000276426	0.00109968	-0.00291376	0.00188348	0.00114402	-7.92495e-05	-0.00255883	0.00111776	0.000923732	0.00267268	0.00817933	0.0456431	0.0360987	-0.0243239	-0.00141637	-0.00727701	-0.00166353	-0.000754028	0.010248	-0.00302902	-0.000842189	0.00266238	0.000867818	-0.00221009	0.00311542	0.00322191	0.00124168	-0.00721534	0.0013351	0.000565629	0.00191901	0.00309074	0.00125171	0.00039744	-0.00100574	-0.000371991	0.00296218	0.000997221	0.00367441	-0.000223588	-0.00683027	-0.00040733	-0.00566146	0.00266601	0.000208422	-0.0037275	-4.70791e-05	0.029275	-0.08421	-0.000456399	0.00502684	-0.00162251	0.00570984	0.00831318	-0.00161839	0.00140392	0.00703631	0.000825146	-0.000656341	0.00504241	0.0011226	-0.0202771	-0.00530314	-0.000984842	0.0406118	0.000237831	0.000628204	0.00130389	0.0064888	0.000959203	-0.00102154	-0.00199884	-0.0200227	0.000811804	-0.00526506	0.00105561	0.000431386	0.000879115	0.00317676	-0.0011318	-0.00253359	-0.0649701	0.000308084	-0.000330816	0.00394715	0.00329723	-0.0011645	0.00539942	0.00384592	0.00214932	-0.00265647	-0.00254314	0.000551443	-0.00907433	0.000316029	-0.00055373	0.0107958	7.21802e-05	-0.000525808	0.00233324	0.00758207	0.0342532	-0.0391761	0.000887171	-0.010606	-0.000179344	-0.000848509	0.00315823	-0.000330876	0.00245113	0.00241788	-0.000250857	0.00016908	0.00194963	-0.000264636	0.00084683	0.000339098	0.001967	-0.00152487	-0.000246064	-9.38518e-06	-3.4475e-05	0.000127989	-0.000445673	0.000320244	-0.000160132	0.000150458	-0.000156862	5.06911e-05	0.00103223	-0.00192396	0.000120628	0.000120372	-0.00185527	2.01676e-06	5.76257e-05	4.52631e-05	-0.0141028	0.000196748	-0.0002594	-0.00220588	5.36549e-05	0.000645674	-0.000360493	0.000786906	-0.00115669	-0.000194502	0.000184564	0.00364719	0.000151687	-0.000364885	-0.00260406	-0.00219312	0.000838533	0.00228474	-0.00394089	-4.67648e-05	0.000114923	0.000134513	0.000667301	-0.000231247	-0.000249363	-0.000393472	0.000343984	-3.88445e-06	0.00446327	0.00466298	-0.00422022	-0.000155371	3.73211e-05	0.000513485	0.00135888	0.000500084	-0.00030505	-0.0115911	-0.000108644	4.42042e-05	0.0113925	-0.000349067	0.000250634	-0.00164952	-0.000158957	0.000973058	-0.00509437	0.00140827	-0.000227599	-0.0190002	-0.000401971	-0.000243815	0.000224585	0.000810854	-1.90289e-05	-0.000597646	0.000433367	-8.4969e-05	0.000992629	1.10945e-05	-0.000149498	-0.00183267	-0.000439373	-0.000102068	-0.000694639	-0.0176655	0.000752277	0.000178236	0.00153821	-0.0050554	0.0022676	-0.000824433	-0.000619677	4.97446e-05	-0.000105515	-1.87745e-06	0.0076829	0.000673205	-0.000443947	-0.00683144	4.52854e-05	-0.000328276	-7.25866e-05	0.000226261	-0.000216662	5.83355e-05	-4.93457e-05	-0.000282038	-0.00071636	3.62285e-05	-0.000126719	-0.000409927	0.00242559	0.000318537	-0.000155554	-0.000771234	0.000949493	-1.28548e-05	-0.00522671	7.19806e-05	0.00141595	0.00109509	0.000484676	-0.000359956	-0.000389697	0.000736697	0.000326263	1.36842e-05	-2.31182e-05	-0.000589399	-0.00814906	0.000453962	0.000227496	0.00197885	0.000287822	-0.00995629	-1.13509e-05	-0.00863646	2.31807e-05	0.000173162	-0.000259061	0.000923197	-0.000396642	-0.00585927	-1.17681e-06	0.00103198	0.000794973	-0.00459821	0.0014071	0.00330986	-0.0039088	0.000214997	0.000190611	0.00239899	0.000285459	-0.000137267	-0.000157031	-0.00335379	6.1632e-05	-0.0016011	-0.00607473	3.23082e-05	0.000551125	0.001061	0.000357635	-0.00444197	0.000601285	8.28348e-06	-5.58431e-05	-0.00117175	-6.61867e-05	-0.000293736	-0.00790024	-7.68737e-06	0.000954184	0.000209903	0.00175869	-0.000266431	-1.51814e-05	-0.00021016	0.000212816	0.000375356	-0.00318296	4.36592e-05	-0.00019284	0.000251444	0.000415746	1.3639e-05	-0.000628959	-0.00118467	1.72031e-05	7.19099e-05	-0.00533761	-0.000745368	-0.000448149	0.000281393	0.000433465	1.45892e-05	0.000510487	-0.00489597	0.000168567	0.000705483	2.57318e-05	-0.000385277	0.000145469	0.00034552	-0.000410068	-3.01685e-05	0.000539524	-0.00343515	-0.000164129	-5.86404e-05	-0.000201001	-0.000653971	1.84541e-05	-5.54278e-05	0.00432729	0.000375019	-0.000510788	-1.65837e-06	1.30763e-05	-0.00148668	0.00131064	-0.0166836	-0.000586365	0.00286178	-0.000576746	0.000138666	0.00260549	-4.051e-05	-5.0638e-05	9.95342e-05	4.19153e-05	0.000134684	-0.000121803	0.000282642	0.00022762	0.000794345	4.91415e-05	-0.000924147	-0.00063677	-0.000811657	-0.00122569	0.000101665	8.00694e-05	-0.00751025	0.00272328	3.79699e-06	-0.000248303	-0.00145075	-0.000205799	-0.000354022	0.00267206	6.86738e-05	7.8509e-05	-2.96009e-05	-0.000659445	0.000104413	-6.83409e-05	0.000413771	7.30459e-05	-2.64929e-06	0.000550171	-0.00353009	2.5506e-05	0.000325968	6.63954e-05	-0.00539515	-0.000346622	0.000650357	0.000567785	-0.00360485	0.000533514	0.000383364	-4.82764e-05	0.0144066	5.90349e-05	5.44309e-05	0.00183547	0.000297322	-0.000727013	0.000198262	0.000455061	0.000132595	-1.11926e-05	0.000390552	-0.00069368	0.000826369	0.000389228	0.000631617	-0.000387892	0.00370287	-0.000212017	0.00214233	-0.000678656	-0.000877181	5.43134e-05	-0.000190811	1.01508e-05	-0.000456517	0.000187308	0.000243836	-0.000876585	0.000467201	-0.0021133	0.00120539	0.000168235	0.00112109	-0.000824746	-0.0180808	0.000522982	-0.0182711	-0.00050099	0.000224331	-0.000150879	0.000967856	0.000384468	-0.000331737	-0.00503261	-0.00309159	-2.91911e-05	0.000728786	0.00125357	-0.000226031	-3.40149e-05	0.021166	0.000454399	0.000138717	-0.00142352	0.000753115	0.000821293	-0.00034704	-3.30661e-05	0.00410353	-0.00164471	0.000305783	-0.000526701	-0.000671697	0.000354887	-0.00823912	0.000715764	-0.00191109	-0.000425906	0.000120709	0.000145914	-0.00107286	-0.000255345	-0.000418886	-0.00727476	0.000993656	-0.000556475	1.13653e-05	0.00101169	0.000260831	0.000274311	0.000883185	-7.32747e-05	0.000126417	-0.000776533	1.5166e-05	-8.52881e-05	0.00202797	-0.00113984	0.00442293	-0.00305868	-0.00266695	-0.00766602	1.24273e-05	0.000596809	-0.000602786	1.55135e-05	-0.000209409	0.000469938	-0.00067532	-0.000319157	0.000437206	-0.00028896	-0.00104524	-0.000636651	-3.49795e-05	7.40285e-05	-0.00160382	0.000425485	0.00051268	3.30044e-05	0.0029419	-0.000518733	-0.000756248	0.0016858	8.25127e-05	0.000343633	-0.000403792	0.000167137	-0.000170787	-0.010307	-0.000203753	2.56725e-05	-0.000140434	0.000968087	0.000512876	-0.000477927	0.0563883	-0.00233905	7.64214e-05	0.000128134	-0.00427651	9.36487e-05	0.000377858	0.00289326	-0.020559	-0.000217503	7.7478e-06	-0.00156447	-0.000215867	0.000206562	0.00124291	-0.000271858	0.000522255	-9.06766e-06	0.000117392	-4.8922e-05	-0.00160448	-0.00149502	-0.00106084	-9.34374e-05	-0.000216726	0.000706679	-0.000525161	-0.0609297	0.00125784	2.18151e-05	-0.000227903	0.000112615	-0.000125686	0.000194428	-8.59712e-05	8.83141e-05	0.000759964	-0.000160655	0.000497693	3.23599e-05	1.85325e-05	0.000425233	0.000106225	-0.000482014	-0.000487609	-0.000184081	0.00027795	0.000176897	-8.84527e-05	-0.000441285	-3.66897e-05	0.000617308	0.000237788	0.00192904	-4.55779e-05	0.000119433	0.00165953	-0.00313568	-0.0115464	-0.0256163	-0.00182044	6.8519e-06	-0.000724433	-0.0341939	-0.000380344	-0.000423713	-0.000119788	8.69187e-05	0.000544252	0.000212977	0.000237442	-5.70157e-05	0.000924411	0.000134703	1.7439e-05	0.00179058	-0.0024479	0.000175202	0.00015645	-0.000147891	0.000239713	0.000229962	3.82038e-05	-0.00042033	-0.000918365	-0.012448	0.000110065	-0.000435628	3.57733e-05	0.000882739	7.17337e-06	-0.000523624	-0.00245541	7.98686e-05	0.000545081	0.000140812	-0.00040273	9.03074e-05	7.33776e-05	-0.0014326	-0.000161395	3.66679e-05	-1.02751e-05	0.000429428	-0.00204079	-0.0018167	-0.000599214	-0.00288221	5.63843e-05	-0.00547173	0.00398427	-0.000184286	0.00110224	-0.000137635	0.00020761	-8.834e-05	0.00595988	0.000104096	0.00145941	-0.000100796	0.00277418	0.00138197	0.000980897	0.000781157	0.00072564	0.000652399	-0.000726934	5.4939e-05	-0.000103293	-0.00232282	-9.28383e-05	-0.00324485	-0.000516465	0.000132743	3.49405e-05	-0.000520952	-6.82325e-05	-0.000134171	-0.00221231	1.86692e-05	8.72994e-05	0.00100007	-0.00206361	-3.84746e-05	0.00017575	0.000106373	-0.000393282	-0.000487497	-0.000459419	0.000145799	0.00027235	0.000321372	-0.00168453	-3.86091e-05	-0.00241681	-0.000391184	-0.00134392	0.000261869	-2.01719e-05	-0.000213297	-0.000177452	-0.000344425	0.000500789	-0.000270008	0.000140617	-0.00367073	7.71674e-05	-4.85798e-05	-0.00840945	0.00038255	0.00176618	0.000232248	2.74818e-05	-0.000232123	-0.000443238	0.00017754	0.000487417	-0.00291671	1.29885e-05	-0.000355798	-0.000135949	-0.00266829	-0.00719682	-3.63393e-05	0.0002401	-0.00040348	-0.000506769	-0.000675441	0.0156765	4.29844e-05	-0.000178548	0.00722957	-0.000428806	0.00318191	3.36575e-06	-0.00013528	-1.81949e-05	0.0002056	-0.000164426	0.000119631	0.000856424	-0.000347373	-0.000348025	-0.0103729	-0.000907056	-1.86489e-05	-0.00745384	-6.20024e-05	-4.65253e-05	1.61757e-05	-0.00905239	-0.000168335	-0.000905088	-0.00358011	0.000276886	0.000290158	9.81438e-06	0.000478178	-4.40706e-05	-0.00135925	-4.18758e-05	0.00128531	0.00127331	0.000237479	0.0013115	-0.00104979	0.0160902	0.00392122	0.000119532	0.00172768	0.000245917	-9.33552e-05	-0.0007934	-0.00558588	6.97135e-05	0.000279205	0.000887118	-0.00156582	0.000148178	0.000524118	4.48969e-05	0.000177944	-3.6556e-05	0.000705865	0.00369946	-0.000139095	2.0032e-05	0.000105683	-0.00239534	-0.000925986	-0.00034167	0.00293269	0.00282116	0.0025411	0.000247621	-0.000184771	-0.0012854	3.73199e-05	5.93132e-05	8.73266e-05	-0.00273946	0.00128337	-0.000553214	-0.000218584	0.000242467	8.71029e-05	7.06983e-05	-0.00160918	0.000286474	0.0021664	0.0131356	0.00116753	0.00101545	-0.000835388	-0.00117966	-0.0011927	-0.000822266	0.00145852	-0.00142995	0	-1.48608e-06	0	-0.00186677	0	0	0	-8.98276e-07	0.00153942	0.000680232	-0.000564285	0	0.0380463	0.00408544	3.60988e-05	0	-3.232e-06	-0.218712	-0.00386884	0.00108439	-0.00041939	0	-0.033146	8.8208e-07	0	0.00546129	6.06762e-05	0.0710672	-0.000120643	-0.064022	-0.00108698	-0.0468032	0	0	2.97361e-05	0	0	-0.0177235	-0.0879781	0.00630359	0.00611771	-9.63643e-05	-0.00177036	-0.0351892	-0.00128944	0.00470653	0.00696058
x10MCx1436	0.000802073	0.00728427	0.0212407	5.3841e-06	-0.233061	-0.00409492	0.00877953	0.00018789	-0.00157329	-0.0306966	0.000803994	0.00161837	-0.0100597	-0.00724006	0.000228691	0.0069528	-0.0323908	0.00508344	0.00597888	-0.0431003	-0.000488478	-0.0118594	0.0653935	-0.0266442	0.0336749	-0.00335118	-0.00299996	-0.00187871	0.00737418	-0.0128577	-0.0145934	-0.0328568	-0.00870835	-0.00362383	0.0936251	0.00779976	0.0186064	0.0535899	0.00993314	0.000271027	0.0030346	-0.0250313	0.00416067	-0.00164555	NA	NA	NA	NA	NA	NA	NA	NA	NA	NA	NA	NA	NA	NA	NA	NA	NA	NA	NA	NA	NA	NA	NA	NA	NA	NA	NA	NA	NA	NA	NA	NA	NA	NA	NA	NA	NA	NA	NA	NA	NA	NA	NA	NA	NA	NA	NA	NA	NA	NA	NA	NA	NA	NA	NA	NA	NA	NA	NA	NA	NA	NA	NA	NA	NA	NA	NA	NA	NA	NA	NA	NA	NA	NA	NA	NA	NA	NA	NA	NA	NA	NA	NA	NA	NA	NA	NA	NA	NA	NA	NA	NA	NA	NA	NA	NA	NA	NA	NA	NA	NA	NA	NA	NA	NA	NA	NA	NA	NA	NA	NA	NA	NA	NA	NA	NA	NA	NA	NA	NA	NA	NA	NA	NA	NA	NA	NA	NA	NA	NA	NA	NA	NA	NA	0	-0.000315788	0	0	0	0.0359906	0.00014861	0	-0.0519354	-0.0059449	-9.17834e-07	-0.00443345	-0.000541295	-4.48344e-05	0	0	-6.53404e-05	0	8.33609e-07	-4.91185e-05	0	-0.00326194	0	-0.000269938	0	0.00780705	0.00245032	0	0	0	0	0	-0.000847716	0.00013525	0	0	-0.00556045	0.00054532	0.0232053	0	0	0	0	0.0074327	0	-0.0115516	-0.00131122	0	0	0	-0.00164027	-0.000761182	0	0	0	0	-0.00117735	-0.00836751	0	1.81968e-05	0.0133694	-0.000231454	0.00078792	-0.0195147	0.000327183	-0.000830168	NA	NA	NA	NA	NA	NA	NA	NA	NA	NA	NA	NA	NA	NA	NA	NA	NA	NA	NA	NA	NA	NA	NA	NA	NA	NA	NA	NA	NA	NA	NA	NA	NA	NA	NA	NA	NA	NA	NA	NA	NA	NA	NA	NA	NA	NA	NA	NA	NA	NA	NA	NA	NA	NA	NA	NA	NA	NA	NA	NA	NA	NA	NA	NA	NA	NA	NA	NA	NA	NA	NA	NA	NA	NA	NA	NA	NA	NA	NA	NA	NA	NA	NA	NA	NA	NA	NA	NA	NA	NA	NA	NA	NA	NA	NA	NA	NA	NA	NA	NA	NA	NA	NA	NA	NA	NA	-0.000292476	-0.0190376	0.000123034	9.92666e-06	0.000309114	0.000230841	4.95546e-05	0.000171934	0.000985279	0.000211984	-6.95531e-06	-9.9061e-05	-6.51818e-06	-0.0425025	0.00254275	-0.000126058	-0.000472294	-0.000520218	-0.000257978	0.00707356	-0.000189204	-0.00571251	-0.00127662	-0.00055709	-0.000426541	-0.000234667	-0.000717519	-0.000115445	-0.000869469	-0.00096846	0.0184593	-2.06117e-05	-0.000480253	-0.000466404	0.0015037	4.76873e-05	-0.00034978	0.000307158	-0.00179962	-0.000388228	0.000503365	0.000111471	-0.000498285	0.00291522	-0.00320511	0.0460576	0.000191176	-0.00065951	-0.000301407	-0.000170118	0.000237986	0.000262664	0.00696713	-0.00231677	-6.39486e-05	-0.00041709	0.000304293	-0.000271148	-3.9442e-05	-0.00414196	-0.000792788	0.000114452	-0.000144351	-5.53197e-05	-0.00013772	0.000364024	0.000118687	-0.000419579	-0.000456708	0.000373722	-0.000597996	9.58333e-05	-0.00195248	-0.000422964	-0.0120623	0.000117159	-2.63833e-05	-3.73946e-05	-0.00568772	-9.39923e-05	-3.12198e-05	-7.19579e-05	-0.00775975	5.31667e-05	-0.00245015	-2.40085e-05	-9.04228e-05	-0.00531834	-0.00345576	0.0132407	-0.000721171	-0.000574659	-7.98494e-05	-0.000374609	0.00518969	4.39151e-05	0.000666058	0.00821928	1.10187e-05	-0.000154679	-0.000125042	0.000336445	-0.000133334	2.13443e-07	0.000324858	3.86195e-05	0.00102153	-0.000426477	-0.000998919	-6.02261e-07	0.00367804	0.000620331	0.000403823	-0.00259396	-0.000129092	-0.000224595	0.0341544	0.00531089	-0.00483777	-0.0692174	-0.000283198	0.00552956	0.00825443	0.00880908	0.000243898	-0.000821939	-0.00113946	0.000816237	0.00397862	0.00222631	0.000786276	-0.00017163	0.00082469	-0.000571041	0.00138218	-0.0101911	-0.00474349	-0.0470535	0.0629381	-0.0624102	-0.000469204	-0.00510789	0.00229475	-0.000121712	0.00952244	0.000926879	-0.000473812	0.00379633	-0.00212134	0.00153422	0.00120781	0.000642762	0.0011072	0.00216727	-0.00117917	-0.0001608	0.00128921	0.00608944	-0.00130919	0.000637965	0.00930385	-0.000266424	-0.00474656	-0.0022634	-0.000899493	0.000814879	0.00914685	0.0001677	-0.0053935	0.00160477	-8.51304e-05	-0.00311881	0.00794341	0.0310011	-0.00668403	0.00310576	0.00504263	-0.00167965	-0.00946797	0.00824737	0.00247805	-0.000923524	-0.00925452	-0.000232075	-0.000391663	-0.00709999	0.00211122	-0.00396572	0.00379366	-0.00243792	-0.0195458	-0.00096865	0.0083269	0.00135023	0.00821144	0.00448059	0.00311941	0.0211249	-0.0156092	-0.00279106	-0.00150695	-0.000371	9.00047e-05	0.000289158	0.000500676	0.00316319	-0.000837459	0.0485195	-5.41145e-05	-0.00175465	0.00871073	-0.00122519	-0.000839836	0.00877683	0.00453774	-0.0017599	0.00451699	-0.00148187	2.38447e-05	-0.00167805	0.00120074	-0.00106985	0.00233012	-0.000424472	-0.000837931	0.00128281	-0.00934619	-0.0777931	0.0339546	-0.00022255	0.0192037	-4.0984e-06	-0.000469116	0.00118781	-0.000319917	-0.000288358	0.000659998	0.00013647	-2.9282e-05	-0.00137625	0.000370975	-0.000314626	0.000666035	-0.00138145	0.00131172	0.000475792	4.12974e-05	-7.33095e-05	0.000149739	0.000106297	0.000710116	-0.0001703	-0.000518932	-0.000172295	4.33174e-05	-0.00351464	-0.00503497	0.000228435	0.000418947	-0.00100899	0.00107213	0.000208378	0.000217821	0.000908489	-0.00138917	-0.00020515	-0.00205022	-0.0002736	0.000831071	0.000957635	0.00207046	-0.00146248	-0.000348859	-0.000419838	0.00171233	0.000229944	-0.00037459	-0.000122876	-0.00188886	-0.000936487	-0.000112117	0.0012434	-0.000260009	1.58577e-05	0.000334683	3.1597e-05	9.84314e-05	0.000270359	-0.00077158	0.000478813	-0.00151397	0.00793826	0.00535304	0.00217618	-0.000128549	0.000564944	-0.000216012	8.50032e-05	0.000558212	-8.42963e-05	0.00171652	-0.000130909	3.55907e-05	0.0148194	-4.95067e-05	-0.00197224	-0.00121567	-3.36273e-05	0.00135209	0.00356257	-0.000350241	-0.00048703	0.00564269	-0.000440392	-0.000280306	-0.000119517	0.000175454	7.52888e-07	-0.000616478	-0.000428066	0.000524187	0.000782393	0.000214953	2.51188e-05	-0.00304979	0.000331586	-0.000195063	-0.000361296	0.00539677	-0.00498031	-7.27527e-05	0.00287574	-0.0044615	0.00215236	0.000559613	-0.000478233	0.000341413	0.000626786	-9.11314e-05	0.00889372	0.00120704	0.000100057	0.00997118	0.000119875	5.75027e-05	0.000122661	0.000169173	0.000496617	-0.000250309	-7.67621e-05	-0.000485746	0.000730286	6.05969e-05	0.000132921	-0.000660518	0.00304463	0.000269977	-0.000293679	-0.000989489	-0.000355945	2.24961e-06	0.00195704	5.93359e-05	-0.000335302	-0.0015889	-0.00685973	-0.00107758	2.69872e-05	0.000894313	0.000365548	-0.000194378	-3.908e-07	-0.000550013	-0.00997276	0.000711893	-0.000201623	-0.00986943	-1.97767e-06	-0.010404	2.09798e-05	-0.00618671	9.91448e-06	0.000244901	-0.000390904	0.00033106	-0.000703488	-0.00112662	1.59653e-05	-0.00359675	0.0013303	0.00115954	-0.000816103	0.0032401	-0.00156758	0.000196549	0.000592547	0.00254079	0.000633057	-1.95257e-05	0.00134395	0.000150991	0.000751502	-0.000649597	0.00237714	2.16622e-05	2.40691e-05	-0.000541954	-0.00045776	-0.000605936	0.000725326	6.03767e-05	0.000955271	0.00175885	0.000105376	0.00203063	-0.00467261	-1.60717e-05	0.000891746	0.00187601	-0.00827343	-0.000495322	0.000246951	0.00104271	0.000170758	0.000795253	-0.00166636	-0.00104648	-0.00112649	0.00304692	-0.000839735	3.69249e-05	0.00122739	0.00125903	6.29392e-05	5.19559e-05	-0.00520625	0.00305147	-0.000429929	0.000540851	-0.000640685	2.20808e-06	-0.00261559	0.00264757	0.000168261	0.0022865	-7.6754e-05	-0.000291575	0.00018592	0.000376164	-0.00021142	-0.00168696	-0.00295786	0.00117479	2.17507e-05	-0.000192156	-6.53998e-05	-0.00128362	4.64127e-05	7.0284e-05	-0.00297727	-0.000864661	-8.00701e-05	3.77293e-05	-2.00543e-05	-0.00199721	0.00202647	0.000378823	-0.000346347	0.00333451	0.000484884	0.000192853	-0.00878053	0.000303645	0.000111436	0.000137856	0.000331057	0.000106718	-0.000215392	0.000105873	0.00029792	0.000787237	-0.000543661	5.5508e-05	0.0120845	8.65932e-05	-0.000900768	6.33118e-05	6.09869e-05	0.000516924	0.000306646	-1.79048e-05	-7.22395e-05	-0.00277028	0.000323618	0.00021262	-0.00282932	0.000614661	0.000166838	-3.86948e-05	-0.00122538	4.58053e-05	-2.41559e-05	0.000787458	0.000104085	0.000463228	0.000377045	0.00130668	3.30486e-05	-0.000454176	5.26048e-05	-0.00203641	-0.000309347	0.000380941	-0.0011229	-0.00323611	0.000484285	0.000239517	-6.37581e-05	0.0186871	2.85231e-05	4.8284e-05	-0.000985631	0.00110958	-0.000577532	0.000116234	0.000655892	0.000265617	-0.000112042	0.00106243	-0.000214266	0.000790168	0.000307274	-0.00174558	0.000289825	0.000758842	-8.50159e-06	0.001903	-0.000405337	-7.75132e-05	0.000118031	-0.000487173	5.13162e-05	-0.000546557	0.000248773	0.000446951	-0.000309736	0.000614644	0.00328847	-0.000814809	0.000299749	0.000832956	-0.000662394	-0.0150326	0.000278768	-0.0145181	-0.000227132	0.000650612	0.000284725	0.000938188	0.000484063	0.00113142	0.00111259	-0.000944297	0.000131451	0.00107031	0.00221287	-0.000308165	-5.93645e-05	-0.00305837	-0.00154808	0.000413573	-0.000437762	0.000552157	-8.646e-05	-0.000686613	0.00049633	-0.000938883	-5.53295e-05	-0.000980679	-0.000666941	0.00117394	0.000337091	0.00710959	0.000243799	0.00350378	-0.000737005	-3.74476e-06	-0.000126844	-0.000337662	-0.00057441	0.00107674	0.00354732	0.00107864	-0.000364846	-1.60678e-05	0.0023746	3.22404e-05	0.000316155	-0.00200038	-2.55635e-05	4.24208e-05	0.000366438	3.12662e-05	2.99963e-05	0.00112078	-0.000343645	-0.0016748	0.00176786	0.000692676	0.00039074	0.000149334	0.000313673	-0.000719998	6.36314e-05	-3.94852e-05	-0.000709093	5.88522e-05	0.000957054	0.000482509	-4.34859e-05	-0.000663426	-0.000476807	-1.20126e-05	7.76637e-05	-0.000427257	0.000332713	0.00061699	4.57962e-05	0.00568736	0.000134542	-0.000931706	-0.000153948	0.000106943	-0.00032401	0.000453746	0.000340109	-0.000293831	-0.000619153	0.000438271	-4.23069e-05	7.62993e-05	-0.00063313	0.00213353	-0.000728682	0.0293586	0.0018864	4.73215e-05	0.000459131	0.00172545	0.000179401	-5.41106e-05	-0.000899643	0.00209087	0.000585036	-2.53802e-06	0.000784134	0.000524903	0.000670973	6.28974e-05	1.07617e-05	9.52964e-05	0.000173005	0.00025461	1.30586e-05	0.000663539	-0.00166792	-0.000330906	-3.9379e-05	2.26302e-05	3.65952e-05	0.00019349	-0.060828	0.00209972	0.000208868	-0.000518598	-0.000729418	3.20771e-05	0.000341869	3.78791e-05	-3.69825e-05	0.00203427	0.000436388	0.000323357	4.09503e-05	6.53136e-05	-0.00116987	0.000622007	-7.59386e-05	0.000129646	-4.89952e-05	0.000753306	0.000216975	7.12531e-05	-0.000123044	-1.09941e-05	0.000221313	0.000542079	-0.00163747	-4.19744e-05	2.56696e-05	0.00136706	0.00446837	-0.00961305	0.00440171	0.000481282	-1.23745e-05	0.000542248	-0.0243472	9.79184e-05	-0.00035174	0.000660968	0.000187333	-0.00236077	0.000196292	0.000541551	0.000304668	0.00164632	-0.000744876	3.0761e-05	0.00326977	0.000825847	0.000211698	0.000413689	-0.000300563	0.000503185	-0.000754547	0.000284435	0.000312527	-0.000137252	-0.0103063	-0.000129906	0.000673624	2.04656e-05	-0.00105115	6.68431e-06	0.000176122	-7.8349e-05	0.000102725	9.02938e-05	-0.00030227	0.000227395	0.000962436	0.000155745	-0.000905351	0.000410531	-0.000112887	-4.3173e-05	0.000528982	0.00298563	-0.00215491	-4.70895e-05	0.000773271	-2.41287e-05	-0.00170545	-0.00189224	0.000162347	0.00131912	-0.000124003	-0.000395612	0.000126227	0.00848373	-0.000278957	0.00204897	-8.29109e-05	0.000238449	0.00211496	-0.000347065	9.04365e-06	-0.000175677	0.00107914	0.000168518	0.00111173	-0.000127735	-0.00198129	-3.2759e-05	-0.00220459	-0.000288634	0.000207925	4.97922e-05	-0.000339584	-0.000139243	1.76885e-06	-5.75047e-05	4.78166e-05	-0.000449076	-0.0013309	0.000500673	-4.30157e-05	3.75332e-05	0.000234474	0.00188851	-0.00100234	-0.000527137	0.000219563	0.000740009	0.0002607	-0.001169	9.91106e-05	0.00116159	-0.00065979	0.000497499	0.000353976	2.6778e-05	8.17513e-05	-3.133e-05	-0.00028581	-0.00114934	-0.00030285	-3.08914e-05	-0.00176223	0.000129008	-3.43444e-05	-0.00863497	-0.00202504	0.000484353	-8.23116e-05	0.000128307	0.00242233	-0.000154661	0.000470314	-0.000703633	-0.00279169	0.000164112	0.000372639	-0.000241799	0.000847986	-0.00605674	7.94455e-05	0.000353012	-0.000248018	0.00193529	-0.00123697	-0.0106997	1.31435e-05	0.000341348	0.00678748	0.000266121	0.000550165	0.00138068	-8.15748e-05	9.23051e-06	0.000296174	-8.49106e-05	0.000146946	0.000408943	-4.7073e-05	0.0001518	-0.00857101	0.000372939	0.000177287	-0.00434309	-0.000373197	0.000218689	2.38443e-05	0.00693403	-0.000158217	0.000171378	-0.00445963	7.7328e-05	0.000252111	0.000144223	0.000367372	0.000220357	-0.00203504	4.16806e-05	0.000256717	0.00180095	0.000378829	0.00164283	0.00210479	0.00999994	-0.00483199	6.71736e-05	0.00177003	0.000314534	-0.000146799	-0.000809929	-0.00178085	0.000301942	3.68098e-05	0.0016071	-0.00190989	0.000292289	0.000883082	5.8635e-05	-0.00233269	0.00104678	0.000474592	0.00504328	5.11504e-05	3.22801e-05	0.000134308	-0.00242402	-0.00108617	-0.000625052	-0.000548558	-0.00099296	0.00230084	0.00161003	-0.000523505	-0.000652844	0.000172241	0.000121289	-0.000441288	-0.00174574	0.00149782	0.000195611	-0.000616561	-1.84585e-05	4.9913e-05	3.72682e-05	-0.000827742	0.00034599	0.000124869	0.014936	0.000330324	0.000301691	0.00012108	0.000791582	-0.000756722	0.000176454	-2.29363e-05	-0.00309105	0	-1.41864e-05	0	-0.00205641	0	0	0	-3.39733e-06	0.00257018	0.000540949	0.00117661	0	-0.0118501	0.0052693	-2.12871e-05	0	-5.07563e-07	-0.188648	-0.00462364	0.00290047	0.000341068	0	0.0240479	1.67109e-06	0	0.00245126	7.2571e-05	-0.000362758	-7.38104e-05	-0.0442072	-0.00140597	-0.0377908	0	0	3.19187e-05	0	0	-0.0154643	-0.0876225	-0.0156272	0.00730953	-0.000154269	0.000177506	-0.0320718	-0.0020236	0.00221927	0.0075267
x10MCx1880	-0.00157905	0.00759283	0.0132958	0.00284324	-0.286806	0.00115719	-0.0194327	0.00144234	0.00538972	-0.0193624	0.00242956	-0.00147624	0.00138395	0.0070769	0.0139958	-0.0108169	0.00834032	-0.00178186	-0.0136825	0.00586219	-0.0198679	0.00429732	-0.0390923	0.0181329	-0.0745309	0.12589	0.0107052	0.0165987	0.00666932	-0.00458766	0.0231107	-0.028698	-0.00707902	0.002905	0.0670253	-0.00166171	0.0193411	-0.0145447	0.00576514	-7.21687e-05	-0.00237044	-0.00108066	0.00486609	-0.00656987	0.00499345	7.55329e-05	3.83543e-05	0.00057597	0.00828772	0.0225468	-0.0030627	-3.95606e-05	8.49308e-09	0	0	0	0	0	0	0	0	0	-3.13449e-05	0	-8.36942e-05	-0.000240525	-0.0332069	-0.0360769	-0.0109427	-0.0242277	0.000340495	-0.013044	-0.00303297	-0.0095134	0.00545994	-7.61977e-05	0.04857	0.00999742	0	-0.0137798	-0.037851	1.9122e-05	-0.000197998	0	0	0	-0.00127495	-0.0118156	0	0	0	0.00113466	0.00497271	-0.00611779	0	0.000500633	0.00243009	0	0.00505029	0.000182406	-0.288681	-0.00186417	1.05846e-05	-0.00186163	-0.00434489	-0.000126679	0.000326614	-0.00126542	-0.000947179	0.0392523	0.0014262	6.85041e-05	-0.00226041	0.000315261	-0.0313279	8.68412e-05	3.19245e-05	0.0144922	0	0	0	0	0	0	0	-0.014265	0	9.62504e-07	0	0	0.0219541	0	0	0	0	0	0	0	0	0	0	0	0	0	0	0	0	0	0	0	0	0	0.0147925	9.67018e-05	2.46396e-06	0.102608	0.00427458	0.000239736	-0.00070025	-7.97054e-05	0	0	0	0	0.0343472	0	0	0.00324338	0.000256087	0	0.00156703	0.000124232	-0.000268243	-3.31274e-05	-0.00437921	0	0.0081514	0.000171043	0	-0.000268002	0	0	0	0.0367269	0.000149998	0	-0.0533186	0.0407649	-4.62155e-06	-0.00407956	-0.00319088	-0.000167387	0	0	1.6616e-05	-6.2789e-06	-5.02563e-06	-4.60958e-05	0	-0.00329887	0	-0.000291722	0	0.00888073	0.00141018	0	0	0	0	0	-0.000735343	-0.000202771	0	0	-0.00548384	0.000795305	0.0211897	0	0	0	0	0.00763188	0	-0.0117788	0.00848333	0	0	0	-0.0018528	-0.000563658	0	0	0	0	0.0113849	-0.00841277	0	8.70738e-06	0.0126543	-0.00030678	0.000815442	-0.0175161	0.000717853	-0.000849449	0.00110963	0.000276713	0.0125505	-0.000111886	-0.000167072	-6.15692e-07	0.0035335	0.000340378	0.00108528	0.000248775	-5.65866e-06	1.56603e-05	-1.64465e-05	0.000269282	4.11024e-05	0.000604817	-0.0011961	-0.000523573	0.00136992	0.00254706	-0.000167334	0.0118697	-0.000507373	0.000223481	0.0283686	-0.016319	-0.029189	0.000919572	0.00448761	-0.0441245	1.78132e-05	-0.00205968	-0.0517548	0.000805873	0.0238674	-0.0373821	2.80248e-05	0.0151616	0.0410252	0.00313281	0.000322959	0.00430039	-0.000714361	0.00693576	-0.0104151	-0.00615923	0.000417711	-0.00555663	0.00414384	-0.0127165	0.00136718	0.000487799	-7.65544e-05	0.0352779	-0.00514812	0.000593352	-0.000617649	-0.00615196	-0.000931598	-0.000310192	-0.00132083	0.0123604	0.00216426	-9.46266e-06	0.0316181	-0.00224472	-0.00139306	0.000434188	-0.00115992	0.000659774	0.00657214	0.000344892	0.000412203	-0.000301075	0.00076048	0.00104436	0.00601554	0.00425832	-0.0050025	-0.000561202	0.00187758	0.000452285	0.000786251	-0.0107467	0.000175132	0.000267852	0.000561651	0.000220749	0.00119861	0.000110131	0.00034246	0.00697603	0.00252002	0.000868216	0.000945368	0.000499496	-0.000154556	0.0148616	-0.000894097	0.00984861	0.000276346	0.000270362	0	0	-0.000296212	0	-0.000259576	0.0421925	0.000142559	-2.66843e-05	0.000371197	0.000162641	-0.00239959	0.000552896	0.00271265	-0.000347191	4.7297e-07	-0.000182595	9.61901e-07	0.0156416	0.00207965	-6.66179e-05	0.00135331	-0.000869188	-0.000287997	0.00559131	-7.27587e-05	-0.00503694	-0.0014495	-0.000516505	0.000612184	-0.00217066	-0.000954007	-0.00055999	0.00306177	-0.00106858	0.0146688	-0.000113521	-0.000614261	-0.000743615	0.000496144	7.75435e-05	-0.000202448	-0.000474116	-0.000833063	-0.000725993	0.00101715	6.29167e-05	-0.000288406	0.0031878	-0.00205274	0.0573908	-3.01279e-05	-0.000797408	-0.000543263	-0.000329055	-0.00106773	-0.00102848	-0.00504438	0.00140764	-7.99098e-05	-0.000548153	-0.00299226	-0.00103038	0.00010679	-0.00114286	-0.000705024	-0.00105039	-0.000174103	-0.000438306	0.000578188	-6.76811e-05	-0.00188621	-0.00084446	-0.000525492	-0.00122563	-0.000463369	2.71093e-05	-0.00197801	-0.000786034	0.0108992	3.02099e-05	-0.00048678	-8.1839e-05	-0.00386022	-6.83336e-05	-0.000118848	1.66541e-05	-0.00492121	-0.0010152	0.0104193	-4.90368e-05	0.000994778	0.00910146	-0.00261346	0.0123961	-0.000614477	-0.00111124	-0.00124018	-0.000461517	0.00243726	-0.000937603	0.000365107	0.00895775	1.16561e-05	-0.000109641	-1.48493e-05	-0.00573709	-0.000286301	0	0.000477205	-0.000132774	0.000739359	-0.000262402	0.000714308	0.00176265	0.00779262	-0.000382467	2.12199e-05	-0.000925842	-0.000156702	-0.00036326	-0.00803939	0.00508547	0.00150361	0.00097404	0.000130237	0.00779557	0.0107925	0.00665832	-0.00101226	-0.00123197	0.000280465	0.000591936	0.00128782	0.00074035	0.00159327	-0.000191518	-0.000804497	0.0014958	0.00200346	-0.000457442	-0.00898975	0.110544	0.0242515	0.0908622	-0.000266333	-0.00425017	-0.0029025	-1.25928e-05	0.00986108	-0.00220178	-0.00100673	-0.00111637	1.16735e-05	-4.65278e-06	-0.000103839	0.0010467	0.00523387	0.000697625	-0.00172953	-0.00482018	0.00182898	0.00255038	-0.00412265	-0.00302956	0.00290393	-0.00047438	0.00247378	0.00149799	-0.000267621	0.00057907	-0.0054989	4.98218e-05	0.0126745	0.00138176	-0.000249042	-0.00238635	0.016755	-0.0445302	0.0176218	-0.000271337	0.00458721	-0.000702872	0.00456361	0.000367968	-0.00123147	0.00260394	-0.0103893	-0.000361968	0.000545328	0.00271808	0.00189169	-0.000292308	-0.000579327	-9.37313e-05	-0.0183084	-0.00124247	0.0142624	-0.000459312	0.00711399	0.00093996	-0.00045187	-0.00141359	-0.0211613	-0.00131186	0.00185399	-0.00295668	0.00207923	0.00128087	0.000132438	-0.0232219	-0.00102173	0.0512912	-0.000917432	-0.000907773	0.0113138	-0.000638819	-0.00325994	0.00281182	-0.000783986	0.00023247	-0.00129923	0.0126718	-0.000413462	0.00116008	0.000714637	-0.00132177	0.00381271	-0.000194366	-0.000539024	0.00195153	-0.00861035	-0.0543053	0.0248347	0.000507287	0.00879187	-0.000536531	0.0142609	-0.0037648	-0.000552149	-0.0028509	-0.000566673	6.09798e-05	-8.10535e-05	-0.000828385	-0.000107835	-8.29242e-05	0.00138016	-0.00131228	0.000491882	2.51079e-05	5.18599e-05	-6.94368e-06	-0.000144512	0.000260798	-0.000884844	0.000792051	5.75052e-05	-2.98288e-06	-0.000665297	0.000859905	0.00220045	0.000124152	0.000588377	-0.000534566	-0.000529848	-0.000165802	-0.000214458	0.0013213	0.000276188	0.000115921	-0.0015096	-0.00123353	0.000614111	0.000186727	0.00159458	-0.00156511	-0.000585147	0.000360824	0.00293407	-0.000180777	6.16825e-06	0.000278324	-0.000858472	-3.38392e-05	0.000983806	0.000593798	0.000170723	-0.000591952	-0.000335055	-0.000394285	0.000233318	0.000296979	0.000197277	3.08807e-05	0.00131935	0.00341338	0.00129988	0.00118951	-7.47558e-05	0.000318096	-7.57777e-05	0.000440946	0.000968737	0.000340497	0.00118159	-0.00012714	-0.000161792	-0.0121208	0.000299349	0.00010642	-0.00196525	-0.000160628	0.00216689	0.00268166	0.000445247	-7.78807e-05	-0.00079367	-0.000216267	0.00176064	-9.56021e-05	-0.000678876	-5.57569e-05	-0.00091348	0.000200232	-0.0029049	0.000600079	-8.14733e-05	0.00121155	0.00503488	-8.82876e-05	0.000397948	-0.00162729	-0.0112159	0.000611414	0.0004055	-0.00149936	0.000370181	0.00036172	0.000574586	-0.000653968	-2.24405e-05	0.00054312	-0.000400585	0.0067549	0.00105728	2.57411e-05	0.00408748	-0.000108344	0.000180416	0.000461604	0.000291399	-1.12841e-05	-5.95274e-05	-0.000177202	0.00012359	-0.00323614	0.000174168	-0.000124961	-0.000959348	-0.00354316	0.000135104	2.05688e-05	-0.000442922	-0.00226361	6.07983e-05	0.00189181	-9.44614e-08	0.00238034	-0.000916615	0.00074309	0.000622839	-0.000571232	-1.6363e-06	0.000547803	-7.24368e-05	1.58468e-05	0.00189483	-0.0134365	-0.000188654	-0.000146097	0.00143043	0.00034596	0.0216572	0.000268658	0.000935932	-1.01075e-05	-0.000437651	-0.000346541	-0.000900966	-0.000699081	-0.00205619	-0.00011681	-0.00261898	1.07766e-05	0.00248697	-0.000139068	-0.0292069	-0.00128285	-0.000399726	-0.00112086	0.000993854	0.000251615	-0.000143899	-0.000151191	-0.000852924	0.000297371	-0.00125813	0.000882273	-9.24296e-06	-0.000752846	0.00090448	0.000259441	0.00100382	0.00045275	-3.32648e-05	0.00162178	-0.000346025	0.00125602	-0.000100542	-0.00214361	4.8884e-05	-4.2087e-05	0.000203266	-0.00825773	0.00169307	-6.02152e-05	0.00125861	0.000872453	0.00160733	0.00114012	-0.00125668	-0.00204277	0.0018991	-0.00146952	-8.89963e-06	-9.66259e-05	0.000733558	0.000267126	-0.000552693	0.000584272	0.00207181	-0.000350717	-0.000593747	-4.90158e-05	1.35558e-05	0.000329994	-0.00270293	0.000199315	-0.000973286	-0.000280574	2.81463e-05	5.2544e-05	-0.00328464	-0.000104818	-0.000192643	0.000304416	0.00111292	-0.000575916	0.000866993	9.59813e-05	8.90934e-05	-0.000166514	0.000234898	0.00327625	5.60774e-05	0.000662066	5.27794e-05	6.34642e-05	-8.86712e-05	0.00062279	5.95943e-06	-0.000647274	0.00207053	-0.00242751	0.000131339	0.0020665	-0.000223657	0.000166668	8.81006e-05	9.53874e-05	0.000476358	-0.000233522	0.00016036	8.71124e-05	0.000814703	0.000684819	0.000490511	-0.000674825	0.000389839	0.00111944	0.000227444	0.000106472	-0.013864	0.00187868	-8.88144e-05	-7.20491e-05	0.00159177	-7.75182e-05	0.00025234	-0.00246469	-0.00276836	5.54271e-05	-0.000114161	0.00143692	-0.000465876	-0.000406983	-0.00128089	3.84204e-05	0.000488403	0.000205585	-0.00160946	3.18636e-06	0.000114372	7.81977e-05	-0.00444559	0.00166278	-0.000290575	0.000455915	-0.00258647	0.000464057	0.000510174	-0.000102867	0.0108764	0.000176769	7.10798e-05	-0.000420204	0.000315176	-0.00130618	-7.90645e-05	0.000272082	7.61152e-05	-2.3189e-05	-0.000778896	-0.000448555	-2.25324e-05	-0.000811984	0.00110795	-0.000865248	-0.000304327	5.75802e-05	0.000610156	-0.000297556	-0.00032602	0.00028753	0.000169549	-0.000139123	-0.000235897	2.22716e-05	0.00015099	-0.000869362	-0.000218105	0.00184502	-0.000483864	0.000400091	0.000265746	-0.00129853	0.0016258	0.000850881	-0.0183179	-0.000899549	0.000374137	3e-05	-0.000224654	0.00040543	0.00058904	-0.00268898	-0.00186253	-0.000196662	0.000701372	0.00254122	-0.000784446	-0.000269958	-0.00066701	0.000691173	0.000244473	-0.0018711	-0.001196	0.000749614	-0.000570033	0.000188498	-0.00249517	-0.00124876	-0.000353281	0.000637245	0.000392809	0.000259151	0.00243678	-0.000345096	0.00271447	-0.000872347	3.46797e-05	0.000108729	0.000311568	-0.000275788	-0.000130504	-0.00497641	-0.00141755	0.00379249	-2.84708e-05	-0.00269327	0.000274856	0.000281312	0.00087687	-8.41945e-05	0.000109268	-0.000130203	9.04242e-05	0.00111315	-0.00177465	-0.000474668	0.00250709	0.00115786	0.000517467	0.000223559	0.000126642	-0.000310347	-0.000713311	-0.000192842	0.000133251	0.000260005	-0.00105019	0.000605617	-6.28578e-05	3.57482e-05	-0.000468492	-0.000296784	-1.66618e-06	6.72822e-05	-0.000195758	0.0008279	0.000301833	5.2005e-05	0.00275422	-0.00016793	-8.65654e-06	0.00116798	0.000139193	6.96785e-06	-0.000611799	0.000459555	-0.000238163	0.00066911	0.000217854	-3.32508e-06	0.000262652	0.000517558	-0.00149649	0.000848536	0.029808	-0.00187922	-0.000329139	-0.000593698	0.00555473	9.45725e-05	-3.4911e-05	-0.000597549	0.000963499	0.000216426	-2.27248e-05	0.000149164	0.000659865	-0.00407287	-0.000276453	0.00038515	-0.00079228	9.58943e-05	-5.95693e-05	7.86711e-05	0.00101454	0.00450852	-0.000634695	-0.000163149	0.00011748	-0.000831546	-0.000128131	0.0652843	-0.00206043	-0.000186944	0.00029148	0.000149877	0.000239397	0.00031237	8.57387e-06	-2.58614e-05	0.000770105	0.000133028	0.000224313	1.58616e-05	5.24285e-05	0.000491086	-0.00101699	-0.000963807	9.34385e-05	6.50437e-06	9.86931e-05	-0.000521939	-4.09671e-05	1.73587e-05	7.99541e-05	0.000414811	0.00018159	0.00105552	-3.65423e-05	0.000233474	-0.0181752	0.00413799	0.0012909	0.00348464	0.000417891	1.86688e-05	1.96705e-05	-0.0120707	3.80722e-05	0.000125865	-0.000164286	0.000154088	0.00147269	-0.00459359	-0.000793582	0.000312531	-0.000410231	-0.000102067	-0.000160103	-0.00414047	-0.00431838	-0.000612516	9.60079e-05	0.00110198	0.000675575	0.000262378	-0.0008193	0.000518353	0.000373885	-0.0109802	-0.000454624	0.00050995	-0.000262907	-0.000238944	0.000119001	-2.94314e-05	0.000265347	-3.77053e-05	-5.71058e-05	-0.00117912	8.03731e-05	-0.000471948	6.60743e-05	0.000306543	-0.000154939	1.91041e-05	1.45881e-05	0.000583377	0.00285358	-0.00287019	0.00155932	-0.0033808	1.62506e-05	0.00154042	-0.00263226	0.000173409	0.000477659	-2.84005e-05	0.00261044	0.000546909	-0.00184983	-0.00313945	-0.0228919	-6.72137e-05	-0.00208608	0.00140586	-0.000419452	-0.000621879	-0.000721002	0.000889241	0.000853783	-0.000503494	4.63968e-05	-0.00359037	-4.53051e-05	0.00181959	0.00184819	0.000325436	0.00012	0.000993528	2.02317e-05	0.000160725	0.00234012	-1.35349e-05	7.67432e-05	0.00143147	0.000336127	0.000103659	0.000168962	4.67848e-05	-0.000233331	0.00114966	0.00082895	0.000163026	0.000492979	0.000227092	-0.00169744	-0.000158495	0.000672402	0.000846331	-0.00101912	0.000441064	-1.46955e-05	0.000163761	-4.01825e-05	-9.2608e-05	0.000201678	-0.000231422	-0.000399226	-0.00155611	0.000365872	0.000602186	-0.00693313	0.000272025	-0.000814976	-4.52052e-05	5.0087e-06	-0.000607629	0.000935106	-0.00118016	0.000256048	-0.00394306	8.61092e-05	-0.000169011	-2.57688e-05	0.000559601	0.00324554	2.11101e-05	0.000317721	0.00110126	0.000815369	-0.000887756	-0.0271451	2.94223e-07	0.000504858	-0.00320323	3.9046e-06	-0.00316466	0.00202926	-0.000264649	-2.4992e-06	-0.000182392	-6.38505e-05	0.000133497	-0.00605189	6.2453e-05	-0.000141595	0.0276304	-0.00272455	0.000113279	0.00343011	8.19633e-05	0.000413576	-5.04263e-06	-0.00515589	4.95452e-05	0.000104349	-0.00558166	-0.00201201	-0.00122132	1.84813e-05	6.56312e-05	-2.8915e-06	-9.25686e-05	-5.5915e-05	0.000931007	-0.00332594	0.000325273	0.00294054	-0.00067254	-0.00173208	0.00150633	-0.000421	0.0009116	-0.00301547	-0.000270422	0.000201893	-0.00206735	1.83793e-05	4.05488e-06	0.000819972	0.00122527	0.000170392	0.00041417	2.69535e-06	-0.00068157	0.00234866	0.000124342	0.00128311	0.000172647	-0.000202456	0.000218029	-0.00162333	-0.00101257	0.000938462	0.000806869	0.0018344	-0.00120061	-0.000245775	-0.000443023	0.000159376	2.2498e-05	-4.66327e-05	-0.000384223	-0.00194003	0.00140799	-0.000129374	-0.00201046	-8.78219e-05	-4.627e-05	2.56095e-05	0.000993093	0.000440417	0.000893027	-0.00787236	0.00168762	-0.00054111	-0.000435543	0.000845847	-0.000599106	-0.000626706	-0.000117302	-0.00135067	0	0.00140174	0	-0.00142872	0	0	0	-5.0067e-07	0.0043956	0.000782477	0.00480717	0	-0.00521464	0.00309997	4.20295e-05	0	-1.04353e-06	0.0753929	-0.0045862	0.0200734	0.000311038	0	0.00502438	5.04637e-06	0	0.00359229	0.000308706	0.00233789	-0.000112974	-0.00629914	-0.00376548	0.03236	0	0	1.32004e-05	0	0	0.0150816	0.0810257	-0.0190283	0.0100044	-0.00012158	7.56204e-05	-0.0240472	-0.00262163	0.00557868	0.00460522
x10MCx2758	-0.00104786	0.00259393	0.0066782	0.000739423	0.0415185	0.000268872	0.0153078	-0.000229396	0.000134321	0.0210583	0.00177374	0.000724676	0.00160728	0.0069964	0.0195018	0.00528774	0.00865604	0.00270598	0.000290517	0.00871671	0.000904125	0.00201239	0.0554484	-0.0207487	0.0305525	-0.0104954	-0.000886524	-0.00590698	0.00894075	-0.0148612	0.0156259	-0.0165603	0.00243793	-0.00276602	0.0494857	0.00383536	0.00622076	0.00577744	0.0111937	0.000479792	0.000693556	0.00802625	-0.00250054	-0.00255041	-0.0116905	-0.000465003	0	-0.000603558	0.00526561	0.0239919	0.0010824	-9.58433e-05	0	0	0	0	0	0	0	0	0	-8.52078e-05	0	-8.14742e-05	-5.48837e-05	-0.000389927	-0.0330746	0.0262103	0.0144598	0.0419928	0.000371795	-0.0123251	-0.002552	-0.0101426	0.00502592	0.00036388	0.0492138	0.00949878	0.000195253	-0.0142265	0.0322318	0.000123102	-9.55581e-05	0	0	0	0.00392369	0.0101201	0	0	0	0.000958706	0.0046883	0.00395278	0	0.000166242	0.00248958	0	0.0248182	0.000901383	0.264733	-0.00141411	-2.87477e-06	-0.000610322	-0.00327919	1.58592e-05	0.000140071	-0.00233258	-0.000965758	0.0273176	0.000852102	7.80693e-05	0.000104624	-0.000176392	-0.00337594	2.39162e-05	3.37199e-05	-0.0110054	0	0	0	0	0	0	0	-0.0173162	0	-0.000484553	0	0	0.0322928	0	0	0	0	0	0	0	0	0	0	0	0	0	0	0	0	0	0	0	0	0	-0.000114825	8.27431e-05	0	0.00363214	0.00586174	0.000116366	-0.000268591	-3.6599e-05	0	0	0	0	0.0250359	0	0	0.00323063	0.000207392	0	-0.00267924	-0.0003513	0.000217775	3.85989e-05	-0.004029	0	-0.0101498	0	0	-0.000300597	0	0	0	0.0338758	0.0040376	0	0.1145	0.0418146	-2.6623e-06	-0.0053008	-0.00149613	0.000107965	0	0	0.00287949	0	-1.14424e-06	-6.44982e-06	0	-0.00336017	0	0.0181868	0	0.00937462	0.00242758	0	0	0	0	0	-0.000965261	-3.60932e-05	0	0	0.202489	0.000391651	0.0310454	0	0	0	0	0.0074824	0	0.0225838	0.00870459	0	0	0	0.0167612	0.00440858	0	0	0	0	-0.000291435	-0.00720808	0	1.58486e-05	0.00913673	0.00110432	0.00103756	-0.0143264	0.000727951	-0.000582485	NA	NA	NA	NA	NA	NA	NA	NA	NA	NA	NA	NA	NA	NA	NA	NA	NA	NA	NA	NA	NA	NA	NA	NA	NA	NA	NA	NA	NA	NA	NA	NA	NA	NA	NA	NA	NA	NA	NA	NA	NA	NA	NA	NA	NA	NA	NA	NA	NA	NA	NA	NA	NA	NA	NA	NA	NA	NA	NA	NA	NA	NA	NA	NA	NA	NA	NA	NA	NA	NA	NA	NA	NA	NA	NA	NA	NA	NA	NA	NA	NA	NA	NA	NA	NA	NA	NA	NA	NA	NA	NA	NA	NA	NA	NA	NA	NA	NA	NA	NA	NA	NA	NA	NA	NA	NA	-0.000251562	0.0257551	0.000221333	-0.000214252	0.000397018	0.0001515	-0.00174834	1.78933e-05	-0.000247257	-0.000911441	-1.39051e-05	-0.000156447	-0.000111931	0.0142028	0.00175428	-4.76275e-05	-0.000877198	-0.000728999	-0.000224291	0.00454787	-4.64388e-05	0.000708068	-0.00228513	-0.000765933	-8.10865e-05	-0.00013924	-0.000321432	-5.45693e-05	-0.000483257	-0.000943165	0.0118961	-2.01704e-05	-0.000634493	-0.000470844	0.000502248	-1.03767e-05	-0.000194562	-0.000312334	-0.00224337	-0.000479874	-7.69576e-05	6.99944e-05	-0.000265906	0.00324657	-0.00260267	0.0586005	0.00013957	-0.000687714	-0.000474334	-0.000188949	-2.92001e-05	0.000375093	0.00626794	0.00146659	4.35519e-05	-0.00067977	-0.000154668	-0.0011346	1.00494e-05	-0.00367951	-0.000798395	6.88635e-05	-9.82993e-05	-0.000283712	3.66427e-05	0.000268786	-0.000216218	-0.000621615	-7.31854e-05	0.000285049	0.000133941	0.000283016	-0.00144474	-0.000788021	-0.015707	-3.91836e-05	-0.000133572	-1.79431e-05	-0.000612134	-8.91869e-05	-5.4304e-05	1.48143e-07	5.91985e-05	-7.00078e-05	0.00702678	-2.59166e-05	-7.37892e-05	0.00748192	0.000587547	0.00944668	-0.000839943	0.000130063	-5.97574e-05	-0.000176645	0.00252253	-0.00126899	0.000544534	0.00775468	-5.3094e-05	-8.46811e-05	-3.34393e-05	-0.000245084	-0.000250344	0	0.000319421	7.42339e-05	0.000716385	-0.000490407	-3.16321e-05	0.00177453	0.00601825	0.000443706	-0.000222477	-0.0013214	-0.000171618	-0.000171418	-0.00868788	0.00471197	0.00187576	0.00622879	-0.000404409	0.00567357	0.00859754	0.00828364	-0.00527672	0.000752497	0.000370417	-0.000709498	-0.00106638	-0.000805585	-0.00176586	-0.00108077	0.000625964	0.000306488	-0.00181815	0.00244483	-0.00429183	-0.0895617	0.0438776	-0.0502449	-0.000760596	-0.00879792	0.00848666	-0.000108845	0.0137989	0.000697053	-0.00066455	0.0030943	0.000302497	0.00163131	0.00269365	0.00165608	0.00159147	0.000930165	-0.00381009	-0.00114279	-0.000848583	0.0025224	-0.00272275	-0.000259477	0.00236357	0.00445066	0.000561347	-0.00308323	0.00308215	-3.90617e-05	0.00370014	-0.00250896	-0.00851256	-0.00231301	-0.000978966	-0.00872445	0.000433072	0.0250957	-0.00157288	0.000439739	0.00247099	0.000752507	-0.00184389	-0.00112702	-0.000764893	0.00127383	0.0152019	-0.00258273	-0.00036307	0.0036747	0.000628956	-0.00779235	0.00301551	-0.000288745	0.0127114	-0.00152511	0.0192087	-0.0018373	0.00631904	-0.000263381	-0.00277644	0.0126849	-0.00161456	-0.00509122	-0.00242791	-0.00424822	0.00445619	-0.0005208	-0.000153956	0.010697	-0.000820241	0.044037	-0.00147718	-0.00141597	0.0120117	0.00573728	-0.00149899	0.00530713	0.00166329	-0.0148378	-0.00349215	0.007269	-0.000957652	-9.94304e-05	-0.000162776	0.0193033	0.0057985	0.000249428	-0.00500177	0.000562845	-0.0216202	-0.0493974	0.042622	-0.000574833	0.0156975	8.83885e-05	-0.00114363	0.00226465	0.000551053	0.00085106	0.00054885	-8.66146e-05	-5.6881e-05	0.00152178	-4.16538e-05	-6.54126e-05	4.39431e-05	0.00161618	0.000646359	0.000260131	3.55718e-05	0.000114457	-0.000162694	0.000568478	-0.000151749	0.000212767	0.000122265	-0.000128678	0.000112378	-0.000806865	-0.00241876	-0.00163521	-0.000147459	-0.000648719	-0.000770374	0.000203087	0.000103358	0.00295307	-0.000831282	0.000148463	-0.0010434	0.000358004	-0.000421166	-0.000229706	0.00175353	-0.00163165	-0.000622621	0.000242642	0.00374728	-1.34941e-05	-0.000420297	0.000218268	-0.00243099	0.00342581	-0.00261247	5.24619e-05	-0.000342585	-0.000159435	-0.000310343	-0.00113672	-0.000304095	0.000277552	0.000230342	-0.000559401	0.00105089	0.00288207	0.00277199	0.00251559	-0.000396754	-0.00018289	-0.000186688	0.000374949	-0.000287554	0.000665719	0.00117663	0.000224262	-9.47223e-05	0.0103156	-0.000529204	0.000818245	-0.00072705	-0.000129113	0.0020458	-0.00574904	0.000838945	-0.000634798	0.00330386	0.00142757	0.000718783	-2.96516e-05	0.000239073	1.9947e-05	-0.00034853	-0.000629274	0.000417051	-0.000610463	-2.21488e-05	0.00265568	0.00119976	-6.94796e-05	0.000716192	0.00721393	0.00264328	0.000855741	-0.000479438	0.0020497	0.0021989	0.00187394	0.000109757	-0.000339909	0.000149143	-0.000455411	1.54515e-05	0.00314	0.000734536	5.87065e-05	0.00838348	0.000308037	-0.000484251	7.45997e-06	0.000419913	0.000145246	-2.44703e-05	-4.72554e-05	0.000513557	0.000557974	-0.000614657	0.000550473	-0.000762042	0.00507279	0.000455624	-0.000416291	-0.00185744	0.00116632	7.81559e-05	-0.00672263	-0.000165762	0.000724116	0.000523813	0.000434599	-4.84272e-05	-8.90145e-05	-0.000519695	0.000684016	-8.6222e-05	1.7646e-05	-7.99745e-05	0.00290603	-0.00265051	9.92827e-05	0.000722716	-0.00109868	0.0135609	0.000109723	0.00327289	1.83965e-05	-0.000117722	0.00120293	0.00159037	0.00102406	-0.00256668	2.64227e-05	0.00261457	-0.00166053	0.00150648	0.00066906	0.00339952	0.00260112	-0.000502802	-0.000995292	0.00194273	0.000816701	-6.99769e-05	-0.00024427	-4.87575e-05	-0.000902384	0.000161986	0.00131877	0.00020639	-0.000554539	-0.000768626	0.000317613	-0.000842272	0.000609964	-1.12025e-05	0.000976402	2.38084e-05	-0.00017823	0.000525623	-0.00213378	-0.000127748	0.000525632	-7.14499e-06	0.000956571	0.00111349	-1.08509e-05	0.000289758	0.00043268	0.00133669	0.0011959	0.00160847	0.00310181	0.00383135	-0.00145461	3.70594e-05	-0.000249227	0.000788915	-0.000324876	0.000167856	0.00101332	0.000524758	-0.00106596	0.000117395	-0.000295252	1.38802e-06	0.000925652	0.0015511	0.000168133	0.00201776	-8.06083e-05	-0.00013707	0.000125423	-0.000370387	-1.47131e-05	0.000109659	0.000284838	0.00135545	-0.000262405	6.12706e-05	0.00031394	-0.000422953	0.000135693	-3.0132e-05	-0.00226018	-0.000815229	0.00045353	5.71526e-05	-0.000143416	0.00125682	0.000832663	0.000513649	-0.000296018	-0.0393605	0.000468671	0.000177644	0.00269252	-0.000151344	0.000263435	5.33603e-05	1.82375e-06	0.000313868	8.79983e-05	7.50232e-05	0.000198501	0.000483648	0.0017986	4.01866e-07	0.00268977	-8.59102e-05	-0.00106126	0.000345194	1.7376e-05	-0.0164967	0.000496887	7.05556e-05	-9.52067e-05	-0.000981604	-0.000710551	-0.000480005	0.00224404	-0.000623533	0.000167447	0.000226529	0.00168888	9.95985e-05	5.09094e-05	-0.000864002	0.000143925	0.000260324	9.70671e-06	0.00105487	-9.32186e-05	-0.000975905	4.97822e-05	0.00440222	-9.31102e-05	-0.000186124	-0.000154519	-0.00229965	0.000286613	0.000711458	0.000145109	0.0118495	-0.000221723	4.14568e-05	0.00253864	0.000659596	0.000470368	-1.1496e-05	0.000547683	-0.0013211	-1.61145e-05	0.000603936	-0.000688168	-0.00176561	0.000235202	0.000577626	0.000342622	0.000931241	-0.000334503	0.00118182	-0.000384012	-0.000682287	0.000174836	-0.000338499	4.37955e-05	-0.000231684	0.000262206	0.000252335	-0.000340634	0.000130386	-0.00321243	0.00132031	0.000388068	0.000858943	-0.00117254	0.00523114	0.000228071	0.0187544	-0.000410862	-3.66784e-05	4.99846e-05	0.000364021	0.000841637	8.15964e-05	-0.00222608	-3.06895e-05	-0.000142878	0.00119994	0.00545722	0.000520814	-3.37334e-05	0.010227	0.000651527	0.000104723	0.00221426	0.000281527	-6.22096e-05	0.001095	-3.02819e-05	0.00205707	0.00162223	-0.000741337	0.000813229	0.000961556	0.000563995	-0.00886	0.000463454	0.00189819	-0.000303032	0.000268672	-0.000668163	-0.000722897	-0.000155717	0.000334076	-2.70065e-05	0.00070248	0.00245797	-2.06505e-05	0.00233229	0.000506617	0.000326664	0.000662397	9.61718e-05	4.79007e-05	-0.000649468	0.000156674	-0.000195543	0.000823045	-0.000990366	0.0021855	8.27124e-05	0.000426919	-0.000230821	0.000341752	2.78427e-05	-0.000545892	3.59706e-05	-0.00050381	0.000338428	-0.000623855	-0.000294006	-0.000200441	5.17861e-05	0.00141976	-0.000382571	-1.91692e-05	-6.01454e-05	0.000717246	0.00071659	0.000314859	8.31935e-06	0.00138133	-2.21326e-05	0.00116298	-0.000558861	0.00010663	-0.000104725	-0.000437994	-0.000174146	-0.000132552	0.000820998	-0.0001919	8.34957e-05	0.000100266	0.000783176	-0.000511839	-0.000518054	0.0439396	0.000702367	0.000133299	0.000467743	0.00575624	1.40332e-05	0.000189519	0.000159542	0.00218759	0.000370689	-2.96028e-05	-0.00157249	0.000729927	-0.000438051	0.000568563	-0.000659927	0.000246834	-1.02512e-05	-0.0003424	4.34098e-05	0.000792618	-0.00188798	0.000329305	-0.000101307	0.000124236	0.000579121	0.000168842	-0.0577409	0.00235195	-3.30002e-05	-0.000107463	7.76122e-05	0.000147368	0.000463317	2.46701e-05	0.000151573	-0.00327058	-0.000741325	0.000550799	1.6853e-05	0.000108578	0.000286629	0.000258864	-0.00161645	2.30706e-05	3.70664e-05	7.53722e-05	8.62997e-05	-0.00022214	-0.000543511	0.000235629	0.00020994	0.000230727	-0.00201859	-1.49409e-05	0.000131705	0.00204183	-0.00221911	0.0051996	0.00140713	0.000192953	-0.000156767	0.000240359	0.0146898	0.000111471	8.44788e-06	1.06211e-05	0.000227195	0.000700832	0.000446609	0.000189383	4.81463e-05	0.000733717	-0.000876706	3.04897e-05	0.00278706	0.000700415	5.78696e-05	0.000130994	-0.000607692	0.00055389	0.000190024	9.97107e-05	-0.00038982	0.00114047	0.00310472	8.89639e-05	-0.000587778	-2.15578e-06	0.000202437	-0.000724421	-0.0001409	0.00100979	-2.29528e-05	0.000435565	0.000162659	-0.000882918	-0.000169036	2.37664e-05	0.00029441	6.82784e-06	5.81733e-05	-2.42842e-05	0.000336258	-0.00110984	0.000790872	0.000340257	0.000572279	3.48351e-05	-0.000965926	-0.000972357	0.000637644	0.000779665	2.94247e-05	0.00133036	0.000471733	0.00268774	-0.000681071	-0.0110395	-0.000235186	0.00176654	0.00199579	-0.000472611	-0.000445937	0.000252744	0.0013587	-0.000568182	-8.89817e-07	-1.8452e-06	0.00469952	-6.70497e-06	0.000992111	-4.25222e-05	0.000319829	7.87059e-05	-0.00019593	-0.00011255	0.000127612	0.00106895	5.71344e-05	5.39768e-05	-0.000167874	0.000231043	0.000200674	0.000150851	6.79957e-05	-0.00038213	0.00206358	-0.000402442	-0.00125554	0.00113667	0.000323031	0.000237938	3.42648e-05	-0.00300653	0.000402898	-0.000113688	0.000390629	0.000107046	-0.000314951	-6.36441e-05	-0.000227746	0.000538045	-2.18058e-05	-3.80012e-05	-0.00137281	0.000292697	0.000401962	-0.0251076	0.000150789	-0.00176837	-5.78712e-05	7.49112e-05	-0.000130079	-0.000331669	-9.65874e-05	-0.00036496	0.00154978	-0.000439973	-0.000489535	-1.48201e-05	-0.00683323	-0.00386022	0.000117886	0.000516077	-6.07034e-06	-0.00111481	0.000506898	0.0129713	4.37275e-05	-0.000322442	0.00351972	0.000274882	-0.00311214	-0.000186769	-0.00119209	2.69252e-05	-0.000927073	-5.97776e-06	0.000299181	0.000896913	0.000148133	-7.33788e-05	0.0229502	0.00140603	0.000208552	-0.00689845	0.000205855	0.000104898	1.42457e-05	0.00413821	0.000749637	-0.00130852	0.000914579	0.000181182	0.000628976	-2.30412e-05	5.06221e-05	0.00017624	0.000162662	-1.99874e-05	0.000551932	-0.000231028	-0.000683999	0.00103348	-0.00140214	0.000802712	0.00502068	6.83366e-05	0.00157011	-0.00157763	-0.000333263	0.000699834	0.0020152	0.000289004	0.000216791	0.00106174	-0.0014205	0.000151399	0.000384597	5.57391e-05	-0.00130509	-0.000668668	-0.000324525	0.00436455	0.000276896	6.01547e-06	-0.00020196	-0.000804091	-0.0012024	-0.000361513	-0.00054219	-0.00084247	0.00326526	-0.000310043	-0.000153515	0.00234408	0.000336512	-0.000139677	0.00100491	-0.00128618	0.00172572	0.000659809	0.00048517	-0.000342649	-0.000153407	-0.000285177	-0.00039928	0.000304103	0.000478365	0.00347314	-5.94252e-06	-0.000255582	7.73779e-05	0.000770424	0.000146418	0.000156471	0.00399311	-0.00318644	0	4.15313e-07	0	-0.0019866	0	0	0	-2.09063e-06	0.0038272	0.000322227	-0.00484752	0	0.0126285	-0.0126933	8.86802e-05	0	0	0.0993217	-0.00310187	-0.00252863	0.0123836	0	0.00466809	2.96597e-06	0	0.00456981	0.000147094	0.0861149	-4.94023e-05	0.0221604	0.0112384	-0.0521399	0	0	-0.000997563	0	0	0.0115058	0.0693675	-0.0158194	0.00805344	-9.01849e-05	-0.00185615	-0.0242304	-0.00483692	0.00515236	-0.0282351
x10MCx1541	-0.0120021	0.0070305	0.011759	0.00163341	0.109696	0.00505311	0.0100285	-0.00729842	-0.00419972	-0.0566354	0.00168387	0.000210628	-2.23698e-05	-0.0104812	-0.0993264	0.00586668	0.00727449	-0.00578419	-0.00189331	0.00454677	0.0011832	-0.00117269	0.0459338	0.00598409	0.0294979	0.0304691	-0.0171041	-0.0078638	0.00892926	-0.000365408	0.0117023	0.00212661	0.00224422	-0.00271004	-0.00488192	0.00325363	-0.00348944	0.0154169	0.00671233	-0.000222326	0.00217898	-0.0368794	0.00639753	-0.000638365	0.00454778	-0.00015311	0	-0.00230372	0.00468941	-0.261184	0.00282994	-2.02564e-05	0	0	0	0	0	0	0	0	0	0	0	0	-7.96612e-05	0.00307545	0.0567833	-0.0461702	-0.0133195	-0.022477	0.000100788	-0.0441624	-0.0250214	-0.0425819	0.00262567	0.000465127	0.0497207	-0.09119	-0.000809293	-0.0162581	-0.0401357	0	0.000654473	0	0	0	-0.00164421	-0.012617	0	0	0	0.000648774	0.00210449	0.00237528	0	0.000355635	0.00194258	-4.63814e-05	-0.00773663	-0.000475253	-0.254295	0.0357522	-4.74648e-05	0.0073778	0.0119233	4.26289e-05	0.000648597	-0.00155884	-0.00137998	0.0379564	-0.00122604	-6.00867e-05	0.00051057	0.00103526	0.0333743	-0.000338962	0	0.00634399	0	0	0	0	0	0	0	-0.014813	0	-0.000194252	0	0	0.0315057	0	0	0	0	0	0	0	0	0	0	0	0	0	0	0	0	0	0	0	0	0	0.0136889	0.00012754	2.51855e-05	-0.00232027	0.00220909	0.000176288	-0.000769967	-2.51339e-05	0	0	0	0	0.0353119	0	0	0.00277964	0.000336739	0	0.0033761	0.000506911	-0.00110118	-0.000148849	-0.00376726	0	-0.0147534	0	0	-0.00431914	0	0	0	-0.152507	-8.64233e-05	0	-0.0584568	-0.00552105	-6.23775e-06	-0.00552549	-0.00067259	0.000271878	0	0	-0.000182632	-6.01261e-06	-5.38527e-06	-2.78872e-05	0	-0.0104779	0	-0.000346287	0	0.00801926	0.00218128	0	0	0	0	0	-0.000801548	-0.000651711	0	0	-0.00393075	0.000555547	-0.354683	0	0	0	0	-0.0346889	0	-0.00737002	-0.00132171	0	0	0	-0.00325767	-0.00248019	0	0	0	0	-0.00110401	0.176724	0	1.84945e-05	0.0022393	-0.000232261	0.000862741	-0.0191933	-0.00408794	-0.00084586	NA	NA	NA	NA	NA	NA	NA	NA	NA	NA	NA	NA	NA	NA	NA	NA	NA	NA	NA	NA	NA	NA	NA	NA	NA	NA	NA	NA	NA	NA	NA	NA	NA	NA	NA	NA	NA	NA	NA	NA	NA	NA	NA	NA	NA	NA	NA	NA	NA	NA	NA	NA	NA	NA	NA	NA	NA	NA	NA	NA	NA	NA	NA	NA	NA	NA	NA	NA	NA	NA	NA	NA	NA	NA	NA	NA	NA	NA	NA	NA	NA	NA	NA	NA	NA	NA	NA	NA	NA	NA	NA	NA	NA	NA	NA	NA	NA	NA	NA	NA	NA	NA	NA	NA	NA	NA	-0.000529804	-0.0655449	-3.09668e-05	0.000343376	-0.00564192	0.000581897	-0.0293962	-0.000113903	-0.000260704	0.000188869	1.864e-05	-0.000149793	6.66593e-05	0.00811072	-0.0112899	-0.000157023	-0.00131776	-0.000933839	-0.000431545	-0.0299598	0.000214818	0.00179344	-0.00123453	-0.000389446	-0.00314763	-0.000239346	0.00166918	0.000188281	-0.00376669	0.00164716	-0.014131	0.00014092	-0.00020674	0.000810195	0.000313348	-0.000158896	0.000282049	-0.00425854	0.000701456	-0.000467673	0.000933788	3.05943e-06	-0.000225452	0.00157343	0.0091851	-0.19895	-0.000266706	-0.000202231	0.000184011	-0.000765498	0.000458744	-0.000250719	0.00953354	0.00165626	-3.42057e-05	-0.000313271	0.00314982	-0.000611401	-7.19255e-05	-0.0018287	0.00102339	-0.000159167	-3.06429e-05	0.000374172	-0.000166931	-0.0153718	0.000206011	0.000561546	6.21986e-05	0.000627561	0.00367139	-0.00712262	0.00119598	-0.000485031	0.0113589	-0.000282678	-0.00194234	3.26256e-05	0.000581355	-8.49715e-06	-3.78368e-06	-0.00145494	0.000761278	-0.00103645	-0.00521281	-3.37965e-05	-5.80381e-06	-0.00158335	0.00233296	-0.00681393	-0.000160632	0.000366704	-0.000164018	0.00166287	0.00516299	0.000126389	-0.0114394	0.0143742	-4.30097e-06	0.000101743	-5.11789e-05	0.00104343	-0.000206436	2.13443e-07	0.000478178	-0.00784519	0.000327159	8.663e-05	0.000123808	-0.00156563	-0.022422	-0.000273717	9.18289e-06	-0.0028731	0.000611682	-0.00027051	0.0123508	0.00243524	0.00142215	0.00102457	0.000212675	0.00247154	-0.0255879	0.00500622	0.00124795	-0.000584015	-0.00109174	-0.00148334	0.00036343	0.00085868	0.000456499	-0.000386878	0.000213161	0.000441588	0.000564573	0.00436331	-0.00424965	0.04088	0.0326938	0.0203445	-0.000739381	0.00399061	-0.00209394	-1.59554e-05	0.0100184	-0.000305816	-0.000742778	-0.000876759	3.35944e-05	0.00131916	0.0010734	-0.00103755	0.00251065	0.000532158	0.00717676	0.00218236	-0.000123604	0.00845283	0.000418357	4.28236e-05	0.00172567	-0.000429179	0.00134388	0.00107382	0.000864779	3.16902e-06	0.00648835	0.000107217	0.00914947	-0.00327071	0.000665636	-0.0014397	0.00607691	0.0216511	0.0222358	0.000462071	0.00365693	-0.00128811	0.00329319	0.00577705	0.00136399	0.00309568	-0.00679682	0.000399554	-0.00149061	0.00256605	-0.004884	-0.00050357	0.000614022	-0.000228509	0.0272294	-0.000174456	0.0109226	-0.000278261	0.00651395	0.000990928	-0.000434524	0.00338973	0.0286131	-0.000651887	0.00141946	0.00182098	-0.000759383	0.000788724	4.72795e-05	0.00168369	-0.000781268	0.0466358	-0.000255891	-0.000250561	0.00192316	-0.00119557	0.000128453	-0.00278516	-2.06734e-05	0.00187567	7.79325e-06	-0.00357056	-0.000228426	-0.00283386	0.000507659	-0.0010215	0.00514543	-0.000165344	-0.000717056	0.00118753	0.00407337	0.0430751	0.0322413	-0.000516269	0.00631773	0.000235349	-0.00431252	0.00428599	-0.000277441	-0.00212424	-0.0019253	-1.8884e-05	-0.000593505	0.00486658	3.84103e-05	-0.00044499	-0.00348424	-0.00194125	0.0007588	0.000154095	2.10326e-05	0.000136062	0.000141879	0.000330718	-0.000678662	-9.2597e-05	0.00011471	-1.73428e-05	6.69919e-05	0.000990637	-0.00169017	-0.00027248	-1.556e-05	-0.00223077	0.000652652	0.000129383	7.50135e-05	0.00349299	0.000668205	-0.000262896	0.00155144	5.57692e-05	0.000730072	-0.000198268	0.00084795	-0.0014487	-7.12569e-05	0.00034652	0.00482914	9.25354e-05	0.000499049	-0.00147338	-0.00350182	-0.0030506	-0.00219036	-8.22911e-05	-0.000226847	0.000146985	-0.00010246	-0.00107897	0.000101826	-0.000903015	-0.00174641	-0.000578892	0.00193814	0.00162762	0.00172367	0.000935023	-0.000416105	3.27313e-05	0.000367657	-0.000111721	0.000772723	0.00137629	0.000553958	-0.000154104	-5.15049e-06	-0.0150379	0.000447938	0.00109077	-0.00295902	2.83558e-05	0.00166506	0.00191514	-0.00104529	-0.000420221	0.00762709	-0.000333783	-0.00079412	-0.000283959	0.000179041	-3.84034e-05	-0.00252694	-1.76015e-05	-0.00071411	0.00165315	-4.48855e-05	-2.9547e-05	-0.00275819	-0.00108131	-0.000254243	-0.00193175	-0.00893482	0.00123207	-8.57253e-05	0.00279975	0.00147299	-0.00378653	-0.00206128	-0.000222291	0.000486706	-0.000538975	-0.000186183	0.00535569	-0.000298555	0.00018189	0.0116083	2.98165e-05	-0.000430017	-0.000162508	0.000278168	-0.000374488	0.000142238	-9.57704e-05	-0.000420902	0.000731815	0.000100799	-0.000209431	-0.000259443	0.00258484	-0.000487826	-0.000264453	-0.000878958	-0.00200102	-0.000288366	-0.000437189	1.56976e-05	-0.00120238	0.000585565	0.000215825	-0.00087334	0.000778443	7.4558e-06	0.000499878	-0.000219	-0.000149886	-0.0012487	-0.0083339	0.000316452	4.85455e-05	0.000884216	-0.000594555	-0.00938353	-7.52871e-05	0.00141258	1.38021e-05	7.79837e-05	-0.000321717	0.000979905	-0.00102532	0.00355583	5.55871e-05	-0.00565189	-0.000156495	0.00104328	0.00132061	0.00292483	-0.00499492	0.000162847	-4.69793e-05	0.00100027	2.3043e-05	-0.000117025	-0.000494065	-0.000624912	0.000328499	0.000737467	-0.00568465	-0.000105162	-0.000248527	0.000444391	0.0003327	-0.00294271	0.000668399	3.42182e-05	-0.00384176	0.00147701	-0.00136021	0.00165401	-0.0116871	-2.07494e-05	0.00130687	-0.000415959	0.00212252	-0.00060638	-2.95277e-05	-0.000318636	0.000117752	-0.00404588	0.00277846	0.000504444	-0.00114834	0.00281679	0.000351459	-7.08022e-05	-0.00016494	7.18184e-05	3.47487e-05	0.000147145	0.00338444	-0.00064643	0.000674852	0.000159698	7.81179e-05	-1.16095e-06	-0.0104186	-0.000675263	0.000118021	-0.000913065	1.13704e-06	0.000301992	0.000209038	0.000545261	0.000183634	0.000908179	0.000323023	-0.000439711	-0.000364855	-9.09392e-05	-0.000521133	-0.00334163	0.000129554	-7.80759e-05	-0.0042174	-0.000884209	-0.00144704	2.23018e-05	0.000132308	-0.00130568	0.000442481	-0.0015191	0.00126216	0.00431335	-0.000781713	0.000184381	0.000914713	0.000882858	0.000178553	-1.84919e-05	-6.8464e-05	3.7587e-05	-0.000125465	0.000170361	0.000147209	0.000615518	-0.000164019	0.00202628	-0.00105277	-0.000324701	-0.000437939	3.71811e-05	5.89186e-05	0.00276099	-0.000684061	-1.52433e-05	-0.000363139	-0.00253609	-0.00054429	0.000185442	0.00247953	-0.00022486	7.53285e-05	-0.000102486	0.00159829	4.75118e-05	-0.000506391	0.00090604	5.39191e-05	0.000101202	-0.00167147	-0.0154176	-6.5051e-05	0.00012362	4.6586e-05	-0.0085748	-0.000270382	0.000458978	0.000348406	0.0101745	0.000610041	0.000186044	-1.10525e-05	-0.0254588	2.61777e-05	7.64193e-06	0.000748119	-0.000830743	-0.000908695	-8.78732e-05	0.000265316	0.000139632	-0.000153742	0.000328867	0.000708638	-0.000394808	0.000168629	0.00195592	-0.000102897	-0.00162115	-8.84043e-05	-0.00244134	-0.000325486	6.84144e-05	-4.53753e-05	-0.000116918	1.97951e-05	-0.000158941	0.000221696	0.000298258	0.00063638	0.000544749	-0.00506924	-0.000978561	0.000319542	-0.000629757	-0.000829875	-0.00206236	0.000356029	-0.0285556	-0.000812474	-0.000919835	-0.000219055	-0.000451335	0.000454646	0.000203901	0.000949843	0.000807211	0.000159048	0.00140906	-0.0082906	-0.000369789	-7.03042e-05	0.0145447	0.000275734	0.000335285	0.000719228	-0.00125734	-0.000126596	-0.000903396	-0.000484753	0.00398899	-0.000516315	0.000256759	0.00108149	-0.00150743	0.000291983	-0.00917151	-0.000135919	-0.00276003	0.000286715	0.00014938	0.000123785	0.000181891	0.00162255	0.000309404	0.00556469	-0.00213541	-0.000849006	-0.000406026	-0.00567643	0.000550722	0.000348461	0.00090742	-5.59524e-05	7.29716e-05	0.000155628	1.5282e-06	-0.000340711	-0.0016989	0.000628706	-0.00724754	0.00156826	0.000620571	-7.49666e-05	-0.000191199	-0.000711367	-0.0012583	-1.27091e-06	0.000119341	0.000258402	0.000360472	-0.000833124	0.000132226	7.71404e-05	-0.000524451	-0.000565928	-0.000109714	6.70769e-05	0.000766725	0.000291052	-0.00196641	1.00709e-05	0.00628957	-6.90884e-05	0.00306151	-0.00282754	5.45354e-05	-0.000301021	0.000107871	-0.00287178	-0.000210016	0.000401206	0.000150578	-0.000225164	-0.000463644	-0.0145258	-0.000584425	0.000912948	-0.0387999	-0.00125897	3.77669e-05	0.00012981	0.00219167	1.40956e-05	-0.00014804	-0.00222651	0.00144633	-0.00056178	6.85853e-05	0.000278086	-0.000615071	0.0002096	-0.000899822	-0.000317179	0.000344358	-0.000137035	0.000131031	-0.000131648	0.000695559	-0.00428081	-0.000106555	5.03699e-05	9.49398e-06	-0.00220272	-0.000199289	-0.0783024	0.00127058	-0.000192862	-0.000284986	0.000171285	-0.000283147	0.000148909	-2.87284e-05	-3.87786e-05	0.000962483	0.000279739	-0.00157197	-0.000242822	3.02594e-05	0.000131652	9.19804e-05	0.000434982	0.000582206	-4.38599e-05	0.000253283	0.000216159	-1.53646e-05	9.68182e-05	-4.15539e-05	6.61242e-05	0.000478903	0.00208408	-4.69378e-05	9.29624e-05	0.00146743	-0.00464651	-0.000400719	0.00497755	0.000313479	-2.23704e-05	-0.000451306	-0.02666	0.000180508	0.000154335	-0.000184898	8.8761e-05	0.0017341	0.000156856	0.000563258	0.000701376	-0.00081301	0.00162766	1.52799e-05	-0.000943607	-0.00189395	0.000284742	0.000321921	-0.000378239	-0.000784239	0.000131084	2.57045e-06	-6.33545e-05	-0.00052659	0.00131153	0.000191475	-0.00140543	8.87876e-05	0.00145731	2.71246e-05	9.46209e-06	0.000867724	-5.38838e-05	0.000586116	0.000184574	-0.000607606	-0.0019512	-7.2342e-05	0.000617524	-0.000127177	2.48115e-05	-3.70557e-05	-0.00166282	-0.00123818	0.000542529	-0.000680574	-0.00584988	5.62351e-05	0.00110732	-0.00286307	-0.00204852	0.00149302	-0.000260767	-0.000292437	0.000237025	0.00805799	0.000794147	-0.043975	-0.000104601	-0.00427215	-0.0212514	-0.00072279	0.00189354	-0.000194022	0.00152454	0.000550459	8.25484e-05	8.81987e-05	0.00419051	-7.22407e-05	-0.00338961	-5.62158e-06	0.000125792	0.000534552	-0.000692574	-7.40255e-05	-0.000207731	0.00192126	4.39929e-05	8.99521e-05	-0.00248739	0.000399546	-0.000424967	1.02554e-05	0.000388042	-0.000255056	-0.00145851	-0.000115309	9.47977e-05	-0.000854588	0.00010811	0.00020272	9.02727e-05	0.00105196	0.000829692	0.00315235	5.64485e-05	-3.25829e-06	-0.000146879	-0.000237841	0.000319172	-0.00269553	0.00107113	-6.69176e-05	0.000507551	-1.99162e-05	-0.000151269	-0.00269154	0.00036421	-0.00172865	-0.000162898	-4.53041e-06	-7.06817e-05	-0.000866441	8.34959e-05	-0.000322957	-0.00266126	2.27162e-05	4.49409e-07	-0.000208993	-0.0027329	0.00823356	-0.000166637	0.000362556	0.000768717	0.00102819	0.000491847	-0.0501221	3.13988e-05	0.000443833	0.0155553	-0.000640983	-0.00284062	0.00225085	-2.48868e-05	-0.000126597	-0.000238074	-5.77689e-05	-5.26557e-05	0.000530126	-0.000246156	-0.000744988	-0.0141836	-0.00111003	-0.000263456	0.00653053	-0.00062591	5.23302e-05	3.19234e-06	-0.0132294	-0.000540297	0.000253262	0.0022858	-0.0015296	0.000486161	-0.000115491	0.000306133	0.000102911	0.00257883	2.62125e-05	0.00180456	0.000777127	0.000328616	0.00147241	0.00242113	-0.00795448	0.00692941	-6.80349e-05	0.0018917	0.000601314	-7.18198e-05	-0.000632692	0.00104494	-0.000322931	-3.81923e-05	-0.0203235	0.00259826	7.34619e-05	0.000689716	-6.19143e-06	0.00469344	-0.00134601	-0.000449464	0.00347563	-1.11135e-05	3.17457e-05	-0.00109337	-0.00462792	-0.000914969	-0.000346377	-0.00102028	-0.00258756	-0.00162147	-7.11924e-05	-0.000313441	0.00027753	9.57301e-05	2.36511e-05	-0.00106855	-0.00294361	-0.00363274	-0.00228317	0.000259589	0.000460387	1.51889e-05	-0.000189106	-0.00335757	0.000524417	-0.00175476	-0.00934922	-0.00473232	-0.00264088	6.33161e-05	-0.000372018	0.000767721	0.000837857	-0.000134691	-0.00054666	0	-9.72679e-07	0	-0.00181908	0	0	0	-2.36907e-07	0.00267902	0.00115773	-0.00458359	0	0.020341	0.00325374	-4.48398e-05	0	0	-0.105748	-0.00416574	-0.00851753	-0.000368376	0	-0.0340875	1.07891e-06	0	0.00483126	0.000157012	0.0541655	-6.37192e-05	0.0742209	-0.0028596	0.0257713	0	0	2.1342e-06	0	0	-0.0190911	-0.0293201	0.00154854	0.00994307	-0.000119564	-0.000882449	0.00400969	-0.00143678	0.00579708	0.00732273
x10MCx2691	-0.00175762	0.0183783	0.00158851	0.00296998	0.118843	-0.00424386	-0.0434291	-0.00123504	-0.000520106	0.00655514	-0.00119089	0.00165328	-0.00325968	-0.0210349	0.0252345	0.0047066	0.00483285	-0.0160623	-0.00127683	-0.0101131	0.000352107	0.000262235	-0.0429567	-0.030371	0.0253392	-0.0132046	-0.00405584	-0.0102266	0.0186268	-0.00669097	-0.0122311	-0.00139186	0.000994184	0.00227426	0.0289861	0.00463095	0.0174364	-0.00655321	-0.0294968	0.000423029	-0.0045751	-0.0858398	-0.0213552	0.000467454	0.00143994	-2.81835e-05	0.00043397	-0.000708797	0.00712034	0.0214779	-0.00031169	7.96632e-05	4.01959e-05	0	0	0	0	9.769e-05	0	0	0	0	-3.13449e-05	0	-5.50742e-05	-0.000196638	0.0165352	0.0218105	0.0132613	0.0403907	0.000339213	-0.0142572	-0.00329895	-0.00948802	0.00584078	2.62676e-05	0.051597	0.0114624	3.56568e-05	0.1113	0.0348605	0	0.00151879	0.000152978	0	0	-0.00103149	0.00883396	0	0	0	0.00112383	0.00887932	-0.00662834	0	-0.00369049	0.00251009	0	0.0050149	0.000811954	0.24434	-0.00122444	-6.16785e-06	-0.000435011	-0.00409757	6.33981e-05	0.000137998	-0.00181598	-0.00143066	0.0314139	0.000210189	-4.39696e-05	0.000100767	3.43828e-05	-0.00344239	0.000237639	3.33533e-05	0.012611	0	0	0	0	0	0	0	-0.0186466	0	-0.000295586	0	0	0.0327198	0	0	0	0	0	0	0	0	0	0	0	0	0	0	0	0	0	0	0	0	0	0.0155236	4.41272e-05	2.7846e-06	-0.00371143	0.00448494	0.000134796	-0.000178056	-2.58424e-06	0	0	0	0	0.0243222	0	0	0.00349269	0.000242607	0	0.00193459	0.000122665	0.000185009	3.29728e-05	-0.00490579	0	-0.0102108	0	0	-0.0003248	0	0	0	-0.116599	-0.000546268	0	0.104147	0.0353392	0	-0.00485632	-0.00181243	0.000429742	0	0	2.93032e-05	0	1.70788e-05	-2.16746e-05	0	-0.00543955	0	-0.000352195	0	0.00919348	0.00270919	0	0	0	0	0	-0.00120764	-0.00254296	0	0	-0.00636511	0.000550516	0.039605	0	0	0	0	-0.0261689	0	0.0230801	0.00708497	0	0	0	0.0209139	0.00824935	0	0	0	0	0.00944603	-0.00730601	0	-1.71321e-05	0.0074358	-1.76722e-05	0.000833705	-0.016635	-0.0020977	-0.000896253	-0.00107205	0.000264359	-0.00959179	0.000189716	0.000273736	-0.000159794	0.00586798	-0.000259668	0.000368626	0.000142656	0	-5.72293e-05	2.39199e-06	-0.000142356	-5.88689e-05	0.00021762	-0.000964505	-0.000221902	0.00181663	0.00051887	-0.000159073	0.0129498	0.000273573	0.000315985	-0.0136634	-0.0176654	0.00549391	0.000661121	-0.000474031	0.0176305	-0.00145335	0.000370165	-0.0628642	0.000867279	0.0314144	0.00239759	3.63023e-05	-0.00619324	0.0687614	0.00139251	-0.00128267	0.00324363	0.000712071	0.0108158	0.0147939	0.0327729	0.000111315	-0.0070691	0.00176095	-0.0138305	9.70656e-05	0.0194723	0.000143713	0.0264138	0.00562577	0.00106521	0.00118454	-0.00802317	-0.0036896	-0.000863136	0.00277249	-0.00837373	0.00163879	0.000143608	0.0246096	0.00237291	-0.00221122	0.000392056	0.00050265	0.000225806	0.00226579	0.000471675	0.000187014	0.000166186	0.000736486	-0.000275666	0.00499106	-0.00183276	0.0011035	9.35958e-05	0.00249173	0.000197218	0.000898981	0.00039758	-0.000317918	0.000267742	0.00051714	0.000651642	-0.00109358	-0.000331638	5.10992e-05	-0.00842722	0.00241485	1.49181e-06	0.00232024	0.000924708	-0.00110762	0.0140922	-0.00381385	-0.00462492	0.000294454	0.000200145	0	0	-2.02593e-06	-4.46355e-05	-0.000420733	-0.0267786	-5.93741e-05	-0.000291948	0.000195423	0.000368276	0.000304626	-0.000361452	-0.00095356	0.000365573	1.13612e-06	-0.00048762	-8.06905e-07	0.0125302	0.00195375	-7.32243e-05	-0.00075713	-0.000513998	-0.000368242	0.00489739	-4.01935e-06	0.00215361	-0.00107627	-0.00169054	-0.000975637	-0.000356362	-0.000591976	-4.9258e-05	2.64918e-05	-0.00100324	-0.0188087	-1.4024e-05	-0.000362562	-0.00138873	0.000232069	-0.000105108	-0.000340863	-0.00101314	0.00116383	0.000893334	-0.00323514	2.43304e-05	-5.06941e-05	0.0016358	0.0117085	-0.0108942	4.92044e-05	-0.000170439	0.000858228	0.000436635	0.000566245	0.000126046	0.00879582	0.00266757	0.000176618	-0.000693914	0.00391544	-0.00138415	2.93971e-05	-0.00106032	-0.000501674	-5.78472e-06	-0.000223919	7.15379e-05	8.8674e-05	-9.62414e-05	0.000315577	-9.43414e-05	0.000172122	0.000466401	0.000251955	0.000148623	-0.000560126	-0.000831826	0.0123968	-8.77887e-05	-0.000910183	-1.46742e-05	0.00281456	-1.23073e-05	1.09321e-06	5.98456e-05	0.000760478	-7.93179e-05	-0.00427119	8.19959e-07	0.00011642	0.00479944	0.00128825	-0.00569638	0.0031002	0.000594456	-9.35353e-05	0.00153324	0.00704121	0.000488656	0.000809037	0.00960963	4.19027e-05	0.000423161	-4.7691e-05	0.0002248	-0.000166997	0	0.000481837	0.000110583	0.00126831	0.00115791	-0.000485907	-0.000758993	0.00379876	-8.88121e-05	3.7871e-05	-0.000275786	-2.67131e-05	4.52459e-05	0.00911712	0.00483007	0.00212152	0.00552593	-0.00192913	0.00170661	0.0182772	0.0068791	0.00147104	0.00237725	-0.0118501	0.000968126	-0.0671766	-0.00383043	-0.00177276	0.00245029	0.00168361	0.00299494	-0.00107319	0.00675021	-0.00531592	-0.0738567	0.0106451	0.0717739	0.00117054	0.00403394	-0.00156725	-0.00631615	-0.0135007	-3.1111e-05	-0.000211769	0.00175764	0.000562653	0.00228064	-0.00653298	0.000999676	0.00304428	0.000940986	-0.00626378	0.000813737	-0.000116497	0.00638736	-0.00203582	-0.0014254	0.00299191	-0.00252608	0.00182426	-0.00286786	0.0014831	0.000555736	0.00408165	-0.00111953	-0.008128	0.0012664	0.000943146	-0.00131973	0.00597222	0.0142538	-0.0489534	0.00211534	0.00407799	-0.00110465	0.00706923	-9.55933e-05	0.00106094	0.00326176	-0.00598207	0.000946057	0.000195752	0.00438069	-0.00268515	-0.00672284	0.00196205	0.000259384	-0.0188866	-0.000340462	-0.006165	-7.91659e-05	0.00726247	-0.000194791	0.000636091	0.00374209	-0.0221384	0.00532298	-0.000915724	0.00617299	0.000724269	0.00022756	0.00470518	-0.0107695	-0.000931076	0.0141957	-0.00620991	0.000787716	0.0063349	0.000958184	0.0035529	0.00510658	0.000365405	0.00266674	0.00266881	-0.00251471	-0.00116434	-0.00295691	0.000366694	0.000683981	-0.00959069	0.0001812	0.000415988	0.00214751	0.00168477	0.0592305	0.0261549	-1.95184e-05	0.0214219	-0.000719194	-0.00310528	0.000261693	-0.000249264	-0.000717244	-0.00075128	7.69159e-05	-0.000106775	0.00346689	3.22391e-05	-7.23913e-05	-0.000235715	-0.00156973	0.00119749	0.000329413	1.12577e-05	-5.19069e-05	0.000172968	0.000608994	-0.000325434	-0.000108425	0.000263067	-1.84663e-05	3.52576e-06	0.00179154	0.00209309	0.000287018	-0.00010156	0.00118009	0.000130122	0.00017723	0.000183061	-0.000673672	0.000301363	-0.00024332	0.00133485	-0.000119587	1.85575e-06	0.000427153	-0.000529795	-0.00150386	0.000435944	0.000245474	-0.00251225	0.000186428	0.000167879	0.000141274	-0.00151702	-0.000252151	0.000496768	-0.000947691	7.30405e-06	6.47665e-05	-0.000232828	-1.2453e-05	0.000154951	-0.00234905	0.00057907	-0.00063094	0.00276988	0.00302771	0.00374399	0.000341824	-0.000516365	-0.000170518	-0.000105329	0.000257402	0.000620508	6.07924e-05	0.00046444	-0.000155326	6.74373e-05	0.0237143	0.00106891	0.000901019	-0.00171374	0.00026375	6.82648e-05	-0.00380539	0.000157133	-0.00029702	0.000938081	-0.000247854	-0.00021528	-5.71505e-05	0.00024021	-1.08727e-05	-0.000891265	-0.000145201	0.000564898	0.00116351	8.93624e-06	-0.00195465	-0.00241243	-0.000143657	-0.000125469	0.00396362	-0.00899991	3.43978e-05	-6.59443e-06	0.00278697	0.00194493	0.00327279	-0.000113649	0.000225363	-1.10186e-05	0.000651684	-4.0297e-06	-0.00659408	0.000662608	-0.000254721	-0.0102243	1.25963e-05	7.18965e-05	-0.000238093	8.4714e-05	4.44773e-05	0.000174909	8.122e-06	-0.000355473	0.000899722	6.03092e-05	-0.000777999	-0.000382095	0.00443429	9.23636e-05	-1.30867e-05	-0.00106647	0.000223857	-1.43169e-05	0.00225141	5.51279e-05	-0.000634649	0.000432227	0.000307784	0.00075216	0.00044705	0.00101208	0.000654528	-6.03246e-05	2.31877e-05	0.000160717	-0.00730467	0.000578599	0.000147066	0.00368924	-0.000730055	-0.00534412	-0.000138443	0.000279839	2.43658e-05	0.000112585	-0.000384555	-0.00114771	-0.000606525	0.00304726	2.66078e-05	0.00257829	0.000187274	0.00107239	0.000859061	-0.00687855	-0.000522657	8.00332e-05	0.000147109	0.0011847	2.77261e-05	-8.51529e-05	-9.02924e-05	-0.00013309	-0.000100268	-0.000901871	-0.000173562	4.62595e-05	0.0001565	0.000445719	-0.00099377	0.00189909	0.000590092	2.5544e-06	-0.00301859	-0.000213942	0.00163996	-0.00137847	-0.00394482	-1.94052e-05	4.27321e-05	0.000620801	0.00125854	-0.000400372	-3.67164e-05	-9.59182e-05	0.000171106	-0.000300545	-0.00292146	0.000159569	0.000939218	0.00278591	0.00056572	0.000131282	0.000510675	0.00143868	4.60216e-05	-6.46591e-05	-0.00641197	0.00174179	2.92767e-05	0.000137117	0.000254962	5.53017e-06	0.00287875	0.000951749	0.000132556	-0.00235921	2.76948e-05	-0.000240857	-0.000559028	0.00070875	-0.000530937	0.000707697	0.000450467	-0.000526718	-0.000822348	-0.00102077	0.000119486	0.000846724	6.82485e-06	-2.22361e-05	0.00116357	-0.00050029	0.000666292	2.6324e-05	4.00902e-06	-0.00199699	0.00235323	0.0021651	-0.000757668	-0.0718592	0.000307821	0.00026779	0.00196297	0.000573015	0.000123099	8.42375e-05	8.09197e-05	9.58108e-05	-0.000158607	-0.000644412	0.000243022	0.000690457	-0.000730511	0.000717179	0.000381425	-0.00140367	-0.00118207	0.000118991	0.000106375	0.000432633	-0.000646825	-4.83631e-06	5.84209e-05	0.00177998	0.000982938	-0.000196817	0.00402003	6.52436e-05	3.97505e-05	-0.00016577	0.00200294	6.9137e-05	0.000402544	0.00135209	8.13688e-05	-0.000388025	0.000246178	0.000554749	-1.12223e-05	-0.000390032	0.000188173	0.0042389	-0.000897396	-0.000485156	-0.00132759	-0.00447196	-0.000662688	0.000403674	-0.000138173	0.00780053	0.000186392	1.50845e-05	0.00074587	0.000257825	0.000579715	0.000131792	0.00044135	0.000484235	-7.4335e-05	0.000966931	-0.000156064	0.00027961	0.000361429	0.00147233	0.000293735	-0.000328434	-0.000194307	0.00293863	-0.00102038	-0.00215526	0.000123429	-0.000235543	-7.99794e-05	-0.000407953	0.000451347	0.000405872	0.000423508	0.00113461	0.00279518	0.00174295	0.000378807	0.000549283	-0.00100666	0.00852797	0.000562315	-0.0166061	-0.000988556	-0.000100128	0.000439959	0.000185103	0.000658539	0.00158748	0.00148632	0.00153471	0.000137503	0.00149187	0.00283933	-0.000509428	-5.47948e-05	-0.00260435	0.000424211	0.000403734	0.00138172	0.00101839	0.000734968	-0.000466917	0.000383619	-0.000188622	-0.00109033	-0.000564873	0.00118897	-0.000772485	0.000329342	-0.00744338	-6.19155e-06	0.000956682	0.000347403	0.000263655	9.60951e-05	0.000340232	-0.000607665	0.000279727	-0.000818237	-0.00112088	-0.000689739	9.49327e-05	-0.000698012	-0.00102102	0.000606062	0.00160491	0.000222538	3.5605e-05	-0.00023438	3.67531e-05	-5.29678e-07	0.000778678	-0.00149995	0.00657126	0.000652929	0.000183833	0.000586908	-4.74411e-05	-0.000408237	-0.000674727	3.03119e-06	8.1166e-05	0.000312899	-0.000224784	0.00108196	-0.000275215	5.12063e-05	-0.00113412	-0.000456939	4.82639e-06	7.91385e-05	0.0013969	0.000264043	-7.76001e-05	-0.000174048	0.00393412	-0.000206728	-0.00063829	0.00114061	0.0001076	-1.78164e-05	5.3804e-05	0.000635017	-4.62378e-05	0.000776195	3.72898e-05	-0.000182274	-0.000113739	0.00078035	8.45469e-05	-0.00140117	0.0314596	-0.00355913	-5.82098e-05	0.000377512	-0.00758665	-0.000331224	-8.65847e-05	-0.00105913	0.00129623	-0.000459189	-7.49722e-06	0.000330729	-9.52822e-05	0.000602484	-0.000159108	-0.000623562	0.000122736	-0.000180192	0.000126268	8.04628e-05	0.000857792	-0.00168773	-0.000236118	1.81963e-05	4.9918e-05	-0.000808965	-3.34883e-05	-0.0524047	0.0018209	3.13302e-05	-0.0007111	0.000206717	7.50082e-05	0.000145389	0.000110301	-9.28094e-05	0.000612802	0.000595273	0.000423828	6.89894e-05	-0.000173494	0.000404479	0.000403914	0.000734778	0.000778517	-0.000107283	-0.000980004	8.73972e-05	-6.60096e-05	0.000194341	9.23605e-06	0.000178132	0.000353706	0.00214113	-4.46685e-05	0.000337214	0.0018561	0.000472371	0.00463754	0.00362755	0.000243184	0.000223791	0.000495347	0.0227612	-0.000600974	0.000115145	-3.26415e-05	-0.00078964	0.00099886	4.41054e-05	0.000442916	-0.000139992	0.00115459	-5.2978e-05	-0.000101888	-2.77368e-06	0.00136536	0.000149209	0.000313483	-0.000732057	-0.00140015	0.000539544	0.000146368	-8.9413e-05	-0.000300832	0.00405574	-2.60895e-05	-0.000867995	9.28139e-05	0.000422736	2.20188e-05	-3.24623e-05	-0.00041043	4.03774e-05	0.000198693	0.000234175	4.61944e-06	0.000182024	0.000189546	0.000532825	-9.38602e-06	-0.000295705	-3.33048e-05	-0.000318338	-0.00149492	0.000645205	-0.000606258	0.000670348	2.41141e-05	-0.00212843	0.00318898	0.000449093	0.00190199	0.000112357	9.26413e-05	0.000149616	0.00211813	0.00113742	-0.0122709	9.29134e-06	0.00200455	0.00283235	-0.000399059	0.00210222	0.000431457	-5.00658e-05	-7.20927e-05	-4.74205e-05	8.9086e-05	-0.00275434	-8.48309e-06	0.000372109	-0.000187474	8.14691e-05	0.000201501	-0.000525513	-4.38906e-05	7.83299e-06	-0.000246245	-0.0001961	5.44864e-05	-0.000637566	0.000454914	-3.20008e-05	1.28489e-05	0.000318911	-0.000878399	-0.000389933	0.000637773	0.000224047	-0.000907671	0.000215698	6.53986e-05	-0.000554342	0.00181168	0.00100916	-3.76149e-05	0.000195448	0.000113751	-5.6091e-06	-5.46958e-05	-0.000124214	0.000639542	-2.70782e-05	-4.83999e-05	0.000991889	0.000152665	-8.4782e-05	0.00503018	0.000177792	-0.000968564	-0.000116306	-0.00108579	-0.000445042	-0.000272352	-0.00206581	0.000684252	-0.00407439	0.000207222	0.000276796	0.000181009	0.0019868	-0.0048852	0.000162543	0.000554557	-0.000618457	0.00114606	0.000593135	-0.0234974	5.24256e-05	4.42313e-05	-0.0031414	0.000448652	0.00241589	0.000971317	-0.000798498	-2.92632e-05	0.000238872	0.000173857	0.000213755	-0.00069802	-2.14749e-05	-0.000209479	-0.0146325	-0.00072964	0.000332464	0.00403397	0.000113839	0.000139197	4.06871e-05	0.0100478	-0.000324798	0.000664573	0.00197916	0.000205425	7.88699e-05	-4.2023e-05	-0.000498782	-0.000147616	0.000681774	6.23852e-06	0.00117116	-0.000586189	0.000399361	0.00150784	0.00315921	-0.00226418	-0.00301036	4.66181e-05	0.00231834	0.000658773	-0.000204408	0.000473132	0.00212633	0.000134079	5.02151e-05	0.00170127	0.000951478	0.000128525	-0.000392591	4.60319e-05	0.00189875	0.0035784	-0.000238575	0.00405064	0.000294162	1.94671e-05	0.000528944	-0.00282618	-0.000538753	-0.000289066	0.00141373	-0.00303962	0.00122352	9.45327e-05	-0.000202279	0.000583582	-0.00031167	8.56604e-05	-0.000397776	-0.00184294	0.00170869	0.00162205	0.000331955	-0.000279536	5.8655e-05	7.60007e-05	-0.000880133	1.0013e-05	-0.000507464	0.0109548	-0.000201323	0.000600575	-0.000211573	-0.00070445	0.000912199	0.00076834	3.89921e-05	-0.00203015	0	-1.48822e-06	0	-0.00296921	0	0	0	-5.78982e-06	-0.00963432	0.00138838	-0.000460973	0	-0.0353877	0.00338329	6.2272e-07	0	0	0.0562114	0.0846179	9.85619e-05	0.00803477	0	0.0417965	3.72801e-06	0	0.00171141	6.29339e-05	-0.00605585	0.00455564	-0.0168185	0.0294948	-0.0374424	0	0	-0.00661201	0	0	0.0164224	-0.0491593	-0.0115912	-0.156874	-0.000186265	-0.00210435	0.0626202	-0.00315707	0.00435114	-0.0343302
x10MCx3101	-0.00858175	0.00786993	0.0151611	-0.00581177	-0.287215	0.00110422	-0.00169897	-0.000248926	-0.00144757	-0.0118601	-0.00591761	0.00150782	0.00234849	0.00602753	0.0151019	-0.0233004	-0.0538472	-0.00178266	0.00304582	-0.0851396	0.00483838	-0.00193855	-0.0557772	0.00861246	0.028847	-0.0123024	0.00391307	-0.00602394	0.0328909	-0.0103147	-0.0184773	-0.0298699	0.000899693	0.00194502	0.067029	-0.00860787	-0.0032792	-0.0206891	0.00471308	-0.000229279	0.000191192	-0.0076435	0.000488611	0.0367621	-0.00202203	-0.000377697	0.000157316	0.000358251	0.00728817	0.0247197	-0.0129179	-9.58433e-05	0	0	0	0	0	0	0	0	0	-4.29185e-05	-3.13449e-05	0	-4.04096e-05	-0.000240268	-0.0336981	0.0213277	0.0147089	-0.0233803	0.000368992	-0.0128866	-0.00298459	-0.00981501	0.00465547	2.14944e-05	0.0480434	0.0102256	-0.000690422	-0.0148046	-0.0412502	0.000142224	-4.22737e-05	9.9824e-05	0	0	-0.00132789	-0.0111799	0	0	0	0.000834926	0.0112911	-0.00373072	0	-0.00426923	0.00255083	0	0.00581606	0.000265321	-0.470025	-0.00135336	1.05846e-05	-0.00186618	0.0222694	6.14172e-05	0.0012268	-0.00111357	-0.00114966	0.0225806	0.000996059	9.73381e-05	0.000610855	-0.00287948	-0.0372424	5.6277e-05	2.05466e-05	-0.0136967	0	0	0	0	0	0	0	-0.0133431	0	0.000186542	0	0	0.0198044	0	0	0	0	0	0	0	0	0	0	0	0	0	0	0	0	0	0	0	0	0	0.0101202	0.000133668	2.14054e-06	0.0764113	0.00445761	0.000214553	-0.00106193	-4.86299e-05	0	0	0	0	0.0343772	0	-6.45984e-07	0.00276616	0.000143129	0	-0.0027539	-0.000403313	-0.00120099	-7.94639e-05	-0.0032043	0	-0.0145378	-3.80794e-05	0	-0.000305935	0	0	0	0.0329839	0.00166228	0	0.10833	-0.00853386	-3.59358e-06	-0.00506786	0.00170154	5.68797e-05	0	0	0.000963096	0	0	-8.52084e-06	0	-0.00350214	0	-0.000186176	0	0.0111202	0.0019774	0	0	0	0	0	-0.00103631	0.000261492	0	0	0.175726	0.000562016	0.0302893	0	0	0	0	0.0077578	0	0.0333657	-0.00168123	0	0	0	-0.0014855	-0.000490703	0	0	0	0	-0.00169997	-0.00763107	0	5.28407e-06	0.00980422	0.00266167	0.000988125	-0.0178142	5.94054e-05	-0.000765452	-0.00208598	0.000746082	-0.0110948	4.66446e-05	-0.000157578	-0.000768223	0.000588751	-6.89676e-05	-0.00160892	0.000108734	-2.60333e-05	-0.00022365	0	-0.000491068	0.000101917	0.000103673	0.00289225	-7.21657e-05	3.36475e-05	0.000256994	-9.33356e-05	0.0122334	-0.00294223	0.000200318	-0.0197545	-0.0142222	0.0038846	0.00111967	-0.00133423	-0.0529482	-0.00211503	-0.000227238	-0.0389077	0.00204774	-0.0611099	0.0542743	9.42064e-06	-0.00687812	0.0506224	0.00219099	0.000127879	0.0156463	0.000791567	0.00428041	0.0150031	-0.0201548	0.00453414	0.00434704	0.00745332	-0.0132388	0.011345	-0.00660942	-0.00266892	-0.0178359	-0.00402737	0.000396374	-0.00199199	-0.00771546	0.000935518	1.7237e-05	-0.00080113	0.00306548	0.00279226	-0.00758244	0.0283806	-0.00392131	-0.0022126	-0.01033	0.000265263	-0.00013461	0.00651699	-0.000635167	0.000356965	-0.00193049	-0.0034761	0.000976703	0.00570552	0.00546386	-0.00393389	-0.000509415	0.00255795	-0.0134852	-0.0166809	0.00123157	-0.0150587	0.000138213	0.00016593	-0.00094209	0.00131495	0.00126687	-0.000493673	0.00451267	0.00191138	-0.00110765	0.00277219	0.0003448	-0.000672325	0.0118122	-0.00516271	0.00724463	-0.00337753	0.000339053	0	0	2.26722e-05	3.89677e-06	-0.000781805	0.0217273	-7.86245e-05	-0.000186067	0.000246044	0.000158106	-6.78246e-05	-0.0002765	-0.00121876	-0.000502124	-1.89447e-05	-0.000158564	-0.000105992	0.0161288	0.00214893	-2.25888e-05	-0.00087998	-0.000814068	-0.000115773	0.00580196	-9.09512e-05	0.000735645	-0.00138672	-0.000490885	0.000443607	-0.000255731	-0.000677665	1.272e-05	0.0033007	-0.00119253	0.00755369	-2.08785e-05	-0.000742626	-0.000584881	0.000203567	-5.4728e-05	-0.000278759	-0.000790078	-0.00150007	-0.000679015	-0.000322806	9.72303e-05	-0.00054487	0.00217518	0.0119409	0.0483195	8.97975e-05	-0.000799023	-7.64743e-05	-0.000197011	-0.000151068	8.91999e-05	0.00755425	0.00213916	-8.39421e-05	-0.000478411	-0.00292662	-0.000818966	0.000157526	-0.00110802	-0.000461218	6.07358e-05	-0.000154315	-0.000164	8.76767e-05	0.000267858	4.6359e-05	-0.000124764	-0.000196886	-0.000100986	-0.000335878	-8.31209e-05	-0.00136886	-0.000772443	0.0138835	6.32807e-05	-0.000173943	-6.07709e-05	-0.000148728	-7.75404e-05	-7.41623e-05	-0.000104385	0.000321243	-4.45614e-05	-0.00219338	-1.52647e-05	7.98038e-05	0.00708988	0.000651597	-0.00401026	-0.000962403	0.000597966	-5.79552e-05	-0.000778721	0.00135624	0.000275538	-0.000214761	0.00968604	4.53138e-05	-0.000334059	-8.19487e-05	-0.00199442	-0.000159066	0	0.000504396	0.000101562	0.000750074	1.75443e-05	0.000341657	0.000349326	0.00499329	-0.000261082	7.5806e-06	0.000746683	-0.000253135	-0.000175471	-0.00919657	-8.09064e-05	0.00156191	0.00539438	0.000371887	0.00227373	-0.0195102	-0.00747883	-0.000564188	0.00233063	0.00144263	0.00023251	-0.00122057	0.000871627	-0.00297816	0.00165618	-0.00266085	0.00228663	-0.000289523	0.00359586	0.0143946	-0.0911934	-0.0312063	0.0596222	-0.00308164	-0.0139998	-0.00344784	-0.000212478	-0.00365793	0.00112809	-0.00231945	-0.0040857	-0.00145646	-0.000208798	0.00230884	0.000816706	-0.00518393	-0.0133196	-0.00976692	-0.00422631	0.00431495	0.00168702	-0.00147107	-0.000445573	-0.00234416	-0.00196562	-0.000328569	-1.21777e-05	0.00463583	0.000381172	-0.00161291	-0.000216388	0.0207267	-0.00950223	-0.00741918	-0.00961124	-0.0182378	0.0309554	0.0225314	-0.0025784	0.00331901	-0.00206381	0.00604476	-0.000366406	-0.00295111	0.00346769	-0.00194864	0.00162449	0.00017218	0.00233937	0.00248848	0.007249	0.00292805	-0.000355833	-0.0360116	-0.00118191	-0.021722	0.00132199	0.00301738	0.000556444	0.000894869	-0.00524592	-0.0241731	-0.00478365	-0.00799159	-0.00935803	0.00672624	0.00169955	-0.00209391	0.00210477	-4.23786e-05	0.00257159	-0.000498	-0.00275734	-0.00250792	0.00272286	0.00210812	0.00224006	0.00291772	0.00308286	-0.00183387	-0.00203226	-0.00160144	-0.00381011	-0.00173224	0.00189802	0.00598585	-0.0015037	7.21717e-05	0.00136634	-0.0131157	-0.0706979	-0.0569546	0.000399456	0.00348636	-2.30028e-05	-0.00016043	-0.00155139	0.00079171	-0.00140533	-0.000427509	-0.000171598	-0.000122649	-0.00242059	-0.000236979	-8.07058e-05	0.000485792	-0.000589111	-0.00147854	0.000106135	-0.000655276	-0.000131007	3.80463e-05	0.000360253	4.62205e-05	-0.000171653	7.78622e-05	-0.000214961	8.51925e-05	5.14822e-05	0.00136512	7.72611e-05	0.000420618	-0.000530257	-0.000175118	8.15058e-05	9.89914e-05	3.93388e-05	-0.000846891	-0.000345765	0.000928142	-9.1714e-05	0.00207846	0.000479915	-0.00064207	0.00279573	-0.000727123	0.000210597	-0.00171123	-8.15807e-05	-7.07174e-05	0.00026448	-0.00199595	-0.00136959	-0.00097315	0.000525726	0.000296628	0.000187283	-0.000244962	-0.000672067	-2.2469e-06	0.00164606	5.58052e-05	-0.000179219	0.000817272	0.0039488	0.00207637	-0.00204801	-0.000851237	0.000147707	-0.000112369	-8.33329e-05	0.000670789	0.000313408	0.00159923	-0.000277425	-7.07339e-05	-0.00852528	0.000152022	0.00054924	0.00317181	0.000228953	0.00291426	0.00232128	1.8702e-05	-0.000204234	0.00262684	-0.00048216	-0.000883715	-5.26142e-05	0.000540457	4.03272e-06	-0.000637389	-0.00129407	-0.00373653	0.000669452	-8.38532e-05	-0.00048233	-0.00275588	-0.000484312	-0.000479078	0.0034198	0.00592687	0.00385809	0.000819699	0.00075661	-0.00818056	0.000978053	0.000168981	0.000322429	4.96485e-05	0.000207251	6.2799e-05	0.00536375	0.00156449	6.34242e-05	0.00787041	0.000202602	0.0005808	-0.00128466	0.000319462	0.000126935	-0.000487601	-0.000146158	-0.000654117	-2.53913e-05	0.000112525	0.000369133	-0.0010477	0.00471016	0.000111782	-0.000107988	-0.000228178	-0.00071731	2.38984e-05	0.00228244	4.27434e-05	0.000988784	-0.000958593	0.000934773	-0.000330742	-0.000124257	0.00020456	0.000772839	0.000514313	-1.7074e-05	0.00195444	0.0129653	0.000844495	0.000226694	-0.0089263	0.000127413	0.0154154	-0.000476234	0.001043	3.90807e-05	0.000110578	-0.000397083	0.000867828	0.00161128	-0.00309115	4.61079e-05	-0.00284034	3.42319e-05	0.00320366	0.000271229	0.00719665	0.000451918	0.000148136	0.000830298	0.00189907	1.86128e-05	3.88606e-05	0.00041792	-0.000465297	0.000288584	0.000423822	0.00160248	-0.000275777	0.000427719	0.000764015	0.000417867	0.00528892	0.000460331	-1.90521e-05	-0.00182424	0.000803987	-1.10102e-05	0.00100027	-0.00299614	-4.22524e-05	-0.000293238	0.000778792	-0.0102839	-0.000507451	-3.17188e-06	-1.90172e-06	0.000576003	-0.000447386	0.000983045	-0.00163055	0.000289877	-0.0260593	0.000918804	-0.000233674	-3.08988e-05	0.000719408	-2.28095e-06	0.000285874	-0.00145564	-0.00202968	-4.42773e-05	-0.000398779	-0.000266191	1.11076e-05	-0.00292512	-8.47292e-05	0.000219714	-0.00270015	-4.39357e-05	4.29817e-05	0.000159833	-0.000337319	-0.000346913	0.000388001	0.000292599	0.0006883	0.00270742	6.53941e-05	-6.57398e-05	0.000186958	-8.40856e-05	-0.000121677	-0.0028	-0.00113875	-0.0017238	3.11681e-05	0.000428301	0.000297391	0.000545186	-0.0017931	-0.000294359	0.00172929	0.000351944	0.000119801	-0.0179123	-0.00117049	-0.000443332	-2.97852e-06	7.92992e-05	-0.000387542	-0.000332786	0.00014269	0.000243582	-0.000347509	-0.000143577	-0.000234698	-0.000395417	0.00066269	0.00211587	3.71475e-05	8.78091e-05	0.0049219	-0.000144145	-2.53867e-05	0.000181109	0.00279982	-0.000886257	0.000136341	-0.00191037	0.0021174	4.34508e-05	-2.44168e-05	0.000979847	-0.000310497	-0.000618764	-0.000588651	0.000118544	-0.000623887	-0.000122814	0.000517532	7.24481e-06	0.000131952	0.000251076	0.00158278	-0.00143494	0.000535081	-0.000638181	-0.00242991	-0.000136674	-0.00160983	-0.000169623	0.00658438	3.8114e-05	3.94651e-05	0.000955394	8.44052e-06	0.00120579	-0.000133893	0.00036422	5.50198e-05	-0.000465932	-0.00059353	-0.000614393	0.000705358	-0.000435345	0.00114015	-0.000150048	-0.000317066	-0.000145977	3.98687e-05	0.00025377	-0.000350458	-8.55291e-05	0.000464316	-0.000450081	0.000220577	0.000141397	-0.000395124	-0.000964432	-0.00026286	0.00325698	0.00223247	0.000209881	0.000532451	-0.00206651	0.000883716	0.000873507	-0.0117093	-0.000752295	0.000455948	2.29273e-05	-0.000322298	0.000773717	-5.95411e-05	-0.00165544	-0.000603077	-6.1044e-05	0.000896878	0.00316492	0.00111095	0.000118125	-0.00128206	-0.00231212	-0.000405761	0.00185908	0.00067485	-0.000139784	-0.000710218	0.000130593	-0.00224716	-0.000750261	0.000165068	0.000542573	0.000660936	0.000334359	0.0109055	-7.66759e-05	-0.00109323	-0.000790472	0.00016052	-0.000148458	0.000355217	0.000663886	0.000361805	0.00264128	-0.00137225	-0.00182191	-4.35911e-05	-0.00441071	-7.53751e-05	0.000235007	-0.00187162	6.0644e-05	-7.28693e-05	0.000271118	9.20335e-06	0.000202481	-0.000701358	-0.000718483	-0.001833	0.00103762	0.000137467	-0.000118305	-0.000553235	-0.000258025	-0.00127122	-5.9225e-05	7.51276e-05	0.00019298	-0.000116016	-0.00018184	-4.40707e-07	2.10217e-05	0.00161238	-0.000386563	-2.35084e-05	3.80865e-05	-0.000533134	0.000946846	0.000253769	3.35592e-05	0.00203194	-0.000174328	-0.000739944	-0.000880614	0.00024872	0.000196203	0.000456618	-0.00014664	-0.000536838	0.00106426	-7.7658e-05	-9.32269e-06	-0.000337417	0.000584663	-0.00164889	-0.000376828	0.00745574	0.00105525	0.00021887	0.000490838	-0.00162815	-2.42807e-05	-3.41225e-05	-0.000317218	0.00153839	0.000420917	0.000110336	0.000417967	0.000828829	0.000532847	0.000468257	8.33781e-05	-0.000191696	-4.64502e-07	0.000137018	3.16863e-06	0.000363373	0.00283645	0.000436078	-7.80648e-05	8.78503e-05	-0.000794116	0.000569344	0.0807608	0.00224721	-8.93789e-05	0.00058498	0.000117432	-0.000292867	0.000410747	-2.33239e-06	7.5176e-05	0.000483998	-0.000365919	0.000228174	8.1975e-06	0.000142231	-0.00109629	-0.00027877	-0.00153287	-0.000245202	-6.09649e-05	6.86245e-05	0.000331136	-6.49358e-05	5.1566e-05	-4.47091e-05	0.000104712	-0.00061308	-0.0017798	7.81815e-05	-0.0109794	0.00219118	0.00134591	0.000145087	0.00115122	-0.000730369	6.9793e-05	0.00100889	0.00694977	8.13206e-05	5.27518e-05	4.70972e-05	6.21514e-05	0.00118541	0.000463599	0.000316091	9.28543e-05	0.000601736	-0.000394468	1.05025e-05	0.00206481	0.000593014	-0.000564486	-0.00111394	-0.000805774	0.000427705	-0.000420149	-1.20922e-05	0.000273423	0.000978455	0.00196251	-0.000260421	-0.000902563	6.38323e-06	0.000459165	0.000279419	0.000267149	-9.82245e-05	-4.03791e-05	2.49641e-05	0.000233113	-4.06684e-05	0.00049374	-0.000925427	-0.00105814	-4.62782e-05	1.90947e-05	-9.87474e-05	0.000603071	0.0015123	-0.000772333	0.000428444	-0.00227294	-4.58797e-05	0.000454137	-0.00266683	-5.32574e-05	0.000884841	-8.63045e-05	-0.00107704	0.000355763	-0.00109243	0.000777512	-0.0108058	1.99602e-05	-0.000207727	0.00135512	-0.000805688	0.000392457	-4.00513e-05	0.00014505	0.00162077	6.02294e-05	2.58058e-05	-0.00129269	-1.28955e-05	0.0021621	-8.82977e-05	0.000487339	0.000211373	0.000621788	-0.000119219	0.000288215	0.00171684	4.98309e-05	-9.70015e-05	0.000801342	9.46177e-05	0.000283064	8.78073e-05	5.34549e-05	0.000777093	0.00082857	0.000846499	0.000111759	0.000808787	0.000209578	-0.000516294	-2.56029e-05	0.000525243	-0.000808879	0.000237529	0.000434608	-3.63022e-06	0.000411079	-0.000106962	-0.000134137	-0.000895775	0.000471333	-8.1394e-05	-0.000721745	-0.000410084	0.000880142	0.00515226	0.000202805	5.98253e-05	-9.19408e-05	-7.33531e-05	-0.000810377	-0.000349479	0.00020491	0.000292729	0.000454256	3.16707e-05	0.000206075	-0.000155674	0.000761835	-0.00260387	-1.26662e-05	0.000510389	-0.000816891	-0.000330481	0.00070951	0.0278798	-3.1587e-05	0.000416487	-0.00297438	0.000168232	0.00476412	0.000359492	-0.000778152	-1.7238e-05	-7.49927e-05	0.000499372	0.000516254	0.000766064	0.000222783	-0.00012616	0.0234675	0.00167718	-0.000417301	0.00313954	0.000198619	0.000194213	1.88654e-05	0.000624769	-6.09471e-05	-0.000271742	-0.00236324	-0.000521341	0.000302283	-4.42641e-05	0.000167963	0.000211452	0.00021642	-1.65605e-05	0.000793809	-0.00215886	-0.000278613	0.00340345	-0.000784764	-0.00178349	0.00548211	-0.000162972	0.00104241	0.000291518	-0.00071987	-0.000174702	-0.0013993	0.000140344	0.000192694	0.00134726	-0.00157342	-0.000160589	0.000525355	-5.33156e-05	-0.000545156	0.000330858	0.00105806	-0.00227509	0.000102877	3.26647e-05	-7.4679e-05	-0.00161721	0.000762132	0.00128105	-0.000474808	0.00128401	0.000875716	-0.000518619	0.000835503	-0.00890931	-0.000416627	2.0834e-05	-0.000517817	0.00469895	0.0013813	0.000509959	0.000478522	0.000164131	0.000121424	0.000112898	0.000472604	3.82087e-05	-3.79962e-05	-0.00609734	0.000409354	0.000397997	-0.000221656	-0.000520664	-0.000876452	-0.000430108	-0.000208684	0.00112537	NA	NA	NA	NA	NA	NA	NA	NA	NA	NA	NA	NA	NA	NA	NA	NA	NA	NA	NA	NA	NA	NA	NA	NA	NA	NA	NA	NA	NA	NA	NA	NA	NA	NA	NA	NA	NA	NA	NA	NA	NA	NA	NA	NA	NA	NA	NA
x10MCx2113	-0.00281951	0.00994944	0.00241767	0.00206649	0.09567	-0.00239138	-0.0395492	0.00011142	-0.000848892	0.00152094	0.00133153	0.001185	0.00206968	0.0121377	0.0284413	-0.0186282	0.00885318	-0.00639104	0.00193461	0.00731046	0.00337936	0.000993362	-0.0443148	0.00877793	-0.171363	-0.0109019	-0.00253593	-0.0113256	0.0199806	-0.00983697	0.0113419	-0.0229211	1.32511e-05	-0.00384517	0.050905	0.00145732	0.02049	-0.00290148	0.00677005	-0.00239762	-0.00525741	-0.0635173	-0.00723518	0.000860757	-0.0025401	-0.000349514	-1.31603e-05	-0.000893587	0.00717064	0.0240669	-0.00366546	-5.99841e-06	0	0	0	0	0	-1.1023e-05	0	0	0	-1.45062e-05	0	0	-2.32273e-05	-0.00021227	0.0465931	0.0259426	-0.00921143	-0.0232267	0.000623402	-0.0119979	-0.00271286	-0.0100916	0.00565434	0.000162591	0.0499451	0.0093294	2.33149e-05	-0.0137514	0.0367389	1.9122e-05	-5.2835e-05	0.000152978	0	0	0.00196334	0.00953181	0	0	0	0.000935571	0.00256293	-0.00531382	0	0.00112105	0.00277743	0	0.00688582	0.000704731	0.0517746	-0.00175253	-1.11275e-05	-0.000895674	-0.00390042	2.63882e-05	-0.000751058	-0.00155402	-0.000823551	0.0332572	0.00145552	0.000122076	0.000318461	0.000379762	0.0122064	9.12277e-05	7.35226e-06	-0.00778896	0	0	0	0	0	0	0	-0.0130253	0	-0.000362355	0	0	0.0372654	0	0	0	0	0	0	0	0	0	0	0	0	0	0	0	0	0	0	0	0	0	-0.00298151	7.68609e-05	7.65063e-06	-2.88509e-05	0.00477806	0.000266375	-0.000410911	-6.43225e-05	0	0	0	0	0.0237861	0	-1.22189e-05	0.00321219	0.000178003	0	0.00154577	0.000114655	-0.000199435	-2.36499e-05	-0.00620081	0	-0.0120674	-3.8353e-06	0	-0.00100063	0	0	0	-0.0868457	2.81538e-05	0	-0.0720729	-0.00387313	0	-0.00415481	0.000108092	-0.000339118	0	0	-0.000217834	0	4.16838e-06	-3.31622e-05	0	-0.00513782	0	-0.000285112	0	0.00626561	0.00262991	0	0	0	0	0	-0.000941801	-0.000470688	0	0	-0.00539278	0.000569179	0.0329496	0	0	0	0	-0.018463	0	-0.0152694	-0.000771304	0	0	0	0.0299614	0.00791339	0	0	0	0	-0.000759363	-0.00779769	0	8.58501e-06	-0.255282	0.000318442	0.00089458	0.114836	-0.000862756	-0.000862442	-0.00226032	9.76403e-05	-0.011524	-9.8416e-05	7.01973e-05	3.86099e-05	0.00173402	0.0011817	-0.000769366	-0.00146588	3.69649e-06	-7.2061e-05	-2.95654e-05	-1.43551e-05	-9.22743e-05	-0.00204822	0.0107945	0.000278114	0.000303691	-0.000707108	0.000525588	-0.0270753	0.000609694	0.000298989	-0.0218594	-0.0182893	0.0034099	-0.00532611	-0.00153419	0.0189819	4.46352e-05	0.000141129	0.00921155	0.00049917	0.00188761	0.00493096	4.12841e-06	0.015364	-0.0286987	0.00203173	0.000289197	-0.00252153	0.00127229	0.00838006	-0.00898692	0.041912	5.65369e-06	0.0110001	0.00118323	-0.000366814	-0.0170154	0.0014167	-0.000522489	0.0463946	-0.004695	0.000911392	0.000362207	-0.00646124	-0.00588278	-0.00148255	0.00330984	-0.00406941	-0.0036595	-0.000151428	-0.0796676	-0.00198176	-0.00656953	-0.000200683	-0.00311922	-0.000450796	-0.0416901	-0.00812904	-0.00515426	-0.00172722	-0.0257676	-0.00341502	-0.0428615	-0.00491569	-0.0490066	1.76423e-05	-0.00574493	-0.00875957	-0.0113841	-0.0014644	0.0117431	-0.000426635	-0.00599022	-0.0173751	-0.00378026	1.15792e-06	-0.000959397	-0.0225936	-0.012429	-0.00112666	-0.00215653	0.000274746	-0.00266432	-0.0297138	0.0326131	-0.0791084	0.000754488	-0.00394943	0	0	-0.000100418	0	-0.000176121	-0.0539325	2.5081e-05	0.000422139	3.93633e-05	0.000642407	0.00185452	-0.000410912	-0.00217816	9.83116e-05	6.78006e-06	-0.000144974	3.02794e-05	0.00919823	0.00308158	8.95083e-05	-0.000325862	0.00769765	0.000275918	0.00486051	0.000411784	0.00165095	-0.00110982	-0.000234388	-0.00239725	-3.91194e-05	-0.000348551	0.000429662	-0.0041295	9.55731e-05	-0.0154332	-2.03395e-05	-0.000366365	0.00321543	0.00150553	1.52013e-05	-1.98404e-05	-0.0011733	0.000956044	-6.3716e-05	-0.00105957	1.96812e-05	-4.73765e-05	0.00143693	0.0114301	-0.126006	-0.000152399	0.00328691	0.0010007	0.000382645	0.000184595	2.42106e-05	0.0082725	0.00431504	7.29756e-05	-0.00049226	0.00727367	-0.000628973	-3.20164e-05	-0.000857364	0.00273058	-0.000109413	-8.22803e-06	0.00240425	0.000354003	-0.00159694	0.000562896	0.000245981	-0.000125014	0.000512731	0.00994953	0.000196718	0.0016487	-0.000530909	0.0145148	-7.35991e-05	-0.00117898	-6.04586e-05	0.00363071	-3.87129e-05	0.000122158	-5.31821e-05	0.000866725	-0.000873364	-0.00513112	1.32614e-05	4.70691e-05	-0.00377995	0.00167008	-0.00656553	0.00305781	0.000355918	7.19265e-05	-0.00251093	0.00701564	0.000341666	-0.00120157	0.0135503	-2.20323e-05	9.7327e-05	-4.82029e-05	0.000390829	0.00162973	0	0.000448233	-0.00223679	-6.04682e-05	0.0019114	-0.000204388	-0.00152475	-0.0208399	-0.000518812	-1.69017e-05	0.00361729	0.00105737	0.00024654	-0.0174857	-0.00384785	0.00137018	-0.117506	-1.19604e-05	-0.0108289	-0.0156716	0.0120649	-0.00422973	-0.00362797	-0.000626415	0.00121259	-0.00580041	-0.00234072	-0.00246185	0.00118246	-0.0051941	0.00147586	0.000665711	0.00329555	-0.00554456	-0.0558316	0.0626762	-0.0903699	-0.00108617	-0.00704253	-0.00222913	0.00165194	0.00757456	-0.00103823	-0.00329203	0.00430698	0.000314331	-9.18566e-05	0.00290294	0.00127387	-0.0066066	-0.00377479	-0.00133405	-0.00215706	0.00251386	0.000696711	-0.00655903	-0.000140502	0.00653051	-0.0014979	-0.000562186	-0.00452612	-0.0157173	0.000528722	-0.00563787	-0.00185345	-0.0085984	0.002846	-0.00479384	-0.00263017	-0.0383975	-0.0167399	-0.0756452	0.00460494	0.00146173	0.000672484	-0.00795102	-0.0034323	-0.00292179	0.00105834	-0.0165758	0.000486185	-0.00104086	-0.00752276	0.000300767	-0.027836	0.00294298	-0.000804975	-0.0277002	-0.00266539	0.0233551	0.000842311	0.00611116	0.0116196	0.000182034	0.0195105	-0.0218312	-0.0014969	-0.00393952	-0.00582302	-0.00427902	0.00183085	0.00033334	-0.0258599	-0.00279428	-0.086592	-0.000932873	-0.0011033	-0.00122453	-0.0064797	-0.00208623	0.0101407	0.00620634	0.00169045	-0.00430391	-0.0011413	-0.000846091	-0.00525161	0.00142452	-0.00168918	0.0047717	-0.000480351	-0.000415055	0.00153643	-0.0216014	-0.0793279	-0.0393981	0.000614125	0.0214284	0.000121441	-0.00122551	-0.00710702	-0.000387569	-0.00166327	-0.000761253	-3.69087e-05	-0.00024468	0.00414772	1.68024e-05	-9.31212e-05	0.00132867	-0.0010465	0.00173412	0.000479093	1.5954e-05	-5.90907e-05	0.000216765	0.000233865	-0.000562702	-8.49682e-05	7.93025e-05	-2.5195e-05	6.44513e-05	0.000444726	0.00205654	0.000206727	0.000241583	-0.00126891	0.000851998	0.000216318	0.000248808	0.000543558	0.000537493	0.000718653	0.00110187	-0.000170619	-0.00154954	-0.000897793	-0.000505447	0.000507504	-0.00208854	0.000431551	-0.00589843	0.00021415	7.7866e-06	-0.000511602	-0.00164451	-0.00182148	0.00174339	0.000594465	0.000114849	0.000233572	-0.000302661	0.000212303	9.15336e-06	-0.00436562	-0.000220044	0.00205476	0.000122173	-0.00157144	0.00209315	0.00135337	-0.000443352	0.000504917	0.000203513	-0.000262082	0.0010212	0.00031584	0.00154363	-0.000107469	8.19466e-05	-0.00810957	-0.000145689	0.000697545	-0.00285969	-3.25087e-05	0.00111046	0.00252683	-0.000794802	-0.00070135	0.00819401	-0.000259529	-0.000503873	-7.93694e-05	0.0003466	1.21862e-05	-0.00126099	-0.000185556	-0.00318178	-0.00176011	-2.07535e-05	-0.00146322	0.00355822	-0.000138726	-0.000284648	-0.000682832	0.00232694	0.00171205	-2.65741e-05	0.00238455	0.00351727	0.00177374	-7.09374e-05	-0.000165927	0.000167821	-0.000251985	-8.51709e-05	-0.00461698	0.0014889	2.9867e-05	-0.0110594	7.15854e-05	0.000160507	-9.34155e-05	0.000280766	-0.000507879	-7.3016e-06	-6.99365e-05	-0.000483072	0.000904211	0.000104743	-0.000202924	-0.000279857	0.00429375	0.000666338	0.000311445	-0.00156392	0.000645703	5.80337e-05	0.00443219	2.5247e-05	-0.000366428	0.00078738	0.00048763	-0.000690736	0.000293708	-0.000354635	0.000225147	-0.000344708	7.98612e-05	-0.0015138	-0.00382361	0.000152345	4.55062e-05	-0.0117666	-0.0010432	-0.00751332	0.000110584	-0.00419597	0.000474095	5.55968e-05	-0.000293202	-0.00283472	0.00109733	0.00297968	3.69063e-05	0.0044423	0.000117648	0.00154351	0.000894286	0.00368079	0.000559274	0.000146103	0.000187183	0.00172113	4.06947e-05	-8.73568e-05	-0.000206029	0.000783619	-6.15523e-06	-0.000760814	-0.00314655	-6.87927e-05	-0.000181186	-8.52792e-05	0.00108338	-0.00114186	0.000843702	-2.95164e-06	-0.00135914	0.00210527	0.00577479	-0.00222109	-0.00229144	-6.16129e-06	-0.000202581	0.00145459	0.00198419	-0.000795466	-3.55093e-05	4.42891e-05	0.000178834	2.1308e-05	0.00270961	-0.00144757	-0.00251828	0.00248167	0.000548678	1.04577e-05	-0.000242248	0.000390888	5.82693e-05	9.07878e-05	0.00234841	-0.00115328	-0.00116001	0.000440924	9.47387e-05	-8.24234e-06	0.00305318	0.00202667	0.000173859	-0.002072	-3.96767e-05	4.84354e-05	0.000337534	0.000443537	0.000127252	0.000487767	0.000441714	0.000807874	-0.000872693	-0.0017915	-3.56887e-05	-0.00112379	-0.000106778	-2.83636e-05	0.011324	0.000549968	-2.34759e-05	8.98068e-06	-0.000132825	0.000493604	-0.000453623	0.00343958	-0.00169115	0.00176613	0.000336114	0.000169492	0.00140649	0.000668198	0.000197046	6.01481e-05	-3.46374e-06	0.000202491	9.75747e-05	0.000279132	0.000253071	0.000710288	-0.000481832	-0.00117543	-0.000199317	-0.000475004	-0.00198171	-0.000548524	4.6572e-05	0.00023775	-4.86923e-05	-2.87681e-05	-4.87969e-05	-0.00192018	0.00107832	0.000294404	0.00479009	0.000511962	0.000248535	-6.58479e-05	0.000181983	7.75553e-05	-0.00116074	0.00204635	6.79565e-05	-1.27705e-05	0.000261221	0.000689814	0.000162563	-7.75656e-05	4.40684e-05	0.00691389	-0.000735577	0.000743258	-0.000179395	0.0114785	-0.000310918	0.000300288	0.000248847	0.0109917	4.03211e-05	0.000130731	0.000776789	-0.000378933	0.00118073	-0.000224762	0.00114768	0.000263649	-0.000119674	-0.00224314	-0.000328046	0.000595773	0.000178936	0.00270569	0.000208206	-0.000118408	-0.00010042	0.00608831	0.000110501	0.00331651	-4.15543e-05	-0.000235863	2.89026e-05	-0.000394823	0.000198934	0.00048904	-0.000863161	0.000955277	-0.00387746	-0.00173979	-0.00168146	-0.00896466	0.00168729	0.00933495	0.000387217	-0.0339803	-0.000731859	-0.000395459	0.000371035	-2.61199e-05	9.00728e-05	0.000135622	0.0023567	0.00167504	8.30423e-05	-0.00248873	-0.00314285	0.00104566	3.5613e-05	-0.00295657	0.000389086	0.00015305	0.000867808	0.000182992	-0.000575341	-0.000804541	0.00052543	-0.00337069	-0.00113811	-7.29549e-06	-0.00441989	-0.00285653	0.000345974	-0.00785521	-0.000241818	1.45476e-06	0.000792639	3.51192e-05	0.000185131	0.000186742	-0.000796573	0.000201748	0.00587739	-0.00191189	-0.00132639	-0.000174373	-0.00140711	-0.00100714	0.000279697	0.0010657	-3.62601e-05	9.86549e-05	-0.000423051	-1.29186e-05	-0.000187234	-0.000562219	0.00182378	-0.00563047	0.0037886	0.000456804	0.00109547	0.000298864	-0.000128554	5.23916e-07	7.84231e-05	6.77991e-05	0.000327953	0.000270119	-0.000484649	-0.000454287	8.77851e-05	-0.000633196	0.000343075	2.1798e-06	3.15625e-05	0.000489091	0.000305937	-0.00122516	-0.000103526	0.00437041	-0.000364265	-0.000553514	0.00121911	0.000105953	-0.000214268	0.000822498	0.00101385	-0.000151024	0.00111337	0.000498443	-3.8575e-05	0.000445042	-0.00280194	-4.44454e-05	0.0027014	-0.0309812	-0.00460512	-5.7533e-06	0.000395145	-0.00220405	0.000158678	-6.26517e-05	-0.0010473	0.00231482	0.000273048	1.79726e-05	0.000347431	-0.000184156	0.000738833	0.000180747	-0.00106409	-0.00175223	0.000774408	0.000235891	0.000130154	0.00101238	-0.0017999	0.00114806	-7.93632e-06	6.39175e-05	-0.00207386	-0.000218757	-0.0590468	0.00136482	0.000125999	0.000270748	0.000453571	-2.0519e-05	0.000311672	1.16737e-05	-5.29992e-05	0.000738406	0.000205254	0.000784797	-4.73969e-05	9.34965e-05	0.000680593	0.000321361	0.000836045	0.000744507	-0.000400194	0.000149464	-1.44989e-05	-9.9155e-05	3.58315e-05	-2.74265e-05	7.98675e-05	0.000280792	-0.00343327	4.04463e-05	0.000263111	0.00165659	0.00294213	0.00616843	0.00228016	-0.00127743	4.92006e-06	0.000322865	0.0218974	0.000210894	0.000261405	0.000441419	0.000129322	0.00450676	7.82848e-05	-0.00154157	0.000519286	-0.000285746	-0.00209945	5.34505e-05	-0.000992941	0.00163297	0.000205592	0.000193683	-0.000776053	-0.000350864	0.000338619	0.000299066	0.000257556	-0.00149285	-0.0131899	5.49047e-05	-0.000840544	0.00011115	0.000599355	4.1206e-05	0.000263256	0.000443783	9.58616e-06	0.000314571	0.000293556	-0.000176617	0.000194917	-0.000267609	0.0006434	0.000134502	6.33325e-05	1.73261e-05	-3.96706e-05	-0.00373	0.000365416	-0.000502232	0.000848083	2.66786e-05	0.00110121	-0.00147475	0.000244676	-0.0174195	-3.83566e-05	-0.000418569	0.000149369	-0.00141051	0.00169763	-0.00710306	9.10475e-06	-0.00227701	0.00510238	-0.000401818	-0.00434308	0.000578043	0.00137879	-0.00161085	-0.000298553	4.11428e-05	-0.00132617	-8.15021e-05	0.00211624	-0.000179899	0.000152595	-0.000179745	-0.00058138	-6.49597e-05	0.000605009	0.00138895	4.5938e-05	7.53321e-05	-0.000718	0.000201524	7.60319e-05	3.62204e-05	-0.00281817	-0.000783522	-0.0019278	-0.000509232	0.000173385	-0.000294189	0.000134274	-6.0413e-05	-0.000259427	-0.000308333	-0.0015103	-0.00131866	0.000259154	6.98411e-06	0.00012331	0.000171221	-0.000469737	0.00130285	-0.000168875	-6.65147e-06	0.00044204	6.78474e-05	-0.000232935	0.00552949	0.000256786	-0.00161872	-0.000235955	-0.000225415	-0.000585503	-0.000523181	-0.00150036	0.000267311	-0.00275134	7.99857e-05	0.000173098	3.59129e-05	0.000925618	-0.00778239	-2.72684e-05	0.000252536	2.47781e-05	-0.000507673	-0.00168359	0.0334592	-9.73058e-06	0.00121621	-0.00496617	-7.29073e-05	-0.00249288	0.000240463	0.000405194	8.6452e-05	0.000208931	0.000119554	0.000182871	0.00157833	-6.15503e-05	-0.000102307	-0.014643	-0.00188227	-0.000306505	0.00849525	0.00041162	8.97718e-05	-0.000194192	0.0103744	1.32686e-05	0.000424899	0.00142757	0.000755191	0.000281878	-2.03191e-05	-0.000949629	8.45394e-05	0.00147416	8.212e-05	0.00112545	0.00159831	0.000252907	0.00107828	-0.000345776	-0.0023321	-0.00223277	-0.000107072	-0.000854622	0.000976733	-8.11835e-05	6.01901e-06	0.00133109	0.000209866	-0.000371965	-0.00551875	0.0012231	0.000235246	0.000641412	-1.79458e-05	-0.00160459	-0.00254935	-0.000284727	0.00467806	0.000158113	3.0141e-05	0.000464491	-0.00317872	-0.000597729	-0.000344268	0.00157221	-0.00167956	-0.000961688	0.00209808	-0.00041766	0.000419766	-0.000337761	5.55549e-05	-0.000631939	-0.00250358	-0.00134909	0.000507018	-0.000408872	4.17908e-05	0.000144762	0.000332194	0.00325699	0.00071694	-0.00060275	-0.00485511	-0.00371047	-0.00011011	0.0001177	7.07556e-05	0.000743875	0.00119767	0.000115589	0.000421355	0	1.56168e-06	0	-0.00117528	0	0	0	0	-0.0174417	0.00198171	-0.00812527	0	-0.00753557	0.00314327	9.48461e-05	0	-2.48689e-06	0.0695337	0.0773504	0.00623112	0.000338369	0	-0.00282951	5.40046e-06	0	0.00289425	0.000112402	0.00965531	0.000313966	0.0303843	-0.00264519	-0.0418589	0	0	3.97619e-05	0	0	-0.0074597	0.0190025	0.0794878	-0.0420665	-0.000419199	0.000214592	0.0580967	-0.00154381	0.00821304	0.00815276
x10MCx3358	-0.000418524	0.00623847	0.00271619	-0.00169836	0.114472	-0.00205931	0.000398689	0.000103611	0.00010109	0.0138826	0.00139374	0.00028511	0.000655429	0.00706666	-0.0676112	0.00721996	0.00787335	-0.000571731	-0.00225133	-0.00820398	0.0020293	0.00132735	-0.023408	-0.0197832	0.0295885	-0.0113677	-0.00160731	-0.00566977	0.0148353	0.0152086	-0.00760082	-0.0179513	0.0545638	0.0024783	-0.101169	0.00583563	0.0137794	0.0310871	-0.00322032	0.000863831	-0.004382	-0.0371038	0.0126231	-0.000417576	NA	NA	NA	NA	NA	NA	NA	NA	NA	NA	NA	NA	NA	NA	NA	NA	NA	NA	NA	NA	NA	NA	NA	NA	NA	NA	NA	NA	NA	NA	NA	NA	NA	NA	NA	NA	NA	NA	NA	NA	NA	NA	NA	NA	NA	NA	NA	NA	NA	NA	NA	NA	NA	NA	NA	NA	NA	NA	NA	NA	NA	NA	NA	NA	NA	NA	NA	NA	NA	NA	NA	NA	NA	NA	NA	NA	NA	NA	NA	NA	NA	NA	NA	NA	NA	NA	NA	NA	NA	NA	NA	NA	NA	NA	NA	NA	NA	NA	NA	NA	NA	NA	NA	NA	NA	NA	NA	NA	NA	NA	NA	NA	NA	NA	NA	NA	NA	NA	NA	NA	NA	NA	NA	NA	NA	NA	NA	NA	NA	NA	NA	NA	NA	NA	0	-0.00033193	0	0	0	0.0368608	5.56048e-05	0	-0.0526149	-0.00497597	0	-0.00463312	-0.000337968	-8.54353e-05	0	0	-5.76575e-05	0	-2.78693e-05	-3.48528e-05	0	-0.00337846	0	-0.000305605	0	0.00878975	0.00211304	0	0	0	0	0	-0.000714025	1.47051e-05	0	0	-0.00592439	0.000535204	0.0220225	0	0	0	0	0.00771545	0	-0.0117237	-0.00103147	0	0	0	-0.00149281	-0.000623071	0	0	0	0	-0.00156463	-0.00812954	0	1.26176e-05	0.0125201	-0.00017667	0.000832898	-0.0193488	0.000397648	-0.00101949	NA	NA	NA	NA	NA	NA	NA	NA	NA	NA	NA	NA	NA	NA	NA	NA	NA	NA	NA	NA	NA	NA	NA	NA	NA	NA	NA	NA	NA	NA	NA	NA	NA	NA	NA	NA	NA	NA	NA	NA	NA	NA	NA	NA	NA	NA	NA	NA	NA	NA	NA	NA	NA	NA	NA	NA	NA	NA	NA	NA	NA	NA	NA	NA	NA	NA	NA	NA	NA	NA	NA	NA	NA	NA	NA	NA	NA	NA	NA	NA	NA	NA	NA	NA	NA	NA	NA	NA	NA	NA	NA	NA	NA	NA	NA	NA	NA	NA	NA	NA	NA	NA	NA	NA	NA	NA	-0.00025148	-0.0177049	-0.000321375	0.000471138	0.000244372	0.000453149	0.000726801	-0.00025279	-0.00068757	0.000306175	6.87803e-07	-0.000106454	-9.58774e-07	0.0101244	0.00454572	6.33038e-05	-0.000590666	-0.00141382	-0.000565341	-0.0115317	6.12931e-05	-0.00492831	-0.000831812	-0.000736504	-0.00159245	-0.000367407	-0.00101955	7.78599e-05	-0.00058505	0.000848162	-0.0147989	-0.000418145	-0.000394712	-9.88773e-05	9.75155e-05	-5.61636e-06	0.000430523	0.000380248	0.00116576	-8.88274e-05	0.000531037	7.86604e-05	-9.40057e-05	-0.00913881	0.0126156	-0.0294067	-4.88969e-05	-0.000128073	0.000734665	0.000270415	0.00033346	-4.62774e-06	0.00777158	-0.00207296	2.50424e-05	-0.00041253	-0.00557287	-0.000862535	-8.34654e-06	-7.75317e-05	0.000472043	1.24674e-05	-0.000119687	-0.000183434	7.0801e-05	0.0011301	0.000156868	5.35963e-05	1.42371e-05	0.000928913	0.0168171	5.98827e-05	-0.00376575	-0.000821029	-0.0106598	9.53383e-05	0.000170543	2.79894e-05	0.000218826	-3.79482e-05	-8.04432e-06	0.000138084	0.00107859	-0.00110564	-0.00606918	-4.17636e-05	0.000131403	-0.00407242	0.00175213	-0.00651361	0.0016244	0.000283545	9.14704e-06	0.00133557	0.00691273	0.00056829	0.00141501	0.00884249	1.8738e-05	0.000668324	-3.99322e-06	0.00073206	-0.000331457	1.49612e-07	0.000561921	7.85224e-05	0.00133169	0.000166346	-1.22492e-05	-0.000674089	-0.0125955	-0.000426368	1.16131e-05	-0.00292486	-0.000520937	0.000114085	-0.00706998	0.00398242	0.00252031	0.00122294	-0.000688186	0.00548673	0.00582733	0.0155661	0.00228365	-0.00264529	0.00179986	-0.00266388	-0.000378057	0.00269639	-0.00251751	-0.00104392	-0.0023074	0.00202516	-0.00163712	0.00583451	-0.00524289	-0.0292834	-0.0130179	-0.142405	0.00142431	0.00360816	-0.00102695	-0.000623129	0.0195468	0.000164135	-0.000370997	0.00628502	-0.00144367	-0.000796407	-0.00706135	0.00145651	-0.00351545	0.00224146	-0.00581373	0.00110311	0.00236041	0.0135576	-0.00355854	-0.000272617	-0.00760269	0.00297019	-0.00567864	-0.00161852	-0.00113648	-0.000783722	-0.00500594	-2.86559e-05	-0.0119336	0.000438981	0.000369806	-0.003386	0.00282396	-0.0394561	-0.0638051	0.00327915	0.00531968	-0.00267802	0.00160894	-0.00149421	0.000917294	0.000765778	-0.00882068	0.000526463	0.000598773	0.00373321	0.00214568	-0.015681	0.000521048	-0.00118373	-0.023911	0.000164023	0.0117242	-0.000289574	0.00664943	-0.00729693	-0.0017555	-0.0130509	-0.0223474	-0.00293343	-0.00529488	-0.00142927	0.000421806	-0.00307715	0.0023955	0.00279614	-0.00124165	0.0716393	-7.37972e-05	-0.00313426	0.01202	-0.00544462	-0.00164542	0.00759866	-0.000687001	-0.0103685	-0.00353793	-0.00226409	-0.0021013	-0.00503193	0.00147696	-0.00276234	0.00438402	-0.000841924	-0.00380455	0.00198589	-0.0193183	0.114851	-0.0392587	-0.000895784	-0.01391	-2.99735e-06	-0.0026082	0.00588491	-0.000314623	-0.000825507	0.000871443	-2.83995e-06	-0.000104114	0.00321802	0.000198954	0.000111081	0.00134106	-0.00111373	0.00113818	-0.00129022	-2.47057e-07	-0.000110891	0.000442605	0.000567887	-0.000983997	-7.05758e-05	0.000108495	-0.000136607	3.55746e-05	0.000820464	0.00173302	-0.00187509	-2.06725e-05	0.00316473	0.00109888	-0.000531752	0.000173848	0.00317862	0.00071741	0.00131566	-0.00246774	4.24839e-05	0.000720133	6.08848e-05	0.00342842	-0.00135105	0.00260367	0.000157152	-0.00869	7.85644e-05	-0.000417624	0.0010926	-0.00417952	0.0008357	-0.00530906	-0.00583349	3.80439e-05	3.84225e-05	0.00041815	-0.00133468	-2.52979e-05	-0.00406486	0.0012307	0.00168046	0.00162656	-0.0168158	0.0027515	-0.00591186	-0.000301525	0.00102494	0.000249862	-0.000872733	0.00060689	-0.000252769	-0.00945736	-9.94594e-05	1.86035e-07	0.0167789	-0.00118889	-0.000973057	-0.00172823	-6.27091e-05	0.00182406	-0.00337112	-0.000604631	-0.000198691	-0.0290156	-0.0002038	-0.000505069	-9.71812e-05	-4.9045e-05	-2.74676e-05	-0.000902458	4.93298e-06	-0.00295183	-0.00181034	6.61782e-06	-0.000125714	-0.00189777	0.000710013	-0.000199208	-0.00129586	-0.00400421	-0.000270331	1.12525e-05	-0.00990204	-0.00317458	0.00217588	-0.000133946	-0.000255721	-0.000502752	0.000612969	-9.50461e-05	-0.00500642	0.000325669	-0.000358979	-0.00839907	3.48536e-05	-8.36376e-06	-0.000182002	0.000367703	-0.000254292	0.000122784	-2.56481e-05	-0.000297829	0.00130111	8.92319e-05	-0.000103571	-0.000236419	0.00241178	-8.73645e-05	-0.000274541	-0.000707517	-0.00232328	3.13277e-05	-0.00070825	2.02214e-05	-0.000760597	0.000621128	0.000336424	-0.000783676	-0.000113518	-0.00282899	0.000466911	-0.000249462	-7.198e-05	-0.00077693	-0.00910623	0.000112452	7.18095e-05	0.00156676	0.000786873	-0.0076935	-0.000127768	-0.00270274	2.2356e-06	4.52492e-05	-0.000193283	0.00131106	-0.000937956	0.00419617	-9.05076e-06	-0.00385527	-3.90163e-06	-0.00308931	0.00186376	0.00368828	-0.00325359	0.000132437	0.0005753	-0.00294961	-0.000226278	-9.47488e-05	-9.7102e-05	-0.0018212	-8.3941e-05	-9.96232e-05	-0.00499042	4.24737e-06	1.98433e-05	0.00146171	0.000774565	-0.00367339	0.00123793	3.84212e-05	0.00423339	-0.00155358	-0.000512316	0.000987241	0.0248184	-1.67718e-05	0.00158375	-0.000132522	0.00224042	-0.00077287	-2.06664e-05	-0.000185013	0.000125142	-0.00284398	-0.00434225	0.00024396	0.00317565	0.00254972	0.000377107	-5.82642e-05	-0.000246273	-1.99431e-05	1.12217e-06	6.76687e-05	0.0024753	-0.000892009	-0.000681767	0.000434469	0.000278342	2.20315e-05	0.00428277	0.00122816	0.000170406	-0.000891528	1.23895e-05	-0.000580092	0.000103341	0.000373286	0.000501013	0.000359597	0.000582119	0.000559775	-0.000172909	-0.000154879	-0.000185014	0.00122386	-1.39996e-05	-5.85513e-06	-0.00394082	-0.00016229	0.00152223	5.05423e-06	-2.24767e-05	-0.00245809	0.000595983	0.00925614	-0.0014109	0.00525029	0.000249221	0.000159779	0.00101611	0.000472526	0.000288479	3.27803e-05	9.67283e-05	8.29084e-05	-9.16145e-05	0.000119146	0.000160642	0.0013502	-0.000523245	-0.000147856	-0.00104223	-0.000619675	-0.00191275	-0.000158027	2.05422e-05	0.00304056	0.00010784	-2.27606e-05	-0.000235932	-0.00234753	-0.000445888	4.0288e-05	0.00182634	0.000276492	7.33873e-05	-0.000119369	-0.00108962	4.98878e-05	-0.000462238	0.00201695	5.65275e-05	-2.60499e-05	0.000255047	0.0022206	-7.3366e-05	0.000419417	0.000108593	-0.00615236	-0.000662904	0.000801817	0.00103887	-0.00898931	0.000349544	0.000278825	-4.18709e-05	-0.0132764	0.000145856	-6.21015e-05	0.000720103	-0.000634481	-0.00051169	-5.01324e-05	0.000185448	0.000204106	-0.000105923	0.00137374	6.00802e-05	-0.00216198	0.000210743	0.00159977	-0.000154577	-0.000689955	-0.00013261	-0.00212146	-0.00139098	-0.00326288	9.90049e-05	-0.000161614	1.89509e-05	-0.000453585	0.000318481	0.000223037	0.000805991	0.000833196	-0.00254042	-0.000453396	0.000311228	0.000970933	-0.000649448	-0.0177255	0.000363969	-0.0269738	-0.000230777	-0.000422385	-0.00022259	-0.000403867	0.000381932	-0.000502966	0.00199758	0.00314811	-7.59535e-05	0.00139645	-0.00541317	-0.000725976	-4.78092e-05	-0.00379866	0.000321308	0.00035581	0.000889913	0.00104738	-0.000230149	-0.000483015	0.000443307	0.00673647	-0.0009322	0.00030976	0.00270193	-0.000372721	0.000221861	-0.00803282	0.000733246	-0.00212353	0.00014334	0.000127586	0.000156339	0.000333331	-0.00062565	0.000830426	-0.012191	-0.00200906	-0.00113092	-0.000241019	0.00395435	0.000661797	0.000261592	0.00100921	-2.7377e-05	-3.25738e-05	0.000385298	-3.1315e-05	-0.000290041	-0.0007086	-0.0022116	0.0107834	-0.00281469	-0.00296211	0.000642312	-0.000744943	-0.000472491	-0.00153017	1.17154e-05	7.27945e-05	0.000511682	0.000830997	-0.000412497	-0.000352776	0.00014774	-0.000531036	-0.000405584	-5.88424e-05	6.53883e-05	-0.00190252	0.0001768	-0.000571204	2.27038e-05	0.00569852	-0.000690422	-0.000674332	-0.0028551	4.50341e-05	-0.00036618	2.58487e-05	-0.000824551	-0.000328361	5.40748e-05	-0.000465053	0.000376909	-0.000267266	-0.0017419	-0.000939463	-0.000754772	-0.0310051	-0.00115028	6.92402e-06	0.000118442	0.00208375	0.000195188	-9.07116e-05	-0.00188692	-0.00794253	-0.000696038	4.35276e-05	0.000241521	-0.000982547	0.000457783	0.00036456	-0.000100251	0.000587731	-0.000340371	0.000103786	0.000207301	0.000500545	-0.00108629	-0.00127748	-4.83655e-05	-9.40478e-06	3.6724e-05	-5.89443e-05	-0.0697369	0.000962682	0.000110983	0.000524274	0.000312553	-0.000145417	0.000147466	2.12253e-06	1.2878e-05	0.000201095	0.000407508	0.00041104	8.46444e-05	2.09467e-05	0.000329905	-0.000765849	0.000723048	0.000302435	-0.000315461	0.000347417	9.25011e-05	-0.000123759	4.36802e-05	6.45975e-06	0.000133604	0.000468383	-0.00191092	2.18978e-05	0.00011483	0.00133151	-0.00248122	-0.00845473	-0.00867139	-0.00110511	2.73194e-06	0.0004397	-0.0162321	-0.00054425	0.000104919	-0.000176774	8.15696e-05	0.00206681	0.000180038	0.000628949	-0.000557785	-0.000702577	0.00250197	2.78116e-05	-0.00137732	-0.00434119	0.000299461	0.00044748	-0.000600424	0.000365398	0.000248254	-0.000212655	0.000133087	-0.000379644	0.00143861	0.000134242	0.000769186	-2.45872e-06	0.000279315	3.46087e-05	0.000313183	-0.00184477	0.000108086	-0.000491334	0.00028377	-0.000648143	0.000623485	2.08775e-06	0.000818405	-2.86658e-05	5.45831e-05	-4.60243e-05	0.000563885	-0.00207559	0.000418087	-0.000689523	0.000595687	2.32164e-05	-0.00298572	-0.00211073	0.00262671	0.000987963	-0.000322796	-0.000261725	1.17809e-05	-0.00746875	0.000762364	0.00364121	-2.38644e-06	0.00344633	0.00329637	-0.000646759	-0.00049448	0.000213533	0.00078315	0.000416163	6.36356e-05	8.97923e-05	-0.00325716	-7.38075e-05	-0.00100376	0.000296924	6.1114e-05	0.000160027	-0.000356405	-3.65293e-05	-7.17508e-05	-0.00291424	4.04284e-05	0.000196168	-0.000853107	0.000267037	-0.000162882	0.000172101	0.000282126	0.000718224	-0.000861034	-0.000292382	0.000216011	-0.000386761	-0.000453226	0.000137831	-0.00029728	0.00116653	-0.000744955	-0.000931602	0.000175614	-1.86178e-05	-0.000380212	-0.000134667	-0.00030225	0.000560545	-0.000347634	-6.21856e-05	-0.00247992	2.85801e-05	-4.8343e-05	-0.00333118	-0.000533503	0.00184607	0.000452218	-0.000544177	-0.000552173	-0.000997622	-0.00256401	-0.000287484	-0.00341011	-0.000169876	0.000125698	-0.000162385	0.00110701	-0.0105414	0.000154419	2.84811e-05	-0.00047386	-0.000283588	-0.00249997	-0.0164468	8.74636e-05	-0.000147254	0.0175681	-7.06013e-05	-0.00249163	0.00326677	7.56596e-05	1.11077e-05	5.21929e-05	0.000159035	0.000139916	0.000330012	-0.000203042	0.00114243	-0.0120036	-0.000973851	-0.000104018	0.00437209	0.000197628	3.08879e-05	8.35574e-05	-0.0117701	-0.000130832	0.000592071	0.00234873	0.000407293	0.000295594	-7.66496e-05	0.000143415	9.93327e-05	-0.00384893	-0.000100643	0.00187966	0.000739071	0.000374355	0.00128593	-0.00366803	0.000595767	-0.00250156	-5.97528e-05	0.00244334	0.000521199	-8.52221e-05	-0.000388853	0.00140803	8.22799e-07	-4.22218e-05	0.00190721	0.00382008	8.90031e-05	0.000945557	-6.22316e-06	-0.00149536	-0.00127907	-0.000132192	0.00322229	2.80877e-05	1.06569e-05	0.000727217	-0.00335543	-0.000706779	-0.000397381	-0.00252497	-0.0021565	-0.00221132	-0.000719967	-0.000250684	-0.00205084	-0.000253136	6.28746e-05	-0.000472355	-0.0025414	-0.00241197	-0.000736844	-6.68181e-05	-8.92488e-05	4.50244e-06	0.000256481	-0.000528307	0.000445381	-0.00257332	0.0270573	-0.00230084	-0.00120193	-4.16278e-05	-0.000917514	-0.000274876	-0.000457987	-9.09934e-05	-0.00165006	0	1.89561e-06	0	-0.0019608	0	0	0	-9.90395e-07	-0.00253043	0.00120224	0.00221831	0	0.00554261	0.00340486	1.32171e-05	0	-1.63062e-07	0.0494852	-0.00598231	0.0185148	0.0335123	0	0.0263011	1.06464e-06	0	0.0019772	0.000373433	-0.0872155	-7.27479e-05	-0.0883463	0.0332049	-0.0801917	0	0	0.00025245	0	0	-0.0204756	-0.0835687	0.0126654	0.00849376	0.00219273	-0.00399082	-0.0223888	-0.00210844	0.00582239	-0.0268661
x10MCx2907	-0.000896711	0.00480433	0.00136429	0.00056945	0.0405549	0.00165406	0.0159313	-9.83475e-05	0.00761434	0.00772084	0.00182816	0.000509907	0.00276324	0.00732333	0.0216905	-0.00249612	0.00353805	-0.00690018	-0.002459	-0.00795833	0.00505979	0.00105203	0.0365608	-0.0272515	0.035724	-0.0116441	0.00518857	0.0102182	0.00829811	-0.00178033	0.0197751	-0.0356674	-0.00708304	0.00205134	0.0549518	0.00310293	-0.00576476	-0.0164284	0.00912865	0.00155122	0.00159194	0.00765698	0.00494908	2.95612e-05	0.0061769	0.00013256	7.68637e-05	0.000192179	0.00736588	0.0259695	0.00181963	-6.7972e-06	0	0	0	0	0	0	0	0	0	-4.50149e-05	-2.75798e-05	-8.14742e-05	-5.11075e-05	-0.000343708	0.0385743	0.0255641	0.0131401	0.0445071	0.000391707	0.0878496	0.0207149	-0.00679169	0.0043004	0.000212933	0.0513304	0.00932272	0.000166662	-0.0147273	0.0324458	5.33388e-05	-3.53771e-05	0	0	-1.24704e-05	-0.000671557	-0.00953318	0	0	0	0.00110672	0.00459017	-0.00570542	0	-0.00248485	0.00263565	-4.63814e-05	0.00668943	-5.03856e-05	0.221997	-0.00126567	-3.09649e-05	-0.000522577	0.0161814	8.30657e-05	4.53951e-05	-0.00126291	-0.00184733	0.0303381	0.00142137	0.000147763	0.000235056	0.000370499	0.00397308	0.000175372	6.78218e-06	0.0103796	0	0	0	0	0	0	0	-0.0146176	0	-5.77324e-05	0	0	0.038306	0	0	0	0	0	0	0	0	0	0	0	0	0	0	0	0	0	0	0	0	0	0.00160228	0.000119782	1.35412e-05	-0.00469271	0.00602103	0.000113802	-0.000330574	-1.62013e-05	0	0	0	0	0.0307222	0	0	0.00413774	0.000196824	0	0.00093224	0.000244313	4.04576e-05	-8.89943e-06	0.0069551	0	0.00754098	-7.28293e-06	0	-0.00100133	0	0	0	0.0380101	0.000736849	0	-0.0530202	0.0286162	-4.31818e-06	-0.00320651	-0.00298615	-0.000168494	0	0	8.86044e-05	0	-2.71314e-06	-3.14502e-05	0	-0.00325331	0	-0.000234867	0	0.00738219	0.00170167	0	0	0	0	0	-0.000786483	-9.94255e-05	0	0	-0.0055336	0.000633925	0.0219092	0	0	0	0	0.00812726	0	-0.0116507	0.0057649	0	0	0	-0.00186352	-0.000483129	0	0	0	0	0.00824361	-0.00752528	0	-6.40553e-06	0.0121429	-0.000113395	0.000900114	0.0963624	0.000733027	-0.000764544	0.000550879	0.00028132	-0.00739916	1.80683e-05	4.47432e-05	-0.000165985	0.00590316	-0.000500021	5.44097e-05	0.000236062	3.69649e-06	-2.09237e-05	0	-0.000119167	0.000340162	0.000253027	-0.000248683	-0.000161334	0.00134519	0.000984844	-0.000125707	0.0214664	0.000283332	0.000279477	-0.0181219	-0.0180969	0.00567836	0.00233223	-0.00123295	0.0246695	3.12565e-05	-8.56198e-05	-0.0479148	0.000961607	0.0350642	0.0511927	1.6678e-05	-0.00598505	0.0687094	0.00132574	-7.56394e-05	-0.00146623	0.000258141	0.0128627	-0.0107799	0.0371437	0.00679131	-0.00762555	0.000619556	-0.0112112	0.00906194	0.00285901	8.21408e-05	0.0249599	-0.00198701	0.000892948	-0.00102908	-0.00685148	-0.00240107	-0.000632796	0.00467841	-0.00649157	0.00342028	0.000142415	0.0254067	0.00373793	-0.00496665	0.000396633	0.000605271	-0.000151086	-0.00684824	0.000811144	9.07573e-05	0.000137862	0.000808354	0.000426747	0.00660634	-0.000101587	0.00125413	1.66243e-05	0.00241581	0.000359944	0.00025992	0.000587199	-0.000214768	0.000126354	0.000617826	0.00106775	-0.000195174	0.000104133	0.000122683	-0.00540519	0.00227583	0.00021179	-0.0016579	8.09433e-05	0.000409953	0.0145832	-0.00450808	0.00267258	0.000198564	-0.000142465	0	0	-0.000154064	0	-0.000292956	-0.034885	0.000246759	-0.000141724	0.000113398	0.00029767	-0.00260811	-0.000168249	-0.000496648	-0.000418265	0	-8.37864e-05	-1.59506e-05	0.0111231	0.00208544	-8.92945e-05	-0.000337357	-0.000924866	-0.000265955	0.00766242	-0.000478154	0.00213724	-0.000262013	-0.000499611	0.00108229	-0.0040512	-0.00056354	-0.000557381	-0.000357478	-0.00100201	0.00991301	-1.27495e-05	-0.000692425	-0.00088208	-0.000126889	2.56768e-05	-0.000274684	-0.000187164	0.000168751	-0.000362321	-0.000386442	7.45051e-05	-0.000354377	0.00347114	0.000151557	0.000108374	0.000256952	-0.00012362	0.00018936	-0.000570717	-0.000833824	0.000246852	0.00870318	-0.0042177	-2.11502e-05	-0.000670037	-0.00310065	-0.000462176	0.000151715	-0.000577201	-0.000621408	5.0813e-05	-6.91739e-05	-0.000162974	7.4943e-05	-0.00140738	6.14797e-05	-0.00129566	-0.00015459	-0.000423682	-0.00201452	-0.000525936	-0.00130416	-0.000943392	-0.0112926	-0.000180129	-0.000315071	-0.000109665	-0.00251469	-6.42087e-05	2.84139e-05	3.03132e-05	0.000786604	-5.67685e-05	0.00940395	-2.79821e-05	-0.000516796	-0.00554395	-0.0042129	0.000540962	-0.0005987	-0.00118065	7.79933e-05	-0.000824978	-0.0536893	0.00016874	-0.0131671	0.00862831	1.05912e-05	-0.000310801	-1.2466e-05	-0.00211016	-0.000911559	0	0.000516056	-0.000437773	-7.5362e-05	-0.000452029	-0.000101689	-0.00286002	0.00325298	-0.000261257	1.47334e-05	-0.00243406	-0.000515561	-0.000214259	-0.00690916	0.00415669	0.000970984	0.00298508	0.00233423	0.00420159	-0.00897337	0.00703548	-3.13298e-05	0.00110256	-0.000491102	0.000946158	0.000399273	0.00277607	0.0010565	-8.95689e-05	0.00185558	-0.00190571	0.000144255	0.00121317	-0.00444578	0.0424511	0.010084	0.0381245	-0.000336697	0.00450169	-0.00145856	9.85916e-05	0.0114489	0.000376096	2.97447e-05	0.00165147	0.000847057	0.0011117	0.000948635	0.00240981	0.00201496	0.00356178	0.00715603	0.00048079	0.00123495	0.00438573	-0.00273688	-0.000394331	0.00115747	-0.00139833	8.51039e-05	-0.000451188	0.00431598	0.000470847	-0.00558433	0.00055399	-0.00393705	0.00211903	-0.000405113	-0.00253144	0.00217502	0.0268041	0.0243844	4.64998e-05	0.00434886	0.000132386	0.00277152	0.00103515	-7.02234e-06	0.00157852	0.00215186	0.000931298	8.33886e-05	0.00252922	0.0013793	0.00532948	0.00499439	-0.000550574	0.0310849	-0.000556789	0.00795708	0.000322013	0.0082851	0.0019851	0.000225162	0.0043416	0.00946929	0.00225143	0.00445135	0.000755544	-0.00151839	0.00101448	0.00247295	0.000823557	0.000940149	-0.0454481	-0.000220692	0.000267341	0.0145056	0.00235004	0.00263603	0.00209155	-0.00115788	0.00309299	-0.00204654	-0.00293777	-0.000132766	-0.000676928	-0.000167184	-0.000717932	0.0080819	0.000494189	-0.000260925	0.00112185	0.0025972	0.0480728	-0.0332834	0.00071523	-0.000772413	5.92926e-05	-9.01376e-05	-0.0104817	-0.000131662	-0.00131493	-0.0008697	0.000265598	-0.000451938	-0.00338002	0.000168244	-1.90928e-05	-0.00023234	-0.00278062	0.00119879	1.96276e-05	-6.18194e-06	-7.96489e-05	-4.00772e-05	0.000192719	-0.000287199	-3.20614e-05	5.07351e-05	-5.90342e-05	1.5186e-05	-0.000943884	0.0045726	0.000490511	0.000312824	-0.00106147	0.000668058	-0.000268801	-0.000514618	0.00328975	-0.00155123	-0.000235022	-0.00175452	-0.000922819	0.00101206	-0.000420787	-0.00574433	-0.00123198	3.06345e-05	0.000272958	0.00492182	-0.000112203	0.000996273	-0.000603822	-0.0020735	0.000501061	0.00121746	9.00246e-05	0.000312794	-0.000251807	-0.000231444	0.000115326	0.000458911	0.00185864	0.000263108	-0.000101106	-0.00196737	0.00596542	-0.00148796	0.00153009	-0.000326717	-0.000162867	0.000300308	-0.000114695	-0.0014802	0.00234218	0.00150438	-0.000205656	2.22638e-05	-0.00588552	6.07695e-05	0.000608498	-0.00240173	-0.000112899	0.00210899	-0.0166979	0.00109814	-0.000627936	0.00771234	0.000148141	0.00101661	-5.20326e-05	0.000356049	1.69848e-05	-0.00141522	-0.000366996	0.00200041	0.000242013	-1.59478e-05	0.00021217	0.00583906	0.000592368	0.000324158	-0.00169447	0.00549748	-0.00243746	-0.000253519	0.0025067	-0.00414056	0.00158209	0.000226243	-0.000274905	0.00040699	-0.000441787	0.000258273	0.00683788	0.000757661	0.000110879	-0.0132056	9.5271e-05	-0.00129841	0.000522183	0.000182868	-0.00026489	-5.94391e-05	-2.57838e-05	0.000142732	-0.00364242	5.67123e-05	-9.47691e-05	-0.000409688	-0.00540328	6.19243e-05	0.000671795	0.00110499	-0.000850185	-0.00011825	0.00254829	6.12697e-05	-0.000348987	-0.00125312	0.000539638	-0.000331334	-0.000141101	0.000590149	0.000518575	-0.000271999	0.000227961	-0.000793756	-0.0059931	0.000902293	-0.000285879	0.00366356	0.000271739	-0.00885639	6.26083e-06	0.00380228	2.91011e-05	-1.18286e-05	-0.000558936	0.00158578	0.00286355	0.00459995	-3.89346e-06	-0.00376471	0.000126481	0.00162218	0.000373542	0.00226115	0.00401895	0.000188145	0.00041526	-0.00251019	0.00105671	-3.81443e-05	-0.000108566	-0.00121612	0.000415815	-8.83064e-05	-0.000334988	-3.98767e-06	5.65084e-06	-0.000102109	-0.000907188	0.00597952	0.000946439	-8.11628e-05	0.000886427	0.000416392	0.00190106	0.00141007	-0.00344958	-1.27111e-06	-0.000267162	-0.000499202	-0.00910011	0.00337577	-8.97505e-06	-0.00609499	0.00019809	-0.000368602	0.00146385	0.000134778	0.00100764	-0.00211431	0.000545909	-0.000231751	-0.000454129	-0.000542438	-1.84271e-05	0.000134506	-0.00114288	-0.00114257	-0.000744729	0.000405135	-2.64143e-05	1.4495e-05	0.00279519	0.000246272	9.76921e-05	0.00105297	-7.81774e-06	-0.000278719	0.000234754	0.00034366	0.00026082	0.0003482	0.00051126	-0.00702324	-0.000658332	-0.000327323	-0.000190655	-0.0010623	0.000515883	1.45848e-05	-0.00040349	0.00281222	-0.000155509	-4.71112e-06	3.10572e-05	0.000124024	0.000544159	-0.0114111	-0.0005441	0.00413006	0.000162818	0.000151327	0.000899847	-0.000809898	0.000159232	8.68974e-05	-1.49641e-05	0.000137443	-0.000164316	-0.000555393	0.000188925	0.000174813	-0.00036772	0.000141814	-0.000145011	0.000231117	-0.00171431	0.000148572	3.56975e-05	0.0031979	0.000586972	1.5185e-05	-0.000324392	-0.000690228	-1.5159e-05	0.000202299	-0.00611235	0.000316883	6.01714e-05	-9.81605e-05	0.00141179	0.00014087	-0.000211718	-0.00231404	8.87995e-05	-0.00010392	0.000184671	0.000792627	4.33846e-05	-0.000899802	0.000116797	0.00367552	-0.000461284	0.000614822	0.0017333	0.00529706	0.000600253	0.000234377	0.00033154	-0.0144618	0.000456253	2.07762e-05	0.000166742	0.000787264	0.00104288	2.9396e-05	0.000370137	0.000175796	1.45108e-05	-0.00173408	9.62782e-06	0.00047834	0.000106683	0.0016083	0.000117649	-0.00112586	0.000473776	0.00221501	0.000563117	0.000238982	-6.928e-05	-0.000206397	-6.52918e-05	-0.000120239	0.000207149	0.000241668	-0.000305244	0.00109639	0.00366516	-0.000471828	0.00028043	0.000973331	-0.000889165	0.00225077	0.000211189	-0.0205079	0.00198336	0.000660517	-5.20754e-05	0.000226379	0.000470767	4.37287e-05	0.00134042	-0.00340859	0.000680391	0.00145813	0.000268212	-0.000495613	-7.47838e-05	-0.00237899	0.000363927	0.000377025	-0.000631073	-0.0019488	-9.72681e-05	-0.000491602	9.67933e-05	-0.00718309	0.00156523	-0.000750346	-0.000152013	0.000820615	-0.00121861	-0.00612644	1.1214e-05	0.0027053	-0.000323722	-0.000165665	-7.58687e-05	0.00016411	0.00162238	-0.00059126	0.0049966	-0.00198256	-0.000589233	-0.000167747	0.000460776	0.000778032	0.000244848	-0.00370931	-0.000104084	3.67654e-05	0.000176249	6.03473e-06	-7.47512e-06	-0.00227391	0.000459074	-0.00243264	-0.00217382	0.000618638	-0.00638921	-0.000202467	-3.55339e-05	-0.000567584	9.20577e-06	5.82981e-05	0.000536628	0.000804568	0.00125837	0.000458733	8.75569e-05	-0.000795654	-0.00051344	-5.49807e-05	8.93119e-05	-0.00184759	0.000459887	-0.00115525	2.57467e-05	0.00527792	-0.000124705	0.000709419	0.00200512	7.01879e-05	0.000467243	-0.000201213	0.00062032	6.96641e-05	0.0014192	0.000123068	-0.000221694	0.000387945	-0.00588974	0.000453707	0.00104151	-0.0316459	0.0022128	-2.68426e-05	0.000203207	-0.00275498	-0.000285882	-9.19947e-05	-0.0019997	0.00229527	0.000310556	1.38147e-05	0.000383087	-0.000794675	0.000566945	0.000846605	-0.000908013	0.000723367	-5.90915e-05	0.000181571	5.36036e-06	-0.000511395	-0.00215383	-0.000992006	-0.000166729	-8.11488e-06	-0.00167769	0.00022352	-0.0818157	-0.00113731	0.000128899	0.000263839	0.000268486	-6.95113e-05	0.000200312	-3.58845e-05	-0.000157059	0.00162334	-0.000152241	0.000764712	3.82362e-05	3.74231e-05	0.000385484	0.000465104	-8.99159e-05	0.000142908	5.20183e-05	-0.00150968	0.000113238	-1.23623e-05	3.70571e-05	-1.36267e-05	0.0003118	0.000442717	0.00194227	-6.86574e-05	-0.000443673	0.00144576	-0.0017124	-0.0110246	0.0014727	0.000345139	-1.52575e-05	-0.000809894	-0.0200891	0.000182804	6.97216e-05	-6.12801e-05	0.000104808	0.00227355	0.000129811	0.00054302	-0.00122703	0.00148296	0.000652552	3.00295e-05	0.00120706	-0.00384221	0.000538925	0.000239387	-0.000391066	0.000161435	7.55975e-05	8.47547e-05	8.41844e-05	-0.000620163	0.00563081	-0.000852261	-0.000585865	9.29703e-05	0.000771586	2.75074e-05	0.000238646	0.000114755	0.000167449	0.000455215	-0.000871769	-0.000267722	0.000350141	-0.000437047	0.000547004	8.95071e-05	-0.000218583	5.49654e-05	-0.000243643	-0.00360071	-0.00236371	0.00119905	0.000643658	1.33568e-05	0.000634688	-0.0029272	0.000189603	0.00118443	0.00016264	-0.000389218	0.00125074	0.00657385	-1.37137e-05	0.00195893	-9.0265e-05	-0.00314374	-0.00866842	-0.000691319	-0.00125737	-0.00069457	-0.00993109	0.000130885	-7.38728e-05	8.93968e-05	-0.00256113	-5.39109e-07	0.00306051	1.40635e-05	-0.000680722	0.000154549	-0.000768877	0.00019211	2.86022e-05	-0.000450256	7.98932e-05	4.71843e-05	0.0013542	0.000293341	8.98689e-05	-4.18524e-05	0.000221694	0.000392462	0.00171095	0.000587181	-0.000543906	0.000514679	-0.000517379	-0.000761093	3.31402e-05	0.00133488	-0.000846627	-0.00069844	0.000252831	-5.65654e-06	0.000651462	0.000384656	-0.000518224	0.000634821	-0.000417584	0.000205219	0.000439664	-0.000996661	-8.75749e-05	-0.00277959	0.000753417	-0.00161516	-0.000101833	-0.000334272	-0.000914335	0.00104429	1.81043e-05	0.000257317	-0.00352453	-5.0463e-05	-0.000513744	0.000280252	0.00182063	-0.0114013	0.000120437	0.000168633	0.000163439	-0.000102602	-0.00109598	0.0331622	1.23346e-05	0.000372758	-0.00815538	-0.000758401	0.00482958	-0.000833326	0.00027183	-2.64514e-05	0.000250112	-0.00106511	0.000290759	7.58795e-05	-0.00030331	-0.00010567	-0.00999827	0.00175844	-9.79071e-05	0.00280736	-0.00050296	2.38094e-05	2.06161e-05	-0.00858419	-0.000181815	0.000245216	0.00117414	-0.00310959	0.000288564	-1.86225e-05	0.000537946	-4.40783e-05	-0.000143697	-0.000107927	0.00131091	0.00163371	-4.85885e-05	0.00166303	0.00222165	0.000767698	-0.00504428	0.000140047	0.00129365	0.000832822	0.000847689	0.000286442	-0.00198481	0.000138742	-0.000214576	0.00251887	0.00173695	0.000105081	-0.00301914	-7.37249e-05	-0.00144546	-0.0006913	8.35813e-05	-0.000275917	-0.000141758	1.81642e-05	-0.000458067	0.0207967	-0.00116562	-0.000426374	-0.000657746	0.00335652	0.00103291	-0.000126767	-0.000454052	0.0016111	-0.000443054	9.43283e-05	-0.000726335	-0.00155135	0.00206496	-3.95344e-05	0.00101157	0.000680349	-0.00103079	3.65891e-05	0.00272404	0.000613583	0.000756035	-0.00844907	-0.00310748	0.000317377	0.000997839	-0.000527824	0.00110947	-0.000638524	0.00036389	0.000408233	NA	NA	NA	NA	NA	NA	NA	NA	NA	NA	NA	NA	NA	NA	NA	NA	NA	NA	NA	NA	NA	NA	NA	NA	NA	NA	NA	NA	NA	NA	NA	NA	NA	NA	NA	NA	NA	NA	NA	NA	NA	NA	NA	NA	NA	NA	NA
