## Supplemental Tables for "Evidence of a causal and modifiable relationship between kidney function and circulating trimethylamine *N*-oxide with implications for heart and kidney disorders" (part 2 of 3)

### Sheet: ST.10. SHAP values BMIS (continued)
Supplemental Table ST.10. Mean SHAP values (after 100 iterations) for each BMIS MetaCardis subjects for each all the available variables. SHAP values were extracted from xgboost models trained exclusively on each of our 10 feature groups (Suppl.Table.5) as described in the methods.
x10MCx1755	-0.00255998	0.00730481	0.00516164	-9.41995e-05	0.229326	0.00376053	0.0220891	7.33143e-05	-0.000803666	-0.0421484	0.00163364	-0.0014057	4.25459e-05	0.00385941	0.0173623	0.00648531	0.00512001	0.00843194	0.00185112	0.00428627	0.004004	0.0153674	-0.0425144	0.00876612	0.0312313	-0.00940972	-0.0099963	0.00028385	0.00369066	0.00867398	0.00373724	-0.0415975	0.00183755	-0.000601777	0.0557844	-0.033109	-0.000963711	0.0170386	0.00710511	-0.000371814	-0.00632418	0.00597556	0.0026521	-0.00214376	0.00426059	-0.000618113	-6.29934e-05	-0.000828219	0.0066452	-0.106245	0.0073521	0	-0.000178959	0	0	0	0	0	0	0	0	0	0	0	-6.47498e-05	-0.000255897	-0.034565	0.0208355	0.0109106	-0.025271	-0.000667117	-0.0120508	-0.00243399	-0.00972084	0.00512861	0.000584032	0.0466391	0.00987632	7.59075e-05	0.0925868	-0.0454681	-0.000104781	-0.000180864	-4.45782e-05	0	0	-0.000895472	-0.0114225	0	0	0	0.0011526	0.00364235	-0.00621676	0	0.000483899	0.00202552	0	0.00676904	-9.24708e-05	0.188784	-0.00134477	-1.66801e-05	-0.00091449	-0.00333976	4.80465e-05	-9.07197e-05	-0.00166897	-0.00145567	0.0302156	-0.00105882	-8.42661e-05	0.000175685	-0.00033481	-0.00508699	-0.000292362	-4.04861e-05	-0.0116386	0	0	0	0	0	0	0	-0.0134101	0	0.000169765	0	0	0.0312571	0	0	0	0	0	0	0	0	0	0	0	0	0	0	0	0	0	0	0	0	0	-0.00259416	-0.000250122	-9.03948e-05	0.0172709	0.00415609	0.000350306	-0.000399961	-3.17989e-05	0	0	0	0	0.0240998	0	0	-0.0156632	-0.000288118	0	0.00092534	0.000176999	-5.93572e-05	-1.01513e-05	0.00497455	0	0.0103423	-5.03916e-06	0	-0.000928091	0	0	0	0.0247406	-0.00615022	0	0.115856	0.0233737	0	-0.00375982	0.00464359	-8.59322e-05	0	0	-0.00028835	0	-1.34561e-05	-1.00116e-05	0	0.106767	0	-0.000313025	0	0.0113691	0.00247171	0	0	0	0	0	-0.000959275	-1.43249e-05	0	0	0.147021	0.00100256	0.0264238	0	0	0	0	0.00508697	0	0.0398086	0.0050449	0	0	0	-0.00200765	-0.000785427	0	0	0	0	0.00686115	-0.00708454	0	2.26617e-06	0.00935552	-0.00878172	0.00120744	0.0464701	0.000680579	-0.000738792	NA	NA	NA	NA	NA	NA	NA	NA	NA	NA	NA	NA	NA	NA	NA	NA	NA	NA	NA	NA	NA	NA	NA	NA	NA	NA	NA	NA	NA	NA	NA	NA	NA	NA	NA	NA	NA	NA	NA	NA	NA	NA	NA	NA	NA	NA	NA	NA	NA	NA	NA	NA	NA	NA	NA	NA	NA	NA	NA	NA	NA	NA	NA	NA	NA	NA	NA	NA	NA	NA	NA	NA	NA	NA	NA	NA	NA	NA	NA	NA	NA	NA	NA	NA	NA	NA	NA	NA	NA	NA	NA	NA	NA	NA	NA	NA	NA	NA	NA	NA	NA	NA	NA	NA	NA	NA	-0.000277378	0.0159976	-0.000275485	-0.000169635	0.000169298	0.000180487	-0.00260644	-0.000265771	-0.00144684	0.000183014	-2.60454e-05	-5.16841e-05	-0.000126583	0.0144384	0.00193605	-0.000132311	-0.00104539	-0.000124031	-0.000817651	0.00442125	-6.33851e-05	0.000919423	-0.00171601	-0.000650428	-0.000251568	-0.000468742	-0.000476697	-0.000208045	-0.00119258	-0.00126666	0.00588873	-8.77119e-05	-0.00081784	-0.000836675	0.000157796	4.6019e-05	-0.000287315	0.000143169	-0.00107691	-0.000362888	0.0014277	-2.3579e-05	-0.000710897	0.00275967	0.0105522	0.0234967	0.00012057	-0.00043037	3.95578e-05	-7.69844e-05	0.000406467	6.92444e-05	0.00670941	0.00180921	-0.000127357	-0.000637878	0.000100615	-0.000605607	-9.81877e-05	-0.00111435	-0.000499595	0.000107796	-0.000177882	-0.000108579	-1.23126e-05	0.000385449	0.000223444	-0.000354668	-0.000175559	0.000436963	-0.000902111	-7.49257e-06	-0.00183008	-0.00089971	0.0125002	7.50365e-05	-0.000452436	-3.6568e-05	-0.000890064	-1.84393e-05	-6.75341e-05	2.09212e-05	0.00040786	-5.39266e-05	-6.1498e-05	0	-0.000152647	-0.00538571	-0.00309096	-0.00713917	-0.000978414	0.000221869	-8.79345e-05	0.00099793	0.00531009	0.000401031	0.000846719	0.00908023	-1.75747e-05	-0.000344035	-5.42758e-05	6.70358e-05	-9.21648e-05	0	0.000499804	0.000105032	0.00067889	-0.000371678	-0.000189352	-0.000427306	0.00536271	-0.000143435	-7.13185e-05	-0.000424405	-0.00019227	-0.000161607	0.0108592	0.000920137	0.00114447	0.00414076	-0.000973179	0.00221482	0.00958349	0.00512238	0.00113919	-0.000785019	0.000149126	0.000340123	-0.000570679	-0.00127895	0.000317034	-0.000859275	-0.00111425	0.00038082	0.000207202	0.00340599	-0.00571599	0.0405634	0.0324983	0.0708247	-0.00010171	-0.00486396	0.00103853	-0.000171066	0.0153876	0.000315347	-0.000881644	0.00400262	0.000508488	0.000547843	0.00110089	0.00131467	-0.00505568	0.00213764	0.00708459	0.00131946	0.00132686	0.00881649	0.000839312	-0.00096602	-0.00173851	-0.00077223	0.00251294	0.000422732	0.0013956	-0.000107205	0.00665458	-0.000123488	0.00701226	0.00137466	0.000974579	-0.000596816	0.00148489	0.0227096	0.0210824	0.000657764	0.00505377	0.000508393	-0.00164951	0.00178928	0.000630971	0.00280729	-0.00685947	0.000129803	1.8436e-05	0.00129783	0.00115183	0.00498216	0.00299378	-0.000119776	0.0228022	-0.000292011	0.0116115	-7.00238e-05	0.0086664	-0.00200968	-0.000284158	-0.00183518	0.0322024	-0.000453945	0.00169423	0.00236341	-0.00147582	0.000728827	0.000869922	0.00378784	0.000210344	0.0394614	-0.000325031	-0.000166464	0.00822663	-0.00287666	-0.00165101	0.000411229	0.000945109	0.00208564	-0.00245576	0.00743929	-0.000119603	0.00231674	0.000329153	0.000457121	0.00363496	-0.000278081	0.000137049	0.002196	0.00384902	0.0424026	0.0313416	-0.000534519	-0.000802594	-5.61612e-05	-0.0014786	-0.00282405	-0.000370832	-0.000841427	-0.000747945	-5.72055e-05	-0.000100818	0.00128841	5.98424e-05	-0.000226392	0.000560803	-0.000948623	-0.000905933	0.000235673	1.41441e-05	-0.000156012	4.93972e-05	0.000378975	-0.000423709	0.000377307	1.09381e-05	-0.000133809	-0.000185985	5.41277e-05	0.000845155	0.000338841	0.000349909	-0.000520378	-0.00180472	0.000161904	7.79036e-05	0.00138481	-0.000921265	-0.000343996	0.000787435	-0.000189591	-0.0126946	-0.000646793	0.00151945	-0.00141551	-0.00127655	0.000236461	0.0044651	-0.00105034	-0.000312751	0.000248971	0.00641589	1.48922e-05	0.00196286	0.000556449	-0.000306926	-0.000227349	-0.000140126	-0.000355828	4.87236e-05	-0.000703122	0.00032465	-0.00041466	-0.00181253	0.0029791	0.00251262	0.00240671	-0.000499302	-4.25838e-05	8.558e-06	0.000897384	0.000742304	-0.000166418	0.0011814	-0.00011217	-0.000157071	-0.0040954	0.000101174	0.000454685	-0.00215875	-0.000497071	0.00158873	-0.00771545	0.00118492	-0.000192124	-0.0175728	-0.000292932	0.000432511	-4.18339e-05	0.000329281	-7.48651e-05	0.00111786	-0.000248985	0.00123147	0.000531066	1.47754e-05	-0.00351682	0.00313045	-0.000501708	-0.000263878	-0.00080246	0.00102271	0.00119556	-0.0106297	0.00156004	-0.00103227	0.00239218	0.000222954	-0.000405293	0.000184171	0.000375816	-3.48635e-05	0.00599485	-0.000361256	0.00013283	0.0112725	0.000137474	-0.000209712	0.000109001	-0.00016841	-0.000123309	-0.000133044	-8.12437e-05	0.000212113	-0.000805043	4.13091e-05	-0.000333887	-0.000477108	0.00335546	-0.0258221	-7.47219e-05	-0.0012223	-6.93723e-05	2.10009e-05	0.00179965	6.0915e-05	0.000124066	-0.000807978	0.00046324	-0.00087417	-0.000335409	0.000250752	0.000328044	-0.000141473	-5.77945e-05	-0.000698379	-0.0125232	0.000480415	0.000105944	0.00123618	8.64346e-05	-0.00889096	0.00157326	0.00177599	5.48492e-05	2.44081e-05	-0.000244326	-0.00176068	-0.000529243	0.00172361	2.1356e-05	0.000660787	7.86457e-05	0.00249854	7.73443e-05	0.00343673	-0.00225133	-7.45448e-05	-0.000813941	-0.00823951	0.000171986	-4.23645e-05	0.000819092	-0.00240126	0.000712515	-0.000219357	0.00121886	0.000192983	-5.1157e-05	-0.000809101	0.000555101	0.003039	-0.00786281	-1.66889e-05	0.00144306	-0.000509686	0.000645638	-0.00201625	-0.00363986	-1.83436e-05	-0.000443553	-0.00154437	0.00152428	-0.00027307	-3.03687e-05	-0.000322063	0.00055162	0.00156356	0.00119876	3.50363e-05	-0.000273072	0.001029	0.000622469	-6.04951e-05	-0.000319225	-0.000116129	9.06886e-06	5.65763e-05	0.0016369	-0.00092647	-0.000741376	0.000198644	-0.000653547	-4.84622e-05	0.00132897	-0.00227282	0.000175893	0.00216645	1.25783e-05	0.000670945	3.47858e-05	-0.00281839	0.000710232	0.000749681	0.000273841	0.000823012	-0.00106716	-1.32063e-05	-0.000217957	0.000618263	-0.000330086	-2.9117e-05	-0.00374845	0.00102818	-0.000132832	1.24395e-05	-1.79555e-05	0.00160628	0.00132961	0.00287598	-0.000933558	-0.00754174	-0.000162892	0.000220852	0.00249363	-2.06987e-05	9.34758e-05	0.000100308	-0.00198482	-0.000334503	-0.000178768	0.000201152	0.00023377	0.00053339	0.000520308	-0.000321867	-0.000347806	0.00046256	0.00219667	0.000416012	7.42915e-05	-0.00127191	-0.0002345	-8.6128e-05	-0.000144036	0.00178781	-6.63234e-05	-0.000504138	0.00168952	0.000198728	-3.88833e-05	-4.18921e-05	0.00117173	0.000107124	-0.000252779	-0.00164922	-7.17821e-05	-0.000698823	0.000166347	0.00169424	-0.00032094	0.000336612	9.06876e-05	0.00454713	-0.000715896	0.000857159	0.000202419	0.00375967	0.000597921	0.000347954	-0.00023241	0.00951146	-0.000198894	-1.27953e-05	0.000886912	0.000194013	0.000234402	-5.81715e-05	0.00033726	0.000253136	-1.26654e-05	0.000542276	-0.000983366	0.00101444	0.000172176	0.000770382	-0.000507772	-0.000228249	-6.01565e-05	0.00255315	4.91239e-05	0.000627383	-2.2343e-05	-0.000199196	-4.25003e-05	0.000642199	0.000208477	-0.000755051	-0.000358063	-0.0316716	0.0044047	0.00326034	-0.000681915	-0.0256865	-0.00128449	0.00377868	0.000586156	-0.0195255	-0.000722733	0.000138902	-0.000137369	-0.000880724	0.000643974	0.000633949	-0.0062052	-0.00413927	0.000168484	0.00125283	0.00349356	-0.000494514	-8.60344e-05	-0.000930582	0.000798959	-0.000744161	0.00140572	-0.000137943	-0.000135639	-0.000576886	-0.000467874	-0.00476458	-0.00206748	0.000299493	-0.000912291	0.000751017	0.000339278	0.00569301	-0.000584923	-0.00163333	-0.000529987	6.03741e-06	-0.000208531	0.000295874	0.00123744	-0.000200305	-0.00519559	0.000853982	-0.000348582	7.11947e-05	0.00256343	-7.99191e-05	0.000301815	-0.00454245	-4.8906e-05	4.23034e-05	-0.000852809	-4.11173e-05	6.55589e-05	0.00151227	0.000861706	0.00371235	0.00282871	0.000483826	-0.000112294	-8.93539e-05	-0.000190831	-0.000987103	8.16374e-06	6.36537e-05	0.000268488	-0.000654187	0.000431112	-0.000427058	4.80484e-05	-0.000949454	0.00196352	-4.06639e-05	5.48465e-05	0.000150252	0.00038712	0.000372909	-0.000174242	-0.0332284	-2.27096e-05	0.00241056	0.000839879	-0.000387926	0.000418131	-6.31044e-06	-0.00101053	-0.00031672	0.000668245	0.000302357	-5.26526e-05	7.33065e-05	0.000752439	0.000203856	0.000897954	0.0323496	0.00225632	4.57922e-05	0.00027232	0.00499094	0.000103418	-8.71646e-05	-0.00150935	0.00122137	0.000297322	-2.25173e-05	0.000181285	-0.000980542	0.000579512	0.000883262	-0.000277171	-0.00131884	-9.76952e-05	0.000233248	1.00587e-05	0.000743572	0.00629874	0.000473233	-2.67777e-05	7.51661e-05	0.0008716	-0.000412292	-0.0849809	0.00145788	9.50068e-05	0.000275643	0.000203768	3.1214e-07	0.000195181	-0.000198432	-9.19545e-05	0.00116938	-0.000293088	0.0003981	2.0793e-05	3.74782e-05	0.000362121	0.000384978	-0.000168173	0.000607269	-0.000401582	0.000406427	1.52093e-05	0.000136927	-8.94341e-06	-1.87861e-05	0.000173696	-0.00158591	-0.00214273	-7.62768e-05	0.000283428	0.00172581	0.00182323	-0.0172077	0.00210323	0.000362097	-1.94515e-05	-0.00163782	-0.0274833	0.000119452	0.000124985	0.000166271	9.37262e-05	0.0014538	0.000292554	0.000708052	0.000111936	0.000290331	-0.00154037	9.47382e-05	0.00173542	0.000862302	0.000160021	7.12186e-05	-0.000596085	-0.00115208	-0.000888458	0.000251443	0.000236785	0.000704703	-0.00847532	3.38351e-05	5.40269e-05	-1.61745e-05	0.000111604	5.25562e-05	0.000171403	0.00026662	-4.29654e-06	0.000130813	0.000148568	0.00041597	0.000263431	0.000100625	0.000696842	-0.000189004	3.62856e-05	-4.01081e-05	-0.000232863	-0.00267573	0.000351358	-0.00021397	-0.000153131	5.94229e-05	0.00163959	0.0161952	0.000140847	0.00115604	0.000106846	0.000589303	-0.0011967	-0.00322733	0.000608726	0.00167734	-0.000215449	-0.00627256	0.00243518	-0.000466531	-0.00105653	-0.000789733	0.000634256	-1.90522e-05	0.000327074	2.95564e-05	-0.00142699	-5.00127e-05	-0.00225801	-0.000337419	0.000178028	7.41145e-05	-0.000616498	-8.29189e-05	1.82482e-05	0.00106389	1.19154e-06	4.38099e-05	0.000963335	-0.00124612	2.77456e-05	7.4408e-05	0.000111768	0.00123855	0.000390207	8.05261e-06	0.000154782	-0.00120299	0.000193049	-0.000610129	1.00191e-05	-0.00572322	-0.000155665	0.000332383	0.000297435	-1.64783e-05	0.000111401	0.000167141	-0.000272345	0.000515267	-0.000240298	-4.08466e-05	-0.00278115	9.74469e-05	-0.000166074	-0.00103976	-0.00137671	-0.00305333	-0.000145857	-4.40333e-05	-0.000520842	-0.000249615	0.000502399	-0.000983641	-0.00300479	-0.000152362	-0.000771783	-7.26428e-06	0.00133706	0.00335471	-3.10986e-05	0.000562014	-3.88753e-05	-0.000218987	0.000301238	0.0157642	-1.90606e-05	0.000481167	-0.00744567	-0.000110071	-0.00330698	7.36281e-05	0.000132739	7.06474e-06	-0.000798294	-0.000293931	0.000273628	0.000763928	-0.00012883	-0.000427331	0.00858101	-0.00134087	-0.00015768	0.00438013	0.000161681	-7.65532e-05	5.34093e-05	-0.0062718	-2.83656e-05	0.000202267	-0.00394436	-0.000662523	-0.00137615	-3.15428e-05	0.000107391	-8.52516e-05	0.000958921	-3.90462e-05	0.00111885	0.00137295	0.000300416	0.00133457	0.00164282	-0.00509864	-0.00400934	-0.000117511	0.00155847	0.000372277	-0.000282501	-0.000767416	0.00112584	0.000383189	-0.000404477	0.00143843	-0.00366492	0.000228377	-0.00427782	-1.4668e-05	-0.000128221	-0.000193659	-0.000258865	-0.00288132	0.00018094	3.21784e-05	0.000695656	-0.002371	-0.00165952	0.000497917	0.00261557	0.00228302	0.00188207	-0.000157385	-0.000492932	8.02663e-05	0.00047725	-0.000414648	-0.000549624	-0.00220476	0.00147715	0.000613777	1.84465e-05	-0.000284168	-9.41834e-06	9.74476e-05	0.00150392	0.000368595	-0.000437163	0.00486042	0.000174275	-0.000887804	1.17097e-05	-0.00134281	0.00139517	0.000262225	0.000924553	0.00202242	0	-3.33924e-06	0	-0.00209576	0	0	0	-3.14083e-06	0.00157369	0.0015148	-0.00381178	0	0.0168511	0.00248343	1.61813e-06	0	-1.49219e-07	0.024202	-0.00573938	-0.0100902	-0.00620838	0	-0.0170971	8.62341e-07	0	0.00343143	0.000136786	-0.105071	-0.000127963	0.0710319	-0.00276502	-0.0174193	0	0	4.24032e-05	0	0	-0.0089909	-0.0682847	0.0261245	0.00865797	-7.29436e-05	-0.00220997	-0.0354584	-0.00174759	0.00433736	0.00842255
x10MCx2301	-4.34187e-05	0.0111656	0.020498	-0.00347273	-0.259147	0.00336707	0.0069419	-0.000856882	0.0121522	-0.0194506	0.00416643	0.00118408	0.00855695	0.013272	0.0307689	0.00797105	0.00561269	-0.00132195	-0.00756796	0.00644101	-0.00531066	-0.000190311	-0.0401413	-0.0336175	-0.0101594	-0.0111805	0.00665307	0.0120121	-0.0121165	-0.0116878	-0.00963643	-0.0507885	0.00878489	-0.00201864	-0.100321	0.00938496	0.0186435	-0.0115166	0.0068443	-0.000517265	0.00329588	-0.0205857	-3.81047e-05	-0.00901507	0.00535144	9.91646e-05	0	0.000917631	0.00864507	0.0223862	-0.00173933	-1.2507e-05	0	0	0	0	0	0	0	0	0	0	0.000249876	0	-7.57628e-05	-0.000239435	-0.0300116	-0.0328899	0.0161279	-0.0196148	0.000463037	-0.0127378	-0.00300352	-0.00942944	0.00535603	0.000359726	0.0515157	0.0130063	-0.000491661	-0.0146202	0.0353246	-0.000168592	-8.42331e-05	0	0	0	-0.000889342	0.0145134	0	0	0	0.00109092	0.00440377	-0.00605732	0	-0.00129889	0.00215118	0	0.00554176	-0.000101413	-0.24776	-0.00170196	-0.000116788	-0.00142541	-0.00384759	2.9938e-05	-0.000647476	-0.0010942	-0.000566592	0.0403491	-0.00081552	-4.77721e-05	0.000380819	0.00147842	0.0399526	6.19143e-05	1.63985e-05	0.0142257	0	0	0	0	0	0	0	-0.0142745	0	0.00161564	0	0	0.0271914	0	0	0	0	0	0	0	0	0	0	0	0	0	0	0	0	0	0	0	0	0	0.0108171	0.000145297	7.82392e-05	-0.0179451	0.00385246	0.000174946	-0.000711811	-6.06624e-05	0	0	0	0	0.0310416	0	0	0.00251503	0.000394528	0	0.00270518	0.000330462	-0.000438543	-8.93414e-06	-0.00355254	0	-0.0118084	0	0	-0.000453051	0	0	0	0.0384589	6.90575e-05	0	-0.0532488	-0.00535805	0	-0.00463475	-0.000440484	-0.000155582	0	0	-8.49297e-05	0	-4.18592e-06	-9.95718e-06	0	-0.00331644	0	-0.000258633	0	0.00788731	0.00190512	0	0	0	0	0	-0.000739464	-4.26499e-05	0	0	-0.00551867	0.000693101	0.0217988	0	0	0	0	0.00790756	0	-0.0120461	-0.00128335	0	0	0	-0.00176817	-0.000520597	0	0	0	0	-0.00188117	-0.00809807	0	1.2956e-05	0.013069	-9.42115e-05	0.00082415	-0.0188463	1.64519e-05	-0.000987407	-0.00130395	0.00107704	-0.0120313	-0.000223725	0.000161664	0.00103898	0.000685107	-0.000869618	0.00108027	0.00145044	0	-6.77563e-05	-2.109e-05	-0.00103477	-0.000356992	-0.00152841	-0.0014459	-2.44113e-05	-0.00112528	-0.000175079	0.000396183	-0.0264117	0.000935869	0.000130164	-0.0200785	-0.0224414	0.0037158	-0.0140882	-0.003148	0.0187245	8.36293e-06	6.56644e-05	0.0377451	0.000949255	0.00503845	0.032228	3.47935e-05	-0.0057686	-0.0166045	0.00165492	0.000347767	-0.00308578	0.00249845	0.00969633	-0.0104405	-0.00578643	0.00377263	-0.0139688	0.000894133	0.0414845	0.0069035	-0.00682172	0.00081576	0.0417857	0.00212003	0.000837571	-0.000361638	-0.00581408	-0.00511146	-0.00171946	0.00225001	-0.00356559	-0.00332079	6.8928e-05	-0.132317	-0.00689355	-0.00734311	-0.0017297	-0.00164437	-0.000369311	-0.0256643	-0.00658622	-0.00521508	0.000108928	-0.0172897	-0.00288916	-0.0353367	-0.00481217	-0.0118266	-9.65131e-05	-0.0101829	-0.00301958	-0.0121966	-0.00142311	0.0191549	-0.000805799	-0.00272149	-0.0143088	-0.00263128	-0.000185662	-0.00102566	-0.0212585	-0.0119931	-0.000656715	-0.00447572	0.000587243	-0.000993586	-0.0244933	0.031063	-0.0591925	0.00116726	-0.00546989	0	0	0	0	-0.000344135	0.0273725	0.000279732	0.000255617	0.000111716	0.000143587	0.000341212	0.00132066	0.00535919	3.50065e-05	-1.39051e-05	-7.52644e-05	-0.000110717	0.015936	0.00211893	-2.62948e-05	-0.000660252	-0.000527302	-0.000342651	0.00446557	-0.000110124	-0.00595284	-0.00215427	-0.000587337	-0.00113931	-0.00046697	-0.000583341	-2.40563e-05	-0.0001335	-0.00113408	0.00966709	-4.50882e-05	-0.000441725	-0.000892664	0.000341242	6.75564e-05	-0.000254776	-0.000947611	0.000178158	-0.000233739	0.000490737	1.13275e-05	-0.00015154	0.00190479	0.00162156	0.0645745	8.91229e-05	-0.000527217	-0.000338147	8.09209e-06	-0.00138368	0.000273844	-0.00469081	0.00124749	-5.58431e-05	-0.000401921	0.00082344	-0.000830592	4.56367e-06	-0.000965804	-0.000497942	-1.92937e-05	-0.000172237	-0.000129165	-9.66084e-05	0.000443235	0.000130352	-0.000558491	-8.80759e-05	3.45213e-05	-3.79002e-05	0.000583954	-0.00141739	-0.000661107	0.0124092	-0.00010922	0.000156621	2.29483e-05	-0.000762915	-5.10328e-05	2.51001e-05	4.78023e-05	0.000559553	-7.92389e-05	-0.00299669	3.45829e-06	-6.77165e-05	0.00194184	-0.00279553	0.0111005	0.000443809	-0.00083486	-0.000100707	-0.00056661	0.00355161	-0.000934683	0.000780915	0.0087259	-2.03695e-05	-6.00804e-05	-3.77168e-06	-0.000134446	-0.000132222	0	0.000498483	8.97536e-05	0.00105134	-0.000197729	-0.000143571	0.000316913	0.00464035	-0.000328081	3.45211e-05	-0.000677867	-6.44496e-05	-0.000151536	0.0325349	0.00401046	0.00250819	0.00543096	0.00144949	0.00785575	-0.00547612	0.00753123	-0.000667165	-0.000514426	0.000261046	9.09084e-06	0.000137647	0.000259218	0.00178255	-3.81967e-06	8.28445e-05	0.000583099	0.000281793	-0.011673	-0.00187429	-0.0559219	0.0409768	0.0517595	-0.000516255	0.00980799	-0.000855079	0.000303085	0.00854433	0.000571504	-0.000184634	-0.00240806	-0.00270372	0.00207533	0.00177111	0.000872826	0.00183072	-0.00898833	0.00339666	-0.000717183	-0.000866853	0.00254947	-0.000990122	-0.000771266	0.00413836	-0.00171278	0.000181996	-0.00139864	-0.0112811	0.000316273	-0.00474347	-0.00106556	-0.035711	0.00261003	-0.000182484	0.00283051	0.00635513	0.0197102	0.0236881	-0.000227317	0.00227738	-1.92849e-05	0.000320617	-0.00207133	-0.000894329	0.00337354	-0.00993139	-0.000144293	0.000278734	0.00183867	0.00209196	0.0036237	-0.00355096	0.000251656	-0.0223048	-0.00113044	0.0130249	0.00119786	0.00804505	0.00270648	0.000945207	0.00447809	-0.0180294	-0.00192159	-0.00310176	0.00296822	-0.000796235	0.00210923	0.000403886	0.0054295	0.000163315	0.0507439	-0.000517045	-0.00164057	0.0161672	0.0030765	0.0019991	-0.00576855	-0.00162552	0.00201379	-0.00205379	-0.00287399	0.00119517	0.00342591	0.00117822	-7.96059e-05	-0.0069856	-0.000769168	-0.000692182	0.00415888	0.00369695	-0.0720626	-0.0323736	0.00104718	-0.00863592	-5.80586e-05	-0.00039945	0.00197351	-0.000154572	0.00115546	0.00047671	2.43733e-05	-6.63088e-06	-0.000287778	-4.18575e-06	0.000149247	0.00089639	0.00225881	-0.0016284	-4.43875e-06	1.96284e-05	2.90819e-05	0.000220998	0.000664095	-0.000731872	2.33159e-07	0.00058867	-8.6214e-05	8.41759e-05	0.000702983	-0.00256902	0.000415151	0.000335575	0.00109959	0.000159835	0.000234248	0.000142065	-0.0124793	0.000190925	-0.000385654	0.000881534	0.000122095	0.000350491	0.000293627	0.0014796	0.00319534	0.00028937	0.000359895	0.00296796	0.000274609	-9.04097e-05	0.000523037	-0.00131133	-0.000979247	-0.000205735	0.000247973	7.86516e-05	-0.000160862	0.000354889	-0.000535936	-1.44316e-06	-0.00214479	0.000371198	0.0004198	0.000596256	0.00484011	-0.00522661	-0.00225405	-0.000323464	0.000431808	0.000137066	8.1736e-05	0.000535522	0.00029365	0.00147431	-0.000172562	8.31584e-05	0.0147695	-0.000251506	-0.00139969	0.0123303	-0.000182569	0.0015055	0.0027929	0.000917765	-0.000186924	0.00295571	0.00108965	-0.000107855	-7.86443e-05	0.000971264	4.29607e-06	-0.000733818	-0.000112374	0.00257754	0.00110126	6.33633e-05	-0.00092625	-0.00166619	0.00023745	-2.29852e-05	-0.00180126	0.0053567	-0.00312576	-8.8498e-05	0.00260806	0.000300556	0.00143894	-0.000387931	-0.000222752	0.000158506	6.70697e-06	7.68526e-05	0.00725263	0.00131215	-0.000216312	-0.00629745	-0.000168729	-0.000258409	-0.000139068	-0.000687936	-9.02108e-05	-0.000224418	1.50387e-05	9.22423e-05	0.000486936	4.61138e-05	-0.000463292	-0.000266404	0.00380076	0.000948797	-0.000200058	-0.00105512	-0.00106373	1.98939e-05	-0.000509088	8.97044e-06	-0.000626005	0.0006921	-0.00647188	-0.000389191	0.000309398	0.00131557	0.000734251	-8.6399e-05	-1.03295e-05	0.00274214	-0.00322723	0.000632996	0.00031068	0.00248629	-0.00131729	-0.00736198	1.51834e-05	0.00123654	3.04083e-05	0.000124242	-0.000265612	-0.000923241	-0.000527571	-0.00510058	5.24306e-05	-0.000172188	-0.000141892	0.00211964	0.000606099	0.00242556	-0.00258136	5.88349e-05	-0.000159449	0.000968214	-0.00213093	-1.58017e-05	-0.000121287	0.000660565	0.00238955	-6.39323e-06	0.00228181	7.67766e-05	-4.27038e-05	0.000765707	0.000424905	0.00282104	0.000641589	4.4022e-05	0.00142256	0.00143705	0.00181058	0.000705212	-0.00410124	-2.46327e-05	-0.00269127	-0.000432258	0.00188223	-0.000503394	-9.94939e-07	0.000162942	0.000239932	0.000536476	0.00172858	-0.000742042	-0.000952295	0.000257815	0.000342252	7.80223e-05	0.000551781	-0.000260022	1.46697e-05	4.6489e-05	-0.00300096	-0.000968796	-9.26078e-05	0.000265803	0.000268992	4.84451e-06	0.000900155	-0.00129868	0.000127599	0.00187186	1.86239e-05	0.000318168	-0.000296168	-0.000138155	-0.00110353	0.000998501	0.000404379	-0.0021435	-0.000494907	-4.05225e-05	1.1614e-05	0.00101152	0.000125621	4.19799e-05	0.00973129	-0.000631104	0.000300921	3.38168e-05	0.000736393	0.00069302	0.00179301	-0.00690986	0.000915349	-0.0306668	0.0013384	0.000350793	0.00246356	0.000202976	0.000308641	0.000131469	6.48711e-05	8.03399e-05	-9.9362e-05	0.000167748	0.00022158	0.000613595	-0.000300956	0.000692116	-0.000375393	-2.61223e-05	-0.000485819	0.000240432	0.000110422	-0.012094	0.000352208	-1.13472e-05	0.000531165	-0.00108353	-0.0012613	0.000251657	-0.00368279	0.000525026	-0.000332635	-2.89024e-05	0.000148595	5.6067e-05	3.70751e-05	0.000456443	0.000121377	-0.000214511	-0.000263572	0.00240736	9.33408e-05	0.000536306	0.000121859	0.00577316	-0.000489735	-4.54657e-05	-0.000881232	-0.00210542	-0.00471957	0.000381911	4.14907e-05	-0.0145157	0.000138868	0.000160686	0.00233667	0.000577865	0.000624284	-0.000531593	0.000695178	-0.000872679	-5.1585e-05	0.000352589	-0.000117643	0.000870199	-0.000950526	0.000645138	-1.24533e-06	0.000352401	5.78977e-06	0.0020587	0.000721363	-0.000721476	0.000140428	-0.00018813	8.90453e-09	-0.000278032	0.000342109	-0.000823595	0.000997976	0.000303839	-0.000419664	0.00163787	0.000296428	0.000819344	0.00232643	0.00609093	0.000231042	-0.00659726	-0.000325176	-0.000261642	8.18652e-05	2.33054e-05	0.000626118	1.98432e-05	-0.00649999	-0.0029526	0.00013874	0.00146638	0.00751794	0.000618887	-4.5444e-05	-0.00146169	-0.00029902	0.000452478	-3.39275e-05	-0.000861264	-0.000181529	-0.00053206	0.000181266	0.00284197	0.00215038	0.000478822	0.000702005	0.000964102	0.000615257	-0.00258505	0.000432916	-0.00146755	-0.000498503	-0.000271687	8.65711e-05	0.000370594	-0.000182888	-0.000316908	-0.00221475	0.000314394	-0.000740372	0.000446767	0.00267648	0.00168393	-0.00147448	-0.00362275	-9.44434e-05	3.23728e-06	-0.000447038	2.45345e-05	-1.87235e-05	-0.0010416	-0.000100125	0.00511823	-0.000766438	0.000340358	-0.00251632	0.000115817	0.000150322	0.00208879	4.90307e-05	0.000126857	0.000291252	-0.000955729	-0.000153748	0.000413913	2.5739e-05	-0.00051973	-0.000324217	1.51928e-05	0.000105778	0.000602004	0.000474714	0.000348618	-1.24403e-06	0.00240171	-0.000219692	-0.000636829	0.000577581	-0.000442888	0.000596369	-0.000148513	0.000210603	-0.000499412	-0.00540952	-0.00016617	7.53756e-05	-0.000192197	0.000743632	-0.00189732	-0.000489247	0.0827688	0.00255863	-0.000184993	-0.00141571	-0.00324227	2.12783e-05	-3.77516e-05	-0.000564225	0.00218094	0.000120231	1.8117e-05	0.000451868	-0.000335521	0.000858567	6.13816e-05	-0.000656874	0.000482755	-8.45318e-06	0.000226848	5.00017e-05	0.000703185	-0.00169426	-0.00123109	2.85423e-05	7.89698e-05	4.51707e-06	0.000322015	-0.0389443	0.00145337	-5.02537e-06	-0.0017069	0.000122043	0.000151282	0.000208992	0.000802457	-5.00928e-05	0.00137131	0.000244527	1.29589e-05	0.000103242	-0.000160276	-0.000867521	0.000335445	-0.00058862	9.22908e-05	1.29509e-05	0.000220027	0.000273835	-8.4718e-05	0.000261651	5.33485e-05	-1.24361e-05	-0.00053375	0.000170284	9.33734e-06	-0.00461246	0.00162648	0.00197699	0.000624539	-0.00921197	-0.00121902	-9.67347e-06	0.000133974	0.0155528	-0.000374854	0.000382566	-6.90287e-05	-0.000267979	0.000888966	0.000133392	0.000342847	2.72944e-05	0.000209172	0.000290788	-0.000100831	-0.00148095	-0.00018477	4.27756e-05	0.00012822	-0.000320639	-0.000713223	-0.000612246	0.000159531	0.000181515	-0.000327423	0.00185764	0.000100207	-0.000268716	7.49276e-05	0.00070673	1.61749e-05	0.000190256	-0.000940206	4.88328e-05	0.000195403	0.000507121	-0.000888525	0.000633355	6.64104e-05	0.000278112	8.60932e-05	4.3411e-05	3.15785e-05	-0.00026055	-0.00123808	0.000574461	0.000398832	-0.00451442	-6.90231e-06	-0.00187606	-0.00148357	0.000860573	0.00162919	-0.000109697	0.00139278	0.000267438	0.00179949	-0.000461103	-0.0116901	-4.14887e-05	-0.00615415	0.00265179	0.000933839	-0.000317247	-0.000288878	0.00152051	0.000981939	8.34786e-05	8.28147e-05	0.00676522	-6.32337e-05	-0.00186981	-0.000221896	0.000161549	0.000253162	-0.00063881	-5.25643e-05	8.50078e-05	0.000856129	-5.85206e-05	9.45519e-05	-0.00202888	0.000523794	-2.15168e-05	3.87242e-05	0.000181696	-3.54854e-05	-0.00136461	-0.000255015	0.000230203	-0.000639388	0.00038471	-0.000833856	0.000105754	0.00091944	0.00167988	-0.00122405	-0.000174355	2.61677e-06	-0.000348912	-1.06962e-05	-9.17896e-05	-0.0023692	8.51821e-06	-4.4493e-05	-0.0015715	9.98856e-05	-3.42911e-05	-0.00868217	0.000535993	-0.00166626	-1.05367e-06	-1.91074e-06	-0.000394293	-0.000424144	0.000365779	0.000920601	-0.00272484	9.58303e-05	0.000152466	5.21578e-05	-0.00198718	0.00515914	-0.000331931	-0.00110967	-0.000193149	-0.000564209	-0.000575231	0.0138246	5.92548e-05	-7.77042e-05	0.00469461	-0.00022822	0.00434305	-0.000641395	-0.000842513	-5.22221e-06	0.000249351	-0.000173104	-0.000586343	0.000919255	1.55347e-05	-0.000216914	-0.0127508	0.00116706	-7.10855e-05	-0.00283244	0.000188005	-6.9091e-05	5.19502e-05	0.00833906	-0.000446127	-0.000329705	5.43417e-05	0.000274097	0.000710771	-6.94834e-05	3.68293e-05	-8.13465e-05	-0.000375088	-2.83324e-05	0.0010201	-5.31394e-05	-0.00211234	0.00148122	-0.000713279	0.00164372	-0.00296955	8.16383e-05	-0.00158704	0.00061391	-7.45721e-05	-0.000551553	-0.00351558	-0.000259818	5.09364e-05	0.00202127	0.00110191	9.4511e-05	0.000377639	-1.58126e-05	-0.00122536	0.00349361	4.53363e-06	-0.00894366	0.000148536	-8.70219e-05	-0.000414371	-0.0019711	-0.00126996	-0.000393264	0.00117037	0.00251028	-0.00167528	0.000176774	0.000950996	-1.5403e-05	0.000443415	-2.90842e-05	-0.000573846	-0.00184393	0.00192624	-7.34015e-05	0.000409466	8.16136e-05	2.58503e-05	6.83405e-05	-0.00064374	0.000383844	0.000518484	0.0103104	0.000113226	-0.000258319	2.27498e-05	0.000191195	-0.000581984	-0.000384437	-0.00112264	-0.00268924	0	-1.09787e-05	0	-0.00169463	0	0	0	-2.55421e-06	0.00113847	0.000472242	-0.000460799	0	0.0117935	0.00292044	1.39337e-05	0	-1.13848e-06	0.0586372	-0.00563849	0.00387082	0.00229057	0	-0.0105118	5.45261e-07	0	0.00325715	8.86665e-05	-0.00520103	-0.000171128	-0.211503	-0.0048029	0.0401063	0	0	-1.96052e-05	0	0	-0.0104914	-0.0501984	-0.00217773	0.00977863	-2.98984e-05	-0.00185106	-0.0204309	-0.00240714	0.00491537	-0.0249959
x10MCx3110	-0.00070302	0.00691729	0.0116957	-0.00451449	-0.27957	-0.00544716	0.0132084	0.00233937	-0.00297107	0.0072609	0.00153156	-3.99219e-06	0.00558402	0.00686663	-0.0171809	0.00907459	-0.000274426	0.000116496	0.0115253	0.00014414	0.00407267	0.000793023	0.0505594	-0.0018316	0.0289795	-0.00700742	-0.00724841	-0.0129527	0.00580017	0.0173997	0.0310515	-0.0405367	-0.0105168	-0.00684879	0.0536248	0.00145705	-0.00513635	0.0264896	0.000985268	-0.000842225	-0.00487076	0.00545182	-0.00668993	-0.00892215	-0.00205702	0.000252379	0	-0.00109499	-0.0546337	0.024427	-0.0041171	-5.99841e-06	0	0	0	0	0	0	0	0	0	0.000103418	-2.75798e-05	0	-1.44126e-05	-0.000306969	-0.031687	-0.0374759	0.0137805	-0.0213119	0.000519324	-0.0176413	-0.00399484	-0.0422513	-0.00135136	0.000330306	0.0511489	-0.073668	0.000128473	-0.0151228	0.0346868	-0.000273373	-5.82425e-05	0	0	-1.24704e-05	-0.000786928	-0.011024	0	0	0	0.000616827	0.00631164	0.0037238	0	0.000596973	0.00125637	0	-0.00539471	-0.000176129	-0.506031	-0.00153673	-0.000287108	0.00845054	-0.00764389	7.33459e-05	-0.00037877	-0.00124108	-0.00153157	0.0372172	-0.00161552	-8.96973e-05	0.000505761	-0.00809881	-0.0419214	-0.000163732	-2.98342e-05	0.0127284	0	0	0	0	0	0	0	-0.0137057	0	-0.000181632	0	0	0.0263193	0	0	0	0	0	0	0	0	0	0	0	0	0	0	0	0	0	0	0	0	0	-0.00901054	-0.00297546	-0.000779532	0.00235409	0.00260235	0.000331285	-0.00136052	-7.78289e-05	0	0	0	0	0.035275	0	0	0.0026448	0.000125758	0	-0.00290161	-0.000250303	-0.00140154	-7.17436e-05	-0.00453372	0	0.00692301	0	0	-0.000194302	0	0	0	0.0338733	0.00045458	0	0.111985	0.0429588	-9.17834e-07	-0.00434375	0.00728801	-6.82722e-05	0	0	9.89128e-05	-6.2789e-06	-2.23048e-05	-4.84174e-06	0	-0.00327196	0	0.0138036	0	0.0115737	0.00203503	0	0	0	0	0	-0.000928839	-3.02729e-05	0	0	-0.00581407	0.000542869	0.0241022	0	0	0	0	0.00727861	0	0.0261556	0.00930601	0	0	0	-0.00157596	-0.00047823	0	0	0	0	0.00943878	-0.00720224	0	-3.27545e-06	0.0094756	0.001244	0.00103886	-0.0140506	0.000329143	-0.000841629	-0.00179251	0.000498495	-0.0162034	-0.000535106	6.81946e-05	-0.000750942	-0.0224241	0.00122162	-0.00178202	-0.00293674	-9.10601e-06	-8.44014e-05	-4.78541e-05	-0.0005928	-0.000308957	-0.00325044	0.00571482	0.000204182	-0.0123315	-0.0019578	0.000196745	-0.0857263	0.000259038	0.000221719	-0.0192574	-0.0170431	-0.021507	0.00139931	-0.00430466	-0.000131768	2.36807e-05	0.000567128	-0.0743963	6.63978e-06	-0.058519	0.0445848	8.46232e-06	-0.00607044	-0.0261122	0.00189039	-0.000451052	-0.00423728	-0.00301614	0.0100937	-0.0115334	-0.00514067	0.00565235	0.00815476	0.0063646	0.0350977	0.011863	-0.00831303	-0.00255447	0.0361524	-0.00166854	-0.00285979	0.000806768	-0.0070943	-0.00172977	-0.000697762	-0.000856611	-0.00778556	-0.0038996	-0.00151527	0.0188314	-0.00257414	-0.0057233	-0.000135809	0.000651807	-0.00098266	-0.0225755	-0.00304197	-0.0036488	0.000182837	-0.00754597	-0.00241097	-0.0363065	-0.0026585	-0.00179103	5.79437e-05	0.000806535	0.000312654	0.000288752	-0.00162244	0.00834657	-0.000219028	-0.00858861	-0.00013549	-0.00125068	-0.000305167	-0.00119962	-0.0165454	-0.0156996	0.000879362	-0.00384542	-0.00374613	-8.16707e-05	-0.0282764	0.028531	-0.0928564	0.000929276	-0.000341094	0	0	2.41407e-06	0	0.000566917	0.0309908	1.32818e-05	3.98321e-06	0.000153369	0.000421602	0.00121534	-0.000465856	-0.00227217	-0.000435186	-1.89447e-05	-7.88306e-05	-0.00011586	0.00948302	0.00125837	-0.000134255	-0.00345827	-0.000909651	-0.000109756	0.0107158	-0.000214821	0.00105115	-0.00163888	-0.000556429	0.00465288	-0.00092994	-0.00156322	-1.85274e-05	0.0133985	-0.00109139	0.0166237	-3.24104e-05	-0.000495002	-0.000405691	0.000156623	4.66086e-05	-0.000143019	-1.37933e-05	-0.00245229	0.00154009	0.000470813	5.89179e-05	-0.000467514	0.00226578	-0.00291459	-0.144479	0.00102658	-0.00127775	-0.000404695	-0.000444753	-0.000461473	-7.16679e-05	-0.00777557	-0.00690317	-0.00012195	-0.000495307	-0.00284318	-0.000651467	0.000261392	-0.00523709	-8.83604e-05	0.000195228	-0.000165833	-0.000242757	0.000250833	0.000216722	-6.64143e-05	-0.000756829	1.22513e-05	-0.00032152	-0.000158945	-0.00064141	-0.00168633	-0.00102023	-0.013503	0.000209618	-9.78616e-05	-6.00131e-05	-0.00395183	-8.80886e-05	9.19383e-05	-0.00024206	-0.00625105	-1.72266e-05	0.00254482	3.92176e-06	-4.93335e-05	0.0102377	0.00268224	0.0105786	-0.000956835	0.00050248	0.0001293	-0.00274722	0.00465784	0.000171905	0.000412047	0.0137456	9.3005e-05	-5.15983e-05	-6.7698e-05	-0.000869256	-3.38516e-05	0	0.000451922	1.47984e-05	0.000974496	-0.000333033	0.000718707	0.000314334	0.00653286	-0.000339804	-2.8127e-05	-0.0033847	-0.000105002	0.000137363	-0.00519706	-0.00313443	0.000547219	0.00436878	-0.00203955	-0.0140588	0.0122617	0.00756905	-0.000844292	0.00103717	0.000610133	0.000684672	-0.00227484	0.00045294	-0.000677555	0.000196167	0.000855548	0.000501908	-0.000458843	0.00548837	0.0136295	-0.13762	0.0288885	0.0884583	0.000438031	-0.0139877	-0.00199669	0.000165915	-0.00926007	-0.00052122	-0.00128988	-0.00287348	0.000665135	-0.000247914	0.000978301	0.000581846	0.00425153	-0.0145379	-0.000292118	7.83663e-05	-0.000134064	0.00918265	-0.00338151	-0.000221136	-0.00188487	-0.00163916	0.00481156	0.000782026	0.00394221	-0.000688306	-0.00602376	-0.000122749	0.0134899	0.00241753	-0.000531522	0.00198069	0.00501027	0.0225133	0.0186211	0.00376317	0.00596118	0.00133193	0.00836872	0.00615768	0.00137293	0.00228594	0.000812501	0.000453242	0.000172559	0.00387653	-0.000111654	0.00902332	0.000349619	-0.00283657	-0.0215067	0.00025026	0.00247843	7.26768e-05	0.00353395	-0.00265778	0.000150209	-0.00236201	-0.0146287	-0.00353278	0.00106891	0.00504681	-0.00299209	-0.000937359	0.00219396	0.00284569	0.000335034	0.0439551	0.00143656	-0.00109674	0.00667334	0.0012982	-0.010255	-3.24015e-06	0.00322559	0.00321223	-0.00382317	0.005147	-0.000384585	-0.000879304	-0.000143851	0.000927055	-0.00823647	0.000140797	0.000623255	0.00196259	0.00388671	0.0717641	-0.0386501	-0.000149616	-0.0152191	-0.00150256	-0.00104609	-0.00244939	-0.000601201	-0.000901326	-0.000676669	-8.64075e-05	-0.000196538	-0.00295877	0.000452961	-5.16598e-05	0.00100066	-0.00142259	0.000961672	0.00020678	4.46818e-05	-5.04253e-06	9.73427e-05	0.000151433	-0.000303962	-7.67559e-05	4.90376e-05	-0.000257248	0.000121872	0.000285149	-0.00321982	0.00016714	0.000129539	-0.000832148	-0.00116411	1.05573e-05	0.000186262	-0.000848064	0.000216283	0.000156152	-0.00145116	-0.000557313	-0.000203442	0.000224269	0.000834474	0.00855125	-0.000137556	0.000376905	0.00399341	0.000114651	-0.000238066	0.000108133	-0.000992526	-0.000160088	0.000839439	-0.00288316	0.000252773	-0.000226026	-0.000223285	-0.000642369	8.93203e-05	0.00152534	-0.000195673	8.53762e-05	0.00209327	0.00385359	0.00174604	0.00167382	-0.000304668	-4.25011e-05	-0.000450171	-0.00083244	0.000482205	0.000247855	-0.00480481	-0.00010574	-3.72607e-07	0.0122674	-0.000406408	0.00132011	-0.00130896	-5.78003e-05	0.00265626	-0.00412801	0.000798053	-0.00164479	0.00649418	-0.000463941	-0.000165551	-0.000115627	0.000390808	1.52561e-05	0.00058346	0.000869263	0.0010278	0.00117956	4.31133e-05	-0.000665317	-0.0023097	-0.000175182	0.000259842	0.00352015	0.00248472	0.00260645	-0.000634103	0.00197741	0.00115145	0.00140683	0.000472874	-0.000641135	-8.66418e-05	-0.00127432	2.79861e-05	0.00703325	0.000780856	9.28849e-05	0.00632197	0.000109202	-0.00106715	-0.0012076	-0.00438451	0.000303304	-9.08475e-05	-7.52996e-05	0.0003858	0.00112669	6.35724e-05	3.78744e-05	-0.000925855	0.00426313	0.000112531	-0.00116178	-0.00157702	-0.000295818	7.65736e-05	-0.00303749	4.14687e-05	0.000894201	-0.0014499	0.000763308	-0.000345553	-0.000348093	-0.000166219	0.000708831	-8.54809e-05	-8.72592e-06	0.00322238	-0.0122128	0.000828044	0.000181305	0.00200338	0.00131414	-0.014175	7.70903e-05	0.002406	3.09366e-05	-9.32666e-05	-0.000292747	-0.00103517	-0.00104595	-0.00317834	-1.02683e-05	-0.00102093	-4.87323e-05	0.00332288	0.000555945	-0.0119576	0.000783108	0.000204977	-0.000200335	0.00165151	0.000232629	-1.28083e-05	-0.00040014	-0.000788449	0.00133707	-4.73373e-05	-0.000829354	9.88562e-05	-0.000596522	0.000978047	0.000691111	0.00479739	-0.00860976	-1.01746e-05	-0.00134777	-0.000268656	0.000778981	0.00177914	-0.00275836	-9.92139e-06	-0.000895538	-0.000851115	0.00181633	-0.00116591	-1.3883e-05	0.00117153	0.000276127	0.00117497	-0.000433412	-0.00127945	-0.000433819	0.00335567	0.000484631	-9.85062e-05	1.51942e-05	0.000288591	8.55954e-05	0.000319514	0.00300122	-0.00116778	-0.000170712	-0.000198321	-0.000335758	1.47724e-05	-0.00209181	-0.00314474	0.000122963	0.0013329	-6.38218e-05	2.60598e-05	8.99181e-05	0.00127282	-0.000556478	0.000300762	0.00077331	0.00103884	-0.000256012	0.000623759	-0.000170449	-2.82418e-05	0.000236291	1.03721e-05	0.00409343	-0.00103747	2.52342e-05	3.97304e-05	0.000114974	-0.0071977	-0.00411134	-0.00503383	-0.000903622	-0.0343185	-0.00275278	0.000172239	0.00168121	0.00013871	-0.000422503	1.38487e-05	-1.88471e-05	0.000163374	-0.000165699	0.000163022	0.000233204	0.000397491	-0.000828029	0.000342411	-0.000385292	-0.000484565	-0.00261769	6.51794e-05	0.000146966	-0.00387743	-9.75492e-05	-8.38956e-05	0.00020935	-0.00127458	-0.00335513	0.000261307	-0.00318543	-0.000696824	0.000247556	-6.27195e-05	0.001725	0.000127206	-0.000119504	-0.000125527	0.000146422	2.17859e-05	0.000127126	-0.00177761	-9.72236e-05	-2.93921e-06	0.000262777	0.00288554	-0.00100575	-5.8097e-05	-0.00290693	-0.00282779	0.000633036	0.000539525	6.86104e-05	0.0160509	-0.000435198	7.64715e-05	0.000677676	0.000405882	-0.000706947	-0.000436257	0.000544381	0.000359226	-8.33878e-06	-0.000286504	-0.000896272	0.000837247	0.000301082	0.00111754	-0.000168785	-0.000480028	-0.000138645	0.000398237	-0.00133646	0.000101568	-0.000167392	-0.000327564	-3.25204e-06	-0.000367068	0.000190374	0.000260244	-0.000737746	6.12829e-05	-0.00381231	0.000630293	0.000234465	-0.00177299	-0.0012055	0.00185371	0.00238522	0.0383584	-0.000371541	0.00018406	-7.99833e-05	-0.000308524	-0.00423531	-0.000215306	-0.00538071	-0.000574187	-8.61857e-06	-0.00816715	0.00205649	-0.000456274	-9.23029e-05	-0.000119457	-0.000640351	0.000256075	-0.00175943	-0.00126255	-0.000132851	0.000811337	0.000225402	-0.0022696	-0.00185559	0.000205924	-5.26101e-05	0.000689959	0.000402212	0.00806011	-0.000319406	0.00257226	-0.000354713	0.000282602	0.000340236	0.000211986	-0.000237589	0.000146245	0.00513446	-0.00150005	-0.000300229	-6.89392e-05	0.00253696	-0.000655801	0.000361804	-0.00289326	-0.000163281	0.000270937	-0.00107548	-1.63659e-05	-9.45963e-05	0.000668536	0.000989866	-0.00293591	0.000420221	0.000216893	0.000392413	-0.0032174	-0.000147719	0.00292042	-7.02827e-05	3.47457e-05	0.000534019	-0.000707221	0.000217946	-0.000150235	3.35069e-05	-0.00048783	-0.000439301	-4.00824e-07	0.000115959	-9.85207e-05	0.000574608	-0.000671862	2.53056e-05	0.00327947	-0.000242854	-0.000200549	0.00065561	0.000151726	0.000414924	-0.000281117	-0.000240962	-0.0004028	0.000492343	1.43901e-05	-7.51232e-06	-0.000430857	0.000702989	-0.00232694	-0.00044341	-0.0224065	0.000123278	0.000188043	0.000429267	-0.000375017	2.50912e-05	-5.68893e-05	-0.000717856	0.00172107	-0.000104418	-2.76205e-05	0.000245234	-0.000450985	0.000579845	0.000591767	-0.000607719	-0.00123677	-0.000265982	0.000214552	-0.000110674	0.00069931	-0.00102613	-0.000462494	-0.000206279	0.000170987	-0.000735172	-0.0002453	0.0928073	0.00246247	0.000274584	0.000219108	8.97102e-05	-0.000105486	0.000248204	-5.68585e-05	0.000119535	0.00122852	-0.000395851	0.000438746	-1.18016e-05	8.63858e-05	-0.00042658	-0.000613322	-0.00207314	-0.000169782	0.000103789	0.000135441	-0.000100981	-3.74022e-05	2.05069e-05	-4.7196e-05	8.46967e-05	0.000182594	0.00255374	0.0006821	-2.38714e-05	0.0019217	0.00313733	0.00284719	0.00110105	0.000552452	-6.81292e-05	0.000841679	0.00172887	5.08394e-05	-1.72589e-05	0.000228515	5.10928e-05	0.000708346	0.000276951	-8.25359e-06	0.000166322	-0.000409995	-0.00106441	-4.6474e-05	0.00215891	0.000590099	-0.000564039	0.000155091	-0.000731153	-0.00133954	0.000321692	-1.97168e-06	-1.90577e-05	0.00019106	0.00277222	-4.28411e-05	0.000126825	-0.000270841	0.000219333	0.000126923	-0.000304222	-0.000608517	4.53664e-06	-0.000146554	0.000363984	-0.0013493	-0.000932025	6.95839e-05	0.00045129	-7.34238e-05	6.08182e-05	-2.63564e-05	-0.000169658	-0.00281839	0.000176101	-0.000115925	0.00126443	4.73102e-05	-0.000840147	0.00266368	0.000156346	-0.000391701	0.000215964	-0.00139021	-0.00350771	-0.000121651	-0.00113106	0.00142475	0.000169934	-0.000704134	-0.00642024	0.00205891	-0.000323244	0.000373653	0.000434217	0.000823558	4.50337e-05	2.04343e-05	-0.00127734	0.000214096	-0.00395629	-0.000176165	0.000413582	-2.28382e-05	-0.000774037	-0.000116424	0.000628873	0.000487037	1.9114e-05	0.000121659	-0.000146502	-0.0029658	-0.00255721	0.000314733	-1.23258e-05	-0.00121798	-0.0019658	0.000399229	0.000231612	-0.000853692	9.42762e-05	-0.00139095	2.44052e-05	0.000750141	0.000401367	-0.000368477	0.000346262	1.55649e-05	-3.92038e-05	-5.29601e-05	0.000793889	-0.00251888	0.000818846	0.000362183	-0.000888422	0.000251461	6.47067e-05	-0.00597678	0.000534576	0.00018745	-7.53214e-05	5.86743e-05	-0.000557751	0.000439843	0.000319282	-0.000960017	0.00530473	-2.54232e-05	-1.87358e-05	-0.000111431	-0.0165095	-0.00129219	-7.59166e-05	-0.00096442	-0.00109509	-0.000436829	-0.00123878	0.0206833	8.37055e-05	2.13337e-05	-0.00327972	0.000176618	-0.00352681	-0.000401323	0.000119963	-1.0472e-05	3.32947e-05	0.000102709	0.00018452	0.000630373	-0.00386002	0.000761494	-0.0216844	-0.00188087	-0.000202915	-0.00645275	0.000149302	8.49254e-05	5.11253e-06	-0.0102711	-0.000964451	0.000717398	0.00103997	0.000169732	0.000221636	-0.000209189	0.000327066	0.000424301	1.3569e-05	3.6971e-07	0.000262127	-0.00134253	0.000277529	0.00171748	0.00336414	-0.00241717	-0.00355838	-0.000245053	0.00118398	0.000864285	-0.000404221	0.000374664	-0.00289334	0.000169131	8.18189e-05	0.000832636	-0.00110456	0.000252133	0.000501408	-0.000116629	-0.00133124	0.00253761	-0.00308149	0.00333248	-5.38172e-05	2.31763e-06	1.08232e-05	-0.00194764	-0.00115246	-0.00088495	-0.000250309	-0.00254809	0.0038614	-0.000416387	0.000576124	-0.00216995	-0.00047224	-0.000351032	-0.00054735	-0.00296116	0.00108461	-9.33217e-05	0.000618632	-0.000164467	-9.12661e-06	-3.18831e-05	-0.00121588	0.0006523	0.000672388	0.0123022	0.00299953	0.0005665	0.000870727	-0.00028555	0.00185699	-0.00164944	0.000575747	0.00149466	0	1.0918e-06	0	-0.00162912	0	0	0	-6.73448e-07	0.00298451	0.00112991	-0.0046048	0	-0.00365972	0.00253622	1.37525e-05	0	0	0.0244235	-0.00447137	-0.0191583	-0.00735901	0	0.0119042	1.00554e-06	0	0.00400908	0.000106451	0.088718	-7.68574e-05	0.0487651	-0.000699864	-0.0664891	0	0	1.13484e-05	0	0	0.0121218	-0.0603387	-0.0173476	0.00676697	-8.13691e-05	-0.0028025	-0.028177	-0.00159185	0.00413007	0.00328192
x10MCx3207	0.00752123	0.0152676	-0.00326031	-0.00176856	0.23918	0.0067983	-0.0496254	0.000160074	0.00594493	0.0282854	0.00129147	0.00136576	0.00157462	0.00452529	0.0204494	0.00666654	0.00625398	-0.0226664	-0.000806352	0.0072483	0.00339069	0.00460074	-0.0347542	0.0078958	0.00259489	-0.00328294	0.0076606	0.00287928	0.00818769	0.0115072	0.00429954	0.110911	-0.001819	-0.000378009	0.0381954	0.00262523	0.0128063	-0.0114747	0.008787	0.00098309	0.00247118	0.00524196	-0.000463926	-0.00198865	0.0042944	0	-7.47233e-05	-0.00146742	-0.0285795	0.0215573	0.00210702	-5.99841e-06	-4.99763e-06	0	0	0	0	-1.1023e-05	0	0	0	-4.01929e-05	0.000249876	0	-3.14646e-05	0.00700095	-0.028452	-0.0424803	0.0104083	-0.0202544	0.000189997	-0.013715	-0.00283891	-0.0100629	-0.00227028	0.000134964	0.0532879	0.00532404	9.78397e-05	0.100787	0.0302806	0	-0.000101634	0.000152978	0	-1.24704e-05	0.00194615	0.00911671	0	0	0	0.00107367	0.00319247	0.00330353	0	0.000667296	0.00258352	0	0.00614087	0.000285762	0.25125	-0.00168852	2.55443e-05	-0.000637983	-0.00315422	3.28601e-05	-1.43872e-05	-0.00155198	-0.00106678	0.0400103	0.00166808	0.000159616	9.77826e-05	-0.000825309	-0.0051024	0.000109357	3.35672e-05	-0.00555618	0	0	0	0	0	0	0	-0.0132783	0	0.000686615	0	0	0.0409612	0	0	0	0	0	0	0	0	0	0	0	0	0	0	0	0	0	0	0	0	0	-0.0792892	6.57665e-05	8.06999e-06	-0.000982291	0.00373929	0.000101676	-0.000367559	-3.52837e-05	0	0	0	0	0.0293311	0	0	-0.0150673	0.000199905	0	-0.00315159	8.30191e-05	0.000232714	2.82559e-05	0.00511001	0	0.00810152	-7.28293e-06	0	-0.000463139	0	0	0	-0.1149	-0.000374715	0	0.105336	-0.0068165	-1.08664e-05	-0.00548875	0.00141599	0.00168173	0	0	-0.000330348	0	-1.05516e-05	0	0	0.143057	0	-0.000277182	0	0.0102753	0.00257766	0	0	0	0	0	-0.0014897	-0.00301307	0	0	-0.00595779	0.000416952	0.0406432	0	0	0	0	-0.0253079	0	0.0327172	-0.00141033	0	0	0	-0.00236258	-0.000947306	0	0	0	0	-0.00119046	-0.00754899	0	2.19793e-05	0.00483398	0.000294189	0.00101407	-0.0197224	-0.000526104	0.0350976	0.00106094	-0.00290846	-0.00910914	8.74108e-05	-0.000881596	0.000296764	0.00593323	2.28308e-05	0.000175778	0.000118148	0	-1.27428e-05	5.01741e-06	-0.000116037	0.000214271	0.000424765	-0.000339882	0.000203819	0.00132985	-2.28741e-06	-0.000230938	-0.0308227	0.000344528	0.000388935	-0.0127621	-0.0214745	0.00409342	0.00225016	0.00585973	0.0122595	2.8812e-05	0.000598892	0.00699563	0.000845774	0.0366646	0.0385634	-0.000156456	-0.00946551	0.0526869	0.000923053	-3.98861e-05	0.00329158	0.000918049	0.00815925	0.00991213	-0.0162822	0.00426951	-0.0109253	0.00443585	0.00394154	0.00951656	0.0137684	-0.000662255	0.0243632	-0.00364422	0.000361475	0.000747322	0.00813881	-0.00256702	-0.000427184	-0.00214153	-0.00860741	-0.00142907	4.00685e-05	0.0238642	-0.000749969	-0.00267973	0.00043199	0.000414045	-0.000272636	0.0157829	-0.000148578	7.44305e-05	0.000145197	0.00128096	0.000399698	0.00601941	-0.00261429	0.00130907	-0.00170389	0.00276856	0.000567523	0.0008514	0.000584642	-0.000152606	8.23184e-07	0.000233643	0.000794536	0.000419047	-1.19661e-05	0.000265729	-0.0059188	0.0031082	-0.000160936	0.00106363	0.0010418	-7.57184e-05	0.0144446	-0.00131968	0.0102298	0.000301818	-4.3939e-05	0	0	-0.000343049	-2.0086e-05	-0.000548431	0.0338087	5.52023e-05	0.000265772	-0.00381446	-0.0118442	-0.00224384	-9.09812e-05	-0.000417503	-0.00142737	0	-1.13592e-05	-4.36911e-06	0.0157895	-0.0134048	-8.19165e-05	-0.000516622	-0.000598539	-0.000460976	0.00950269	-0.000176659	0.000775221	-0.00175583	-0.000539152	0.000382144	-0.00329162	-0.000670997	-7.8665e-05	-0.000213547	-0.000968349	0.00698426	-2.79042e-05	-0.000701698	-0.000483752	0.000470135	2.70432e-05	-0.000354553	-0.000408358	0.000250202	-0.000548815	-0.000361159	2.43647e-05	-0.000286845	0.00204501	0.0106129	0.0659831	0.000113339	-0.000528655	-0.000493889	-0.000438882	-0.00102532	3.84598e-05	0.00814111	0.00213956	-7.11654e-05	-0.000805895	-0.00302873	-0.00107532	-3.92296e-05	-0.00119575	-0.000700969	0.000138875	-0.000190034	-0.000226709	0.000339503	-0.000258341	-0.00010091	-0.000985394	-8.09499e-05	0.000131086	-0.00105195	9.41785e-05	-0.00125553	-0.000727603	-0.00909499	9.00085e-05	-0.00022938	-9.49836e-06	-0.00428956	-4.83094e-05	-1.28301e-05	-0.000189916	0.000510236	-6.07356e-06	-0.00883266	1.87544e-06	-0.000648382	0.00522228	-0.00352661	0.00688199	-0.00092987	0.000530289	-9.6094e-05	-0.00112104	-0.00781481	8.62089e-05	0.000837198	0.00746697	-6.48618e-07	-1.05925e-05	-9.84211e-06	-0.000160767	6.33636e-05	1.49612e-07	0.000490415	0.000127377	0.00110777	-0.000186391	0.00010157	-0.0014068	0.00452128	0.00063609	-0.000116316	-0.00373143	-0.000219074	-0.000309977	0.00346143	0.00396411	-0.00340814	0.00583429	-0.00194847	0.00306516	0.0122798	0.00614515	-0.000514365	-6.37597e-05	0.000879107	-0.000897226	-0.000405226	0.000562813	0.000608328	-0.000808883	0.000456731	0.000443742	-6.3868e-05	0.00395285	0.00628816	-0.0577696	-0.0273264	0.0787062	-0.000994542	0.00273169	0.00326175	0.000303514	-0.00354136	0.00140704	-0.000489652	0.00251158	0.000856919	0.000748643	0.00230172	-0.00651826	0.00285005	0.00201304	0.00137532	0.00430642	0.00123387	0.00753508	-0.00155386	-0.000516034	-0.000954447	0.00320994	0.000354043	-0.000539844	0.00191891	0.000741658	0.00466249	0.00047179	0.0064093	0.00103652	0.000363037	-0.00214836	0.00265403	0.0322393	0.0171605	-0.00668077	0.00392257	-0.000324567	0.00342017	0.000769962	-0.000760883	0.00271638	0.00211767	3.24729e-05	-0.000455467	-0.00258314	0.00139864	0.0105479	-0.00192587	-0.000147159	0.0238826	0.00234698	0.0152442	0.00017074	0.00620148	-0.000483382	-0.000630259	-0.00133611	0.0338678	0.00180576	0.00180656	-0.00182594	5.41893e-05	0.000863082	0.00330924	0.00521721	-0.000404808	0.0425789	0.000107131	0.000861017	0.00589455	-0.00317045	0.00153276	0.00183194	-0.000984276	0.00101342	0.00181657	0.00411922	0.00115655	0.00138626	0.00102195	-0.000606221	0.00133965	0.000523107	-0.000541292	0.00150973	0.00435272	0.0499117	0.030212	-0.00590354	0.0127508	-2.18491e-05	-0.00106475	-0.00172048	-0.000293846	-0.000541173	-0.000511319	-0.000383084	-8.73014e-05	-0.000633649	-0.000168191	-0.000137454	0.000516122	0.00418009	-0.000743358	8.92642e-05	-0.000241568	7.20346e-05	-0.00016009	-0.000218744	0.00046791	0.00012294	1.79639e-05	0.000490244	0.000234782	1.4182e-05	-0.00128644	8.74121e-05	-0.000125633	-0.000649334	-0.000808537	8.17698e-05	2.97523e-07	0.001092	-1.60833e-05	0.000135133	0.0010268	1.81846e-05	-0.000255118	-0.000278916	0.00130511	0.00503294	-0.000348511	0.000141268	0.00310451	0.000100326	-2.20671e-05	-0.000266505	-0.00144535	0.00201413	-0.000518713	0.000228435	-0.0025783	0.000175908	0.000546971	-0.000328311	-3.90093e-05	0.000772699	0.00017541	-0.00104666	0.00103265	0.000374211	0.00168903	0.000286527	0.000948184	-0.000593288	-0.000143776	0.000442026	-0.000171943	1.70448e-05	0.00107907	-6.43389e-05	-0.000214005	0.00921893	-5.14583e-05	0.000567394	0.00533172	0.000268958	0.00108204	0.00213473	0.00113993	0.000661305	0.00372689	-0.000256959	0.000759974	-3.61447e-05	0.00049548	-9.02436e-06	0.00188809	-9.14388e-05	0.000963641	-0.000300706	-5.12649e-05	-0.000235941	0.00192396	-0.000224895	-0.0001252	0.000695062	0.00524416	0.00207742	-0.000152032	0.0021427	0.00132166	0.000664586	-0.00239898	0.000479603	7.79364e-05	0.000380933	-9.23677e-05	0.00457969	0.000637099	6.14257e-05	0.00493887	3.89174e-05	-0.00097534	-0.000217077	0.000658855	0.000117729	-0.000190865	0.000143773	-0.000285963	-0.0027474	0.000115187	-6.91348e-05	0.00252891	0.00611841	0.000313895	0.000159367	0.00337556	0.000265737	9.03501e-05	0.00189687	0.000129617	-0.00373835	-0.00120247	0.00064035	-0.000283706	0.00123515	0.000560469	-0.0108145	0.000106352	0.000134121	0.000412155	0.00626661	-0.00882416	0.000144595	0.00145938	-0.0015307	-0.00731001	-0.000146488	-0.000238644	-0.000112663	0.000131153	-0.00032359	0.00189421	-0.000781521	0.00205159	-0.000200841	0.00122199	-0.000139302	0.00380845	-0.000345119	0.00561009	0.0019387	-0.000115983	-0.000630667	-0.00887176	0.000319369	3.60842e-05	-0.000269661	-0.00101941	0.000287684	0.000971247	0.000889952	0.000140455	0.000246452	-0.00064249	-0.000561032	0.00302153	-0.000767088	-4.96531e-06	-0.00216995	-0.00030424	0.00167474	-0.00132259	0.00393777	-8.21981e-05	-0.00132484	0.00120714	0.000815268	-0.000807676	-0.00011833	0.000315699	0.000974825	0.000847602	0.00196648	0.00191932	-0.000105738	0.00321137	0.000921068	-4.51612e-05	-2.26794e-05	0.000313199	6.94087e-05	0.000242589	-0.00113945	-0.00196654	0.000448	0.000428323	-0.000247399	-0.000172405	-0.00197145	-0.00117192	0.00017431	0.0017718	7.44143e-05	-0.000322897	0.000136018	-8.84734e-05	-0.00102568	0.000168678	0.000559724	-0.000133246	-0.000331981	-0.000118737	0.00026848	-0.000987228	8.65598e-05	-6.63102e-05	0.00447598	0.00168528	0.000209957	3.83909e-05	-0.00209962	0.00279573	-0.00138989	-0.0023137	-0.000285487	0.00285355	0.000346978	8.72512e-05	0.00217385	-0.000592231	6.45613e-05	7.08618e-05	-8.97801e-05	0.000449651	0.000301295	-0.000665719	-0.00159882	0.000544605	-0.00143727	2.10422e-05	-0.000692032	-0.000332213	0.00127181	1.81766e-05	4.62061e-05	0.00331595	-0.00076502	4.69905e-05	-0.000172159	0.00238445	0.00170613	-0.000700681	-0.00218745	0.00124336	-0.000172359	0.000177442	0.00158613	8.3852e-05	-3.54189e-06	-0.00108231	0.000107377	-0.000589095	-0.00223447	-0.00513944	-6.68447e-05	-0.000576867	6.11391e-06	-0.00262904	0.000367433	-0.00363697	0.00105779	-0.00154247	-0.000511818	-0.000931124	3.79636e-05	0.0113108	-3.0037e-05	4.25176e-05	0.0015887	-0.000462466	0.00070172	-0.000160385	0.000334781	-0.000967556	4.93088e-06	-0.000110083	-0.000185121	0.00114601	-0.000971705	-0.00338284	-0.000664214	-0.000215827	-0.00118489	0.00138167	-0.00195649	0.00044654	-9.7492e-05	0.00214969	1.51457e-05	0.000752163	7.45425e-05	0.000201833	-0.000631647	0.000510276	0.00417841	-0.000783287	0.000443876	0.000497898	-0.00137279	0.000920519	-0.00125891	0.0336147	-0.000400921	0.000233288	-5.89537e-07	-0.000376102	0.000322818	-0.00049911	-0.00298957	-0.00250547	9.88875e-06	-0.00507259	0.000964835	-0.000813604	-8.08478e-05	-0.00423533	0.000152111	0.000209944	8.58891e-05	0.000989327	0.000372794	0.000590153	0.000109921	-0.00280395	0.00321733	-0.000289539	-0.000656954	-0.00160906	0.000508189	0.00694683	-4.95933e-05	0.00097654	-0.000159575	-1.63986e-05	-0.000288693	-0.000914428	-0.000433384	-0.000518882	0.00451103	-0.000436708	-5.19911e-05	-3.2682e-06	0.000587513	0.000819947	-0.00420173	0.000578497	0.000101848	-9.19633e-05	-0.000772985	0.000124626	0.000162846	0.00171129	-0.00021614	-0.00190029	-0.000107015	0.000444779	0.000653293	0.00039814	-0.000202931	-0.000652535	8.60765e-05	0.000105499	0.000439688	-0.00124013	-0.000174722	0.000407232	1.41146e-05	0.000194693	-0.000215448	7.53721e-05	0.000111662	0.000145933	0.000769899	0.000376431	-0.000137717	0.002467	-0.000156318	-0.0008854	-0.000650597	0.000444959	-0.000250853	0.0014369	-0.000601262	-0.000204403	0.000681804	0.000125849	-3.37184e-05	-0.000194538	0.000539871	-0.000114859	0.000304875	0.0437123	-0.00153649	0.00012156	0.000254971	-0.00305208	7.23966e-05	0.000119721	-0.000657825	0.00106361	0.000161736	-0.000107855	0.000203171	0.00074937	0.00072663	0.000135023	-0.000152284	7.77257e-05	-0.000143405	7.31121e-05	5.5807e-05	4.26018e-05	-0.000909427	0.000444456	-0.0001031	0.000150272	-0.000595693	0.00034662	0.0670826	0.00337523	-8.19686e-05	0.00119915	-0.000323369	0.000178784	0.000241931	3.01406e-05	5.12659e-05	0.000527511	-0.000275427	-6.65702e-05	-2.48288e-05	9.79188e-05	0.000476201	0.000734565	-0.000951554	7.12725e-05	2.48707e-05	0.000204089	-0.000217511	-5.40309e-05	5.23479e-05	-1.98524e-05	0.000503536	0.000115114	-0.00115302	9.34914e-05	-0.00901298	0.00275923	0.00250944	0.00313342	0.00169759	0.000679187	-8.6018e-05	0.000525405	-0.00998939	6.13555e-05	-0.000291346	-2.48448e-05	8.56279e-05	-0.00290361	0.000556655	-0.000921814	0.000164034	0.000487055	-0.00132343	-2.13704e-05	0.00157173	0.000421221	0.000187741	-0.000114271	0.00146181	0.000629542	-0.00031228	0.000358478	-4.98376e-05	-0.00232449	0.00210382	-0.000188416	-0.0012262	-0.000201058	0.000106562	-1.00639e-05	3.36436e-05	4.20052e-05	-4.8158e-05	-0.000473776	0.000199842	0.00105079	0.000264402	0.000139171	0.000469657	0.000150592	1.51987e-05	-9.01357e-05	-0.000359765	-0.00405589	0.00100384	0.00107033	0.000831613	5.256e-06	-0.00115234	-0.000907062	0.000173722	-0.0113646	-7.41702e-05	0.000581301	0.00125439	-0.00424115	-0.000848423	-0.0055006	-0.000117606	0.00098665	0.001706	-0.000704081	0.000750745	-0.000472491	-1.2999e-05	0.00141778	-0.00023776	3.29021e-05	-0.00319296	-9.92282e-05	0.00056138	-0.000543522	-1.30656e-05	-0.000482395	0.000877624	-0.000173153	7.27075e-05	0.0010079	2.50272e-05	-1.24482e-05	0.000736133	0.000302921	-1.13373e-05	9.87883e-05	0.000113557	0.00148393	0.000641649	-0.000175342	0.000260736	-0.00105571	0.000130921	0.000149662	0.000122782	-0.00217532	-9.2709e-05	0.000293131	-0.000233456	4.30836e-05	0.000165358	-3.07967e-05	0.000430051	0.000217268	0.000470408	3.83077e-05	0.000161962	0.000145515	0.000219693	0.00588658	8.92609e-05	0.000909239	-0.000114838	2.93656e-05	-0.000970384	-0.000537587	0.000135465	-0.00026077	0.00358014	9.06681e-05	1.37824e-05	-6.15174e-07	0.00113653	-0.00207669	2.98125e-05	-0.000662129	0.000107006	-0.000268482	-0.000845391	-0.0356023	-0.00020989	2.78966e-05	-0.00225754	-0.000181001	0.00375422	0.000572174	0.000524796	0.000298686	-0.000419282	-3.00354e-05	-0.000185463	0.000474821	0.000155174	-0.000127868	0.0272451	-0.001558	-5.5225e-05	-0.0016419	0.000115377	0.000400923	-6.14292e-06	-0.00697225	0.000261827	-0.000701571	0.000964379	-0.000254186	0.000509073	-0.000400602	-0.000731143	0.000699444	0.000697487	-3.28627e-05	0.000872954	0.00178344	0.000193818	0.0029252	0.00196028	-0.00193812	0.00186089	7.96413e-05	-0.0158083	0.000384255	-0.00038042	-0.000214237	-0.000429015	-3.19625e-05	0.000101838	-0.00370834	0.000490138	0.000159072	-0.000709641	-7.50853e-05	-0.000679851	-0.00111879	-0.000205923	-0.0030497	-0.00082492	-0.000202301	-0.000459733	-0.00124235	-0.00115961	-0.000913717	-0.000379654	-0.00260301	-0.00146542	-8.30369e-05	-0.000480145	-0.000180797	0.000163961	-0.000170593	0.00173412	-0.00268706	0.000521645	0.00133773	-0.00123627	-0.000208189	1.84712e-05	-0.00013582	-0.000232182	0.000606876	0.000462539	0.00671963	0.00230142	-0.000644759	0.000117649	-0.000323776	0.000308349	0.000419589	0.00111167	0.00109346	0	-1.16291e-05	0	-0.00178103	0	0	0	-2.02162e-06	-0.00744217	0.00124894	-0.00753211	0	0.00109583	0.00247134	-2.46118e-05	0	-3.57112e-07	0.0273642	-0.00420976	-0.000476914	-0.00188603	0	0.01058	1.1907e-07	0	0.00377038	0.000165181	0.0829551	-0.000146781	0.0828664	-0.00235017	0.0383328	0	0	1.8222e-05	0	0	-0.0113292	-0.0473751	0.0120981	0.0104176	-0.000296512	0.000919634	0.00621085	-0.00162577	0.00612119	0.0087707
x10MCx1219	0.00602746	-0.0400305	0.00404491	0.00126327	0.059223	-0.00230257	-0.0197902	-0.000669375	0.00764454	0.0043826	0.001638	0.000936783	0.00312402	0.00937756	0.0283393	0.00575537	0.00401477	-0.0107923	-0.00218251	-0.0223081	-0.00140803	-0.0273445	0.0575474	-0.016495	0.032782	-0.010264	-0.00441733	-0.00884976	0.00714562	-0.0139899	0.00466713	-0.0376106	0.00372347	0.00227167	0.0430121	-0.000199929	0.0131888	0.0184813	0.0101178	-0.000173396	-0.00793005	-0.0761058	-0.0158682	0.000922637	0.0046501	0.000173835	3.91519e-05	0.000701439	-0.027921	0.0212863	0.00253073	-0.000115147	0	0	0	0	0	0	0	0	0	0	0	0	-1.6904e-05	-0.000351199	-0.0320848	-0.0390941	0.0143145	-0.0236468	0.000598752	-0.0138879	-0.00311881	-0.00894698	0.00444628	4.71388e-05	0.0496459	0.0091601	-0.000542925	-0.0148143	0.0370745	-0.000648096	-3.29475e-05	9.9824e-05	0	0	-0.000660044	-0.0117413	0	0	0	0.000831565	-0.0200513	-0.00623831	0	-0.00507657	0.00247131	0	0.00572463	-2.94753e-06	0.114876	-0.00124408	0	-0.000752056	-0.00367739	-0.000187681	0.000688329	-0.001959	-0.0011146	0.0319895	-0.000731285	-3.60999e-05	0.000831039	0.000437168	-0.00763595	8.24315e-05	1.55947e-05	-0.0119206	0	0	0	0	0	0	0	-0.0158772	0	-0.000130636	0	0	0.0337807	0	0	0	0	0	0	0	0	0	0	0	0	0	0	0	0	0	0	0	0	0	-0.00154433	4.77383e-05	2.7846e-06	-0.00499034	0.00511076	0.00017949	-0.000509511	-7.65834e-05	0	0	0	0	0.021408	0	-1.22189e-05	0.0037842	0.000150724	0	-0.00223643	-0.000165477	-0.00188	-0.000167653	-0.00539384	0	0.00806912	-8.03558e-06	0	-0.000187997	0	0	0	0.0362428	0.000249836	0	0.113821	-0.0059951	-5.23602e-06	-0.00533481	0.00185085	-0.000103007	0	0	7.07014e-05	-9.03181e-07	-9.7306e-06	-3.03352e-05	0	-0.00363968	0	-0.000279348	0	0.00676824	0.00244652	0	0	0	0	0	0.0125207	-0.0022494	0	0	-0.0057836	0.000698713	0.030548	0	0	0	0	0.00757099	0	0.0252421	-0.0010275	0	0	0	-0.00144751	-0.0005485	0	0	0	0	-0.000807124	-0.0077188	0	-3.79733e-06	0.00950075	0.00227195	0.000958348	-0.0186188	-0.00039743	-0.000946105	NA	NA	NA	NA	NA	NA	NA	NA	NA	NA	NA	NA	NA	NA	NA	NA	NA	NA	NA	NA	NA	NA	NA	NA	NA	NA	NA	NA	NA	NA	NA	NA	NA	NA	NA	NA	NA	NA	NA	NA	NA	NA	NA	NA	NA	NA	NA	NA	NA	NA	NA	NA	NA	NA	NA	NA	NA	NA	NA	NA	NA	NA	NA	NA	NA	NA	NA	NA	NA	NA	NA	NA	NA	NA	NA	NA	NA	NA	NA	NA	NA	NA	NA	NA	NA	NA	NA	NA	NA	NA	NA	NA	NA	NA	NA	NA	NA	NA	NA	NA	NA	NA	NA	NA	NA	NA	-0.000519179	-0.0206748	-1.60701e-05	-0.000665869	0.000198335	0.000540821	0.00182076	-0.000155728	-0.000519537	4.7273e-05	-1.55836e-05	-0.000171649	-7.37799e-05	-0.0451278	0.00227189	-0.000184179	-0.00186393	-0.000768357	-0.000702602	0.00823215	-0.000408281	0.000921112	-0.00100318	-0.000347242	-0.00258785	-0.000242248	0.000509827	-0.000130414	-0.00403076	0.000818151	0.00961787	4.47678e-05	-0.000538538	-0.00180089	8.87946e-05	5.38732e-06	-0.000213066	0.000567514	-0.00159525	-0.0008885	-0.00845086	-3.60617e-05	-0.000311186	0.00286258	0.00691359	-0.119724	-4.21778e-05	-0.000265182	-0.000245275	-8.68929e-06	-0.00213338	-0.000390526	0.00687167	-0.00697453	7.89012e-05	-0.000571506	-0.00408101	-0.000361839	-0.000115483	-0.00121399	-0.000458838	-0.000116214	-4.27405e-05	-7.24429e-05	-3.36659e-05	0.000324051	2.35063e-05	0.000227356	-5.66859e-05	0.000615716	0.000308259	0.000184005	-0.00138142	-0.00130594	-0.013879	4.48605e-05	-0.000849654	-5.62823e-05	-0.00190624	-3.94053e-05	-2.96279e-05	-5.51629e-05	0.000969889	0.000103727	0.000146724	-6.24729e-06	4.78771e-05	0.00188656	0.00233018	-0.00844266	-0.000148832	0.000269685	0.000109394	0.00148346	0.00555	-0.00507063	6.96512e-05	0.0144403	2.63712e-05	2.21445e-05	-1.88578e-06	0.00054923	0.000111932	1.49612e-07	0.000534685	0.000201178	0.00127327	-0.000161761	-0.000508953	-0.001318	-0.00192838	-0.000114353	8.05319e-06	-0.00420983	-0.000105824	-0.000524741	-0.00771825	0.00441017	0.00134013	0.00239078	9.19091e-06	0.00307056	-0.00919419	0.00651903	-0.000391993	0.000266292	9.98386e-05	0.000360499	-0.000734851	0.000593166	-0.000421708	-0.000174532	0.000726838	0.00037473	0.00137528	0.00112008	-0.00408363	0.0389772	0.0250677	0.0751757	7.23173e-05	-0.00614667	-0.00132988	-0.000106266	-0.00783878	0.000556168	-0.000421337	-0.00154223	-0.000530072	0.000804235	0.0022394	0.00150295	0.00355313	-0.00638893	0.0075241	-0.00965008	0.0010631	0.00470167	-0.00208047	-0.000121798	0.00160311	-0.00199165	-0.00479503	-0.000943405	0.00207952	0.000210801	-0.00530452	0.000222854	0.00390744	0.00171782	0.00068636	0.00093013	0.00152547	0.0313107	0.0139511	0.000583868	0.00394436	0.000312691	-0.00522769	0.000151205	0.00104883	0.00121688	0.00104955	0.000108406	0.000253181	0.00249963	0.00122733	-0.00830258	-0.00185466	-0.00069327	0.036607	-0.000572112	0.00184861	1.62566e-05	0.00549193	-0.000294947	-0.000508758	-0.00266375	-0.0186017	0.00321685	0.00262846	-0.00205212	-0.000920906	0.000972797	0.0021351	0.00241829	-0.000785599	0.0158164	-0.000438766	1.41785e-05	0.00282688	0.00183002	0.00125591	0.00309819	0.00244379	0.00257867	-0.00161146	-0.00230092	-0.000433699	0.00580859	0.00135777	-0.00102815	0.00286321	4.62126e-05	-0.000106202	0.00115002	-0.0113757	0.0523812	0.0437306	0.000598179	-0.00553412	-0.000566504	-0.000658598	-3.27222e-05	-0.000257285	-0.00175191	0.00323427	0.000237485	0.000277221	-0.00313394	1.13279e-05	0.000756146	-0.000283059	0.0040482	0.00128769	-0.000537041	-5.41911e-06	-8.85526e-05	-0.000420945	-0.0010339	-0.00467282	-0.000146139	0.000126718	-3.14152e-05	5.49934e-05	0.00103575	0.00358086	-0.00269975	-1.16559e-05	0.0018874	0.000318102	-0.000802001	-0.00476845	0.00285063	0.000433599	-0.000506546	-0.00159699	0.000105943	0.000632212	-0.000521458	0.00142883	-0.000934701	0.00200492	5.17141e-05	0.00360968	3.54911e-05	-0.000336525	0.000484574	-0.000966964	0.00027724	0.00313646	0.00157905	-0.000260265	0.000156558	-0.00109512	-0.000132715	-0.000586213	0.0030728	-0.000512459	0.00121256	0.000782668	0.00270016	-0.0172318	-0.00379768	-0.000316267	-0.0010357	0.000119118	0.000253821	0.000659475	0.00248907	-0.00693787	-0.000295196	1.76129e-05	-0.00655935	-0.00110806	-0.0034712	-0.00190468	-0.00010645	-0.0130706	0.00165138	0.000386949	-0.000371681	-0.0365703	2.28143e-05	-0.000740483	0.000473929	0.000132915	-0.000138164	-0.00148699	-0.000415419	-0.00357545	-0.00183283	4.93035e-05	-0.000531463	-0.00235753	0.000208149	-0.000287377	-0.00125518	-0.0107859	-0.00427299	-1.8322e-05	0.0031463	-0.00949284	0.00163741	0.000221551	-0.00018415	-4.67746e-05	0.000602958	-0.000133232	-0.009556	0.000238699	-0.000730408	-0.00899063	1.28361e-05	0.000117509	-0.000166001	0.000192026	-0.000215795	0.000114142	-4.41387e-05	-0.000392163	0.000465984	6.31783e-05	-0.000117453	-0.000231257	0.00200914	-0.000215483	8.65756e-06	-0.000853158	0.00118753	-7.03301e-06	-0.000883	1.27352e-05	-0.000471671	0.000679409	0.000256801	-0.000945355	-0.000223889	-0.00322238	0.000425836	-0.000224366	-0.000102497	-0.000632984	-0.00774946	0.000278506	6.39979e-05	0.00137075	0.000488966	-0.00770029	-0.000126099	0.000879864	-2.75214e-06	3.10432e-05	-0.000455985	0.000876741	-0.000731904	-0.0097462	-2.56814e-05	-0.0048492	-0.000110682	-0.0033222	0.000863461	0.00337456	-0.00375483	8.74063e-05	-0.000461771	0.00238816	8.34024e-05	-0.000127218	-0.000265092	0.00324046	-0.000352037	-0.000254363	0.00410237	-1.07615e-06	0.000340949	-8.5032e-05	0.000313595	-0.00519275	0.00101192	3.06672e-05	0.00425417	-0.00104351	0.000107894	0.000113328	0.0253928	-2.06634e-05	0.00100438	-0.00043183	-0.010712	-0.000697746	-2.48088e-05	-0.00103467	0.000118097	-0.00146296	-0.00472677	-2.6418e-05	-0.000453555	0.000358843	0.000186512	8.87874e-05	-0.000378039	-4.07363e-05	1.8613e-05	5.65964e-05	-0.00335798	-0.000397796	0.00032944	0.000159712	0.000119276	-0.000165619	-0.00864576	0.000680153	0.000107766	9.70283e-05	-3.35619e-06	0.000437617	-0.00156775	0.000439932	0.000274759	-0.000556954	0.000418191	-0.000990872	-0.000690568	-0.000517079	-0.000228551	0.000996602	4.64167e-05	-2.11794e-05	-0.00341958	-0.000317837	-0.00149172	5.78166e-06	-1.24157e-05	-0.00145248	0.000423116	-0.00848419	0.00265673	0.00398165	-0.000874177	8.61632e-05	0.000825443	8.95521e-05	0.000404214	-2.13445e-05	6.55799e-05	7.73411e-05	-8.17922e-05	7.01076e-05	0.000118628	0.00042831	-0.000869656	0.00123292	-0.000604319	-0.00031314	-0.00219097	-0.000465991	4.31706e-05	0.00281366	0.000372642	-3.80839e-05	-0.000374865	-0.000607452	-0.000237569	6.89829e-05	0.00218891	-0.000120594	0.000123793	-0.000292043	-0.000424277	5.45677e-05	-0.000327813	0.00101457	7.80531e-05	-0.000150691	0.000369895	-0.00338229	-5.66905e-05	0.00016465	2.22191e-05	-0.0044606	-0.000395718	0.000632155	-0.00300336	0.00759289	0.000561719	0.00027709	-2.13425e-05	-0.0209779	9.82665e-06	-4.16587e-05	0.000469789	-0.000854154	-0.000807896	-1.7226e-05	0.000167722	0.000148226	-0.000166501	-0.00094583	0.00080369	-0.00131743	0.000144332	0.00143365	-0.00019653	0.00160723	-3.86994e-05	-0.000945469	-0.000191751	0.00229361	-2.44384e-05	-0.000257732	-6.5698e-06	-0.000170891	0.000145448	0.000392935	0.000609005	0.000718644	-0.00281384	-0.000640783	0.000174395	0.00107792	-0.000761517	-0.0315502	0.000616881	-0.0265028	-0.000612735	-0.000153945	-0.000130711	-0.000352766	0.000327005	0.000380585	-0.00530027	0.00352879	0.000322507	0.00122829	-0.00535848	-0.000613308	-3.90696e-05	-0.00411456	0.000238939	0.000244425	0.000958271	0.00090339	-0.000421343	-0.000654564	0.000166407	0.00547678	-0.0016634	0.00016569	0.0010901	-0.000711065	-0.00146228	-0.0131327	-0.00113589	-0.00175508	0.000530606	8.32665e-05	6.40143e-05	0.00016255	-0.000838345	-0.000465511	-0.0141412	-0.00235713	-0.000791256	9.54161e-05	-0.00273448	-9.70571e-05	0.000404343	0.0012621	-0.000104751	1.11943e-05	0.00012505	1.45277e-05	-0.000120103	-0.00108434	0.0013799	0.00985282	-0.00419769	-0.00245818	-0.00221439	0.00011716	-6.92696e-05	-0.000635495	1.08574e-05	6.77136e-05	0.000232094	-0.00123641	-0.000314914	0.000396691	8.79788e-05	-0.000505585	0.000247563	0.000144059	5.16167e-05	-0.00244902	0.000189408	-0.00253298	-0.000222622	0.00294648	0.000442761	-0.000466013	0.00330617	8.16048e-05	-0.000693915	-0.000375294	-0.000278917	-0.000111224	-0.00492364	0.000323221	0.000294647	0.000209449	0.00167679	0.00033564	-0.000868173	-0.0327329	0.00109682	4.44247e-05	-3.03995e-05	0.00423462	0.000128277	-0.000112891	0.00429698	-0.00913572	0.000115001	3.12967e-05	-0.00175797	-0.000197761	-0.00348678	0.00118261	-0.000504563	0.000722398	0.000190891	0.000207632	1.2877e-05	0.000408071	-0.00297398	0.000800028	3.40503e-07	-0.000481521	-0.000470807	-5.38883e-05	-0.0698367	0.00108525	4.74635e-05	0.000226378	0.000145813	-0.000236222	0.000139918	2.11348e-05	-0.000111156	0.000456381	0.000256137	0.000450942	6.27738e-06	7.26543e-06	0.00038543	3.99509e-05	0.000526488	-0.000640056	-0.000144446	0.000259112	5.90894e-05	0.000322203	2.33515e-05	6.09758e-06	6.98165e-05	0.000287717	-0.00180497	2.71797e-05	-1.90985e-05	0.00125412	-0.00380152	-0.0106388	-0.016257	-0.00171147	-3.09328e-05	-0.00220407	-0.0468957	-0.00108224	4.76861e-05	-0.0003114	6.52878e-05	0.00146527	7.54512e-05	-0.000966374	0.00097118	-0.000978737	-0.000841176	1.71884e-05	0.000602299	0.00160233	0.000278382	0.000526106	-0.000442043	-0.00117679	8.17575e-05	-0.000222496	-0.000222278	-0.000499008	0.00580732	8.22334e-05	0.000322197	2.09285e-05	0.000230391	5.2605e-05	-0.00131493	0.000573686	-3.56036e-07	-0.000974532	0.000154281	-0.000180221	-0.00035049	-0.000137684	0.00062266	-0.000125545	5.78213e-05	-2.34412e-05	0.000197404	-0.000976992	0.00054964	0.00301473	0.000707057	2.46515e-05	0.00223843	0.00275067	-0.00147306	0.00141576	-0.00109332	-0.000193696	0.000159743	-0.0047188	-0.00570718	0.004417	-0.000244069	-0.00151111	0.00387808	-0.000641911	-0.000625995	-0.000817725	0.000578596	-0.000409424	-0.000162156	0.000111873	-0.00343838	-5.05249e-05	0.00166408	-0.00221315	0.000125128	-0.000308375	-0.000904955	0.000283399	-5.04395e-05	-0.00181166	3.74439e-05	6.46498e-05	-0.000553239	0.000293078	0.0005805	3.79159e-05	0.000219965	-0.0001605	-0.00316331	-0.000392469	8.48897e-05	-0.00104244	9.9884e-05	0.000117468	4.98514e-05	0.000953796	0.000430551	-0.00091647	0.00011028	-7.14726e-05	-0.000180425	-3.9385e-05	-0.000215864	0.000279443	-0.000274839	1.6486e-05	0.000587513	-0.000277508	-0.00022736	-0.00191742	-0.00387354	0.00287191	0.00019265	8.91891e-05	-0.000701915	-0.000795186	3.90342e-05	-4.9277e-05	-0.0023939	8.09834e-05	-0.000103187	-0.000179612	0.000794688	0.00947094	-0.000119569	4.95405e-05	-0.000264268	-0.000376563	-0.00187613	-0.00597973	3.07979e-05	-9.3889e-05	-0.0115676	-0.000701724	-0.00286614	-0.00155672	7.68262e-05	-4.98521e-06	0.000331381	0.00033195	-0.000213619	-0.00460031	-0.000286938	0.000989314	-0.0193107	-0.000905031	-0.000237385	0.00342904	0.000190949	8.08963e-05	2.3281e-05	0.0159254	-0.000247017	0.000246954	0.00178837	0.000426311	0.000296149	-4.66909e-06	7.48512e-05	-6.96825e-06	-0.000763499	-5.13904e-05	-0.00338884	0.000684767	0.000386148	0.00125853	-0.000609782	-0.00950959	-0.00451806	-0.000105794	0.00251155	0.000639193	-4.59123e-05	0.00162993	-0.00230539	-0.000397272	2.34574e-05	0.0024864	0.00258412	9.02048e-05	0.000766401	1.17896e-05	-0.00373914	-0.00126867	-0.000202335	0.00246101	5.29901e-05	1.30372e-05	0.0001216	0.0100932	-0.000781342	-0.000252064	0.00539208	-0.00203571	0.00172842	-0.000478684	-0.000476299	0.000307491	-0.000465693	3.56899e-05	-0.00055444	-0.00334227	-0.00153452	-0.00114152	-0.000455377	0.000342058	4.75724e-05	0.000125185	-0.00152949	0.000442293	-0.00117156	-0.00906804	-0.000144464	0.00174027	-0.000708855	0.00276171	0.000462513	-0.000889486	-0.00103759	-0.000669477	0	-1.71297e-05	0	-0.0018945	0	0	0	-9.12592e-07	-0.00192296	0.00116515	-0.00580931	0	-0.0223148	0.0030653	1.08214e-05	0	-5.99391e-07	0.0535935	-0.00548461	0.00167227	-0.000423869	0	0.00523644	1.10368e-06	0	0.00253069	-0.00166239	0.0107719	-2.69535e-05	-0.027439	-0.00167917	-0.0490057	0	0	3.70445e-05	0	0	-0.0134652	-0.0883135	-0.0148629	0.00722787	-7.96009e-05	-0.000381632	-0.000342075	-0.00205903	0.00271217	0.00470181
x10MCx1876	-6.81426e-05	0.00542898	0.00164527	-0.00124921	0.020682	-0.00570257	-0.00887438	-0.000262842	0.000826561	0.000790094	0.00149659	0.00123862	0.00290272	0.00272771	0.0184547	0.00400699	0.00337244	-0.00505004	-0.00259865	0.0055788	0.00213824	0.00254518	0.0521759	-0.0024334	0.0322174	-0.00445473	0.00726137	-0.0077364	0.00878193	-0.0021846	0.00931327	-0.0369646	0.00396054	-0.00610482	0.0451571	0.00364342	-0.00515071	0.00967876	0.010399	0.000124308	-0.00415948	0.00764342	-0.0238517	-0.00024473	0.00526604	-0.000169413	-6.11582e-05	-0.00114627	0.00717798	0.0236384	-0.00271156	0	0	0	0	0	0	-1.1023e-05	0	0	0	0	0	0	0.000201353	-0.000272286	0.0399218	0.0251404	0.0131291	-0.0210464	0.000435173	-0.0156345	-0.00437634	-0.0145816	0.0048925	-8.31776e-05	0.0521264	0.0093478	0.000232292	0.10797	-0.0390156	0	-4.52537e-05	0	0	0	-0.00110301	-0.00979651	0	0	0	0.000910115	0.0073077	-0.00690243	0	0.000745292	0.00211055	0	0.0061483	-0.000131197	0.0246288	-0.00107549	3.17484e-06	-0.000664239	0.0197357	6.17447e-06	0.0014458	-0.00157204	-0.0010613	0.0358141	-0.000743848	-1.18343e-05	0.00033587	8.60132e-05	0.0136966	-0.000252989	-3.10113e-05	0.00686129	0	0	0	0	0	0	0	-0.0147473	0	6.48415e-05	0	0	0.0334408	0	0	0	0	0	0	0	0	0	0	0	0	0	0	0	0	0	0	0	0	0	-0.00821487	6.95587e-05	9.93639e-06	0.00855267	0.00449042	0.000181098	-0.000381697	-3.66628e-05	0	0	0	0	0.0257182	0	-1.22189e-05	0.00336944	0.000181154	0	-0.00203257	-0.000171518	-0.000235848	-5.53082e-05	0.00588311	0	0.0117752	-1.23221e-05	0	0.00214968	0	0	0	0.0362787	9.69966e-05	0	0.110699	-0.00623435	-1.71757e-06	-0.00441872	-0.000280305	2.22937e-05	0	0	-6.92497e-05	-9.03181e-07	1.62433e-05	-1.17812e-05	0	-0.0036051	0	-0.000275143	0	0.00829816	0.00224675	0	0	0	0	0	-0.00105543	0.000123065	0	0	-0.00663405	0.000636143	0.0220332	0	0	0	0	0.00780987	0	0.0242306	-0.00111352	0	0	0	0.0176488	0.00311486	0	0	0	0	-0.00176183	-0.00757809	0	2.48248e-05	0.00904469	-0.000971825	0.000997439	-0.0205911	1.94912e-05	-0.000908669	-0.00208022	-0.00198767	-0.0100014	-0.000572631	0.000709372	-0.000994726	0.000773829	0.000145592	-0.000685687	-0.00147825	-9.10601e-06	-2.69045e-05	-0.000520639	-0.000252629	6.55456e-05	0.000411704	-0.000465849	-0.00043223	-0.00322189	-0.00666801	0.000429757	-0.0192436	-0.00249937	0.000180631	-0.0169324	-0.0211763	-0.0177256	0.00131193	-0.00212523	-0.0346216	1.40538e-05	0.000427051	-0.0585746	0.000704908	0.0246452	0.0580949	-3.78291e-06	-0.00743217	-0.0253674	-0.00869631	-3.38772e-05	0.00723625	-0.000262022	0.00914964	0.0197426	-0.0184727	-0.0234491	-0.00905975	0.00410084	-0.0119563	-0.0483641	-0.00662891	-3.15346e-05	0.0280602	-0.00163668	-8.36772e-05	-0.000428419	0.0157413	-0.00344064	-0.000850046	-0.000845012	-0.00903815	-0.00431435	7.99381e-05	0.0211125	-0.0016646	-0.00271349	0.000307218	0.000589288	-0.000654104	0.0149997	0.000874653	0.000137821	-0.000695603	0.000694928	5.202e-05	0.00621498	0.00390331	0.000229297	-0.000112015	0.00315611	0.000410337	-0.0029559	0.000727936	6.52777e-05	4.30514e-05	0.000207328	0.00100829	0.000781007	0.000135281	0.00021373	0.00062736	0.00273442	0.000506279	0.00511312	0.000335954	0.00010583	0.00238658	-0.00297344	0.00194535	0.00022151	0.000514079	0	0	1.45501e-05	3.89677e-06	-0.000373416	0.0311192	-0.000462669	-0.000620214	0.000252504	0.00018261	-0.000153916	-0.000135061	-0.00076919	-0.000596112	5.03962e-06	-0.000276271	1.36837e-05	0.0187009	-0.00554064	-6.28344e-05	0.00719347	-0.000269501	-0.000242198	0.00595308	-0.000112806	0.00102952	0.0209384	-0.000340745	0.0107377	-0.000986894	-0.000826559	-0.000164152	0.00432764	-0.00104163	0.00701587	-0.000581704	-0.000405349	-0.000426354	0.00141343	-1.78833e-05	-0.000188623	-0.000398835	0.000527012	0.00563618	-0.00197336	-0.000124196	-0.000753122	0.00134315	0.0129289	0.0461257	0.000102889	0.00503033	0.000900485	-5.69367e-05	-0.00131855	-0.00202222	0.00936755	0.00210233	0.000180303	-0.000626694	0.00245203	-0.000615027	0.000143152	0.0254412	-0.000292706	-0.000236377	-8.13663e-05	-0.000195587	-0.000149374	0.000188713	-0.000334167	-0.000211932	0.000414622	0.000350617	-0.000318812	2.33864e-05	-0.00122527	-0.000472518	0.0105554	-0.000305221	-0.000168155	-7.28014e-05	0.00112364	-5.14754e-05	-9.16396e-05	-2.43052e-05	0.000636294	-0.000219497	0.00470902	3.63342e-07	-0.000702533	-0.00716814	0.000611437	0.00977717	-0.000355372	0.000154192	0.000162671	0.000475069	0.00255406	-0.000378323	0.000645872	0.00951476	-0.000332549	-0.000278064	-3.95477e-05	0.000465919	7.17995e-05	0	0.000491941	3.04878e-05	0.00137299	0.00117374	0.00105292	-0.000400945	0.00408951	-0.000171034	1.94346e-05	0.00113481	-0.000234243	-0.00062497	0.0105218	0.0017419	0.0018692	0.00716573	0.000377061	0.00205492	0.00639755	0.00425193	-0.000655484	0.00258158	0.00097309	0.000690917	-0.0018009	-0.000681443	0.000820047	-0.000344398	0.000465313	0.000565287	-0.000603495	0.00177334	-0.00423786	0.0542946	0.0518744	0.065562	0.000195771	-0.00473738	0.00757619	0.000662474	0.0121629	0.000243259	0.000210849	0.0031686	-0.000210981	0.00148696	-0.0104466	0.00436013	0.00214684	0.00444603	0.00459135	0.00154556	0.00135655	0.00469312	-0.00101239	-0.000308904	0.00221861	0.00237421	0.0039776	-0.00183849	0.0032929	-0.00201556	0.00736903	0.00111448	0.00410963	0.00186256	0.00147547	-0.00167214	-0.0147744	0.0299781	-0.104403	0.000657124	0.00382793	-0.000707281	0.00333733	0.00194534	-0.000248808	0.00366589	0.00124582	-0.00119718	0.000779427	0.00167911	0.00100101	-0.0109939	-0.00116745	0.00050186	-0.00322199	0.00111697	0.0107884	9.28519e-05	0.00628659	0.000725348	0.000421456	0.00389905	0.0436434	0.0030026	0.00229067	-9.87752e-05	-0.00187991	0.000676497	-0.0137393	0.00566677	-0.00165035	-0.0223241	-0.00349653	-0.0030253	-0.0159162	0.00126838	-0.00159113	-0.00272002	0.00144362	0.00185442	0.00167706	-0.00274849	-0.00166135	0.00876227	0.000102235	-0.00118126	0.0088812	-0.000685358	-5.40664e-06	0.000281754	0.00538624	0.0427932	0.0271947	0.000416455	0.00337664	8.03879e-05	-0.000838425	-0.00606529	-0.000588059	-0.000947276	-0.00063626	-7.90992e-05	-3.29571e-05	0.00282487	-3.02061e-05	-0.000108945	0.000723902	-0.00097855	0.0010739	0.000239327	0.000128692	8.89797e-05	-3.23388e-05	0.000190874	0.000805617	-0.000122248	0.000100332	-0.000264679	-9.00732e-05	0.00053733	0.00128528	0.000154577	3.00524e-05	-0.00106741	-0.00181039	-0.000297419	0.000163699	-0.000183853	0.000399684	-0.000290835	0.000509528	-0.000233312	0.00117193	0.000113748	-0.000821263	-0.0015226	-0.00150461	0.000127531	-0.00274847	-8.03225e-05	6.70662e-05	0.000129791	-0.00184939	-0.000284355	-0.00138943	0.000437839	-2.33674e-05	0.000143604	-0.000103807	-0.000405616	-2.04857e-05	-0.00435968	-0.000364238	-0.00137202	0.00131456	0.00529653	0.0017193	0.0027514	-0.000413363	-0.00057326	0.000183122	0.00100477	0.00126781	0.000158202	0.00194969	-0.00015451	-4.35116e-05	-0.00279878	0.000511327	0.000400437	0.00423191	-0.000225266	0.00173795	0.00219026	-0.00146	0.00132232	0.00317218	-0.000397866	0.0002274	-7.87315e-05	0.000134392	2.78266e-05	-0.000602767	-0.000347796	-0.00296693	-0.000639129	1.79299e-05	-0.000788829	0.00352557	0.000128162	9.17567e-05	-0.00171441	0.0040444	0.00337268	-0.00054243	0.00217742	0.00279336	0.000977198	2.3619e-06	0.000389479	0.000123039	-0.000819596	4.73127e-05	-0.00247296	0.000303056	5.04167e-05	-0.00974453	0.000111084	0.002142	3.94881e-05	6.15105e-05	-6.09551e-06	-2.42605e-05	-3.7945e-06	0.00078272	0.000363325	0.000115602	-0.000189607	-0.000539197	0.00499791	0.000188614	0.000163045	-0.0012355	-0.000339046	0.000140062	0.00236381	-2.50153e-05	0.000620489	-9.7577e-05	0.000525088	-0.000151045	6.43667e-05	0.00108722	-0.000917375	-2.17662e-05	2.15883e-05	0.00256206	0.0107	0.00161813	0.000116433	0.00143288	-0.00113944	0.0112034	0.000167787	0.000680922	1.02919e-05	8.85915e-05	-0.000351951	-0.000777537	0.0023615	0.00580902	-0.000221438	0.00381261	-0.00046202	0.00160098	0.000536121	0.0028189	-0.00122973	0.000156729	-0.000586313	0.00317791	0.000345297	2.71171e-06	0.000247552	0.000118035	0.00025556	0.000753566	0.000545407	0.000126903	0.000273156	-0.00117302	0.000680282	0.00118965	0.00153018	-2.02642e-05	0.000308299	0.00114331	0.00616247	-0.00102425	-0.00317475	3.47863e-05	0.000515515	0.000562825	0.00124455	-0.000478979	-0.000120666	0.000612812	0.000239632	0.000545039	0.00148374	-0.00145543	2.23063e-05	0.00312908	0.000695265	-0.000152234	0.000567848	0.00149231	-9.93053e-05	-0.000450614	0.000780105	0.00166817	-0.000322912	0.000327742	-4.90229e-05	-1.38845e-05	0.00219552	0.00291184	0.000203257	-0.00250401	0.000106768	3.52839e-05	-0.000435449	-0.000334157	0.000266449	0.00125655	-0.0013712	-0.00055958	0.00030949	0.00214734	-1.92005e-05	0.000412208	0.000555592	0.000259044	-0.00246066	-0.000948071	-0.000710822	1.6998e-05	6.47218e-05	-0.0003518	0.000428365	0.000885923	-0.000534462	0.00109236	0.000474684	-0.000545523	0.00233986	0.000168919	-0.000412741	0.000497679	0.000449898	0.000295433	-0.000211788	-0.000930156	0.000241636	0.000415235	0.00108996	0.000496957	8.49222e-05	0.000805216	0.00170177	0.000441411	-2.71373e-05	0.00209615	-7.86439e-05	-7.11736e-05	8.16558e-05	-0.00213982	0.00129625	7.31911e-05	0.00324379	-0.000197096	-0.000424908	-0.000301734	0.000767979	-0.000376083	0.00105442	-0.000172194	7.12654e-05	-0.000284434	-6.49886e-05	0.00102405	-5.82203e-05	-0.000928016	0.000264076	0.00145985	-0.00073233	0.000140427	-0.00052559	-0.00469671	-0.00025189	-0.000703448	0.000261624	0.0142057	0.000490539	8.08792e-05	0.00143693	-0.000440169	0.00127384	2.02967e-05	0.000113608	0.000214636	0.000750495	-0.00150557	-0.000370323	-0.00100105	0.000142041	0.00129775	0.000454931	-0.000426667	-0.000127465	0.00530027	0.000995764	0.0017433	0.000102594	0.000608983	6.25087e-05	0.000460794	-0.000373903	0.000221812	-0.000813154	2.08405e-05	0.0039785	0.00195591	-0.00161414	0.000976969	-0.0014235	0.00548238	0.000140291	0.0340509	-0.000530892	0.00016226	5.55271e-05	2.66609e-05	0.000819042	0.00102462	0.000890891	0.000236131	4.68352e-05	0.00127419	0.00104912	0.000688505	-1.79486e-05	-0.000212282	0.000461684	6.65847e-05	-0.00109858	0.000433671	0.00100333	-0.000611399	6.48348e-05	-0.00248899	-0.00128249	-0.000605986	-0.00133819	0.00117949	0.000356515	0.00770048	-3.40783e-05	0.00104083	0.000145987	-0.000360639	-0.00027591	0.000223661	-0.000315606	-0.00048926	0.00302693	-0.000612882	0.00019154	-0.00013501	0.000125118	0.00166442	0.000158931	0.00047688	0.000109992	7.60876e-05	-0.000809423	9.7085e-05	0.000668411	0.000634297	0.000698953	-0.00129655	0.00157882	0.000369021	0.000844207	-0.00259675	-0.000199531	0.000916524	0.000149434	0.00014028	-0.00403889	-0.000150191	0.000689091	-0.000161166	0.000105104	-0.000110264	-0.000468556	-5.37939e-05	7.3462e-05	0.000502311	-0.0019665	0.000277075	-0.00039604	0.00139201	-9.01628e-05	-0.000324672	-0.000797074	-0.000856017	0.000435131	-0.000840664	0.000623819	-0.000240165	0.000743299	-3.30014e-05	1.45416e-05	-0.000189776	-0.00064881	0.00041474	-0.0010637	-0.0235784	0.00138512	-0.000210426	0.000583272	-0.000786658	0.000142718	-1.96367e-05	-0.000704807	0.00150972	0.000699006	-3.39578e-05	0.000352638	-0.000860935	-8.81386e-05	-0.000382191	0.000569761	0.000336106	-0.000232325	4.13691e-05	0.000229393	0.000385004	-0.000961545	-1.57563e-05	2.28435e-05	0.000154056	-0.000237249	-0.00030742	-0.0661167	0.000875649	-4.98721e-05	0.000172992	0.000334925	0.000540895	-0.0006421	0.00077786	-4.89675e-05	0.000626847	0.000347125	0.000380325	-3.062e-06	-0.000149722	0.00045733	0.00049012	0.000892534	2.94526e-05	-4.18606e-05	0.000104601	6.57208e-05	-7.59677e-05	3.2124e-05	-1.87074e-05	0.000303697	-0.00108929	-0.00192033	0.000133211	-7.97068e-06	0.00208529	0.00276953	0.00428031	0.00151295	0.000236503	-6.56891e-05	0.000315839	0.0124135	0.000125384	-0.000718594	0.000455286	5.89107e-05	0.00182329	0.000392186	0.000450944	-0.00017446	-0.000706719	0.000237064	0.000333016	-0.001292	0.000864283	-0.000414489	0.000112212	-0.000948487	-0.00144633	0.000306586	0.000170574	-1.37867e-05	0.00135914	-0.00997169	-0.00021455	-0.000648133	7.58919e-05	0.000492482	7.187e-05	-0.000117167	0.000927508	7.31688e-05	6.19277e-05	0.000282772	0.00153533	-0.000440044	0.000156274	0.000363367	-5.27656e-05	0.000105608	-0.000123359	-0.00102956	0.00212382	0.00115655	-0.000724034	0.000771735	-2.18652e-05	0.000647217	0.00168626	3.99537e-05	-5.6659e-05	5.7867e-05	-0.000969477	0.000337132	-0.000276719	0.000730107	-0.00436408	1.93202e-05	0.00122267	0.00356168	-0.000594486	-0.00192628	0.000416825	-0.00705467	-0.000349106	0.000147038	-0.000114086	-0.00110437	-4.2486e-05	0.00120262	0.000941941	0.000185553	0.00068043	0.000424547	-8.41477e-05	0.000159253	-0.00181574	-4.20032e-05	-0.000281537	-0.000587464	0.000319382	0.000120141	1.98201e-05	0.000383133	-0.00157366	0.000503154	0.000705117	0.000203904	1.15643e-05	0.000196929	0.000199592	-5.0384e-05	0.00112153	-0.000651008	-0.000285251	0.000436467	1.45933e-05	0.000628788	-3.13904e-05	-0.000252773	0.000591258	0.000820363	-5.09473e-05	0.000211411	0.000106165	-8.69621e-05	0.00522349	0.00025341	0.000869476	-7.0618e-05	8.54789e-05	0.000120789	-0.000322749	0.000498164	0.000501044	-0.00212486	0.000275401	0.000247413	4.09175e-05	0.000495953	-0.00551229	5.42512e-05	0.000285927	-0.00025279	-0.0004726	-0.00195261	0.0270141	9.06969e-05	0.000885743	-0.00376709	0.000190092	-0.00288289	0.000685496	-0.00113608	4.33617e-05	1.03926e-05	0.00090782	4.77334e-06	0.0011565	0.000276734	-0.000162513	0.0307202	0.000652982	-0.000163876	0.00347181	-0.00141464	0.000194521	1.76055e-05	0.00554611	-9.07131e-05	0.000631437	0.000913258	0.000334216	0.000445306	8.987e-05	-2.51682e-05	-6.3376e-05	-0.000467988	6.99609e-05	-0.00117519	-0.000255	0.000159883	0.00130913	0.00168373	-0.00237955	-0.00367392	0.000102909	-0.000176363	-0.00132774	0.00134127	-0.000218946	0.00104133	0.000138634	0.00029991	-0.00326145	-0.000277396	0.000280319	-0.00183253	-0.000321348	-0.000822486	-0.00167566	-0.000288763	0.00105159	0.000126488	8.4587e-05	-0.000322769	0.00955836	-0.00104748	0.000715803	-0.000402695	-0.00113494	-0.000649972	-0.000323819	-0.0002492	-0.00080496	-0.000538208	-0.000203322	-0.000402316	-0.000174883	0.00233424	0.00074829	0.00107209	0.000355053	0.000137225	-0.000309854	0.00193393	-0.00318057	0.000469049	0.00531906	0.00245217	0.000303632	0.000155954	0.000690965	0.00140436	0.000153438	-0.0012187	0.000327924	0	-2.66964e-05	0	-0.00157894	0	0	0	-2.20498e-07	0.00268441	0.00138252	-0.00574889	0	0.0186433	0.00239505	4.98772e-06	0	-1.40906e-07	0.042472	-0.00416541	0.000104025	-0.000589498	0	-0.0200486	1.15581e-06	0	0.00502415	0.000126507	0.0762762	-5.42248e-05	0.0684113	-0.00212096	0.00204598	0	0	5.86933e-05	0	0	-0.0056075	-0.0521205	-0.0157349	0.00788153	-0.000123889	-0.000792771	-0.02954	-0.00160193	0.00491437	0.0081103
x10MCx3222	-0.000884938	0.00320838	0.00813432	0.000952989	0.00919772	-0.00357484	0.0132894	0.00112282	0.0100527	0.00304866	-0.0156991	0.000784654	-0.0269546	0.00557077	0.0176669	0.00600192	0.00803624	0.00169057	-0.00191652	0.00702094	0.00352981	-0.000213349	0.0482711	-0.00680104	0.0330234	0.107991	0.0112711	-0.00523103	0.00684325	0.0110441	0.0115338	-0.0123408	0.00183403	-0.00199057	0.00778606	0.00348832	0.0112455	-0.012423	-0.000184921	-0.000536431	0.00303678	0.0072608	0.00370089	-0.00130817	0.0051037	-0.000149553	3.91519e-05	0.0013825	0.00588739	0.0205539	0.00530928	-1.2507e-05	4.01874e-05	0	0	0	0	0	0	0	0	0	0	0	-6.29585e-05	-0.000385911	-0.0325129	0.0250415	0.0153319	0.0460468	0.000234966	0.0597709	0.0143509	0.135987	0.00511402	-0.000116171	0.0506405	0.00924784	0.000156385	-0.0160404	-0.0356001	0	-6.24096e-05	-1.7998e-05	0	0.000167501	-0.00128406	0.0119414	0	0	0	0.000857684	0.00378408	0.00531271	0	0.00057265	0.0028005	0	0.00795349	-0.00143297	0.226536	-0.00120285	-1.12096e-05	-0.000519525	0.0125798	8.96278e-05	0.000120099	-0.0015221	-0.000879187	0.0325252	0.00173865	0.000185793	0.000143827	0.000224383	0.00344811	0.000221633	0	-0.0116266	0	0	0	0	0	0	0	-0.014168	0	-0.000157465	0	0	0.036665	0	0	0	0	0	0	0	0	0	0	0	0	0	0	0	0	0	0	0	0	0	-0.0233937	6.26897e-05	1.3651e-05	-0.000810954	0.00545223	9.97886e-05	-0.000183523	-5.59796e-06	0	0	0	0	0.0253059	0	0	0.0041137	0.000225268	0	0.00144516	0.000174441	-3.85355e-05	1.32535e-05	0.00678991	0	0.00668576	-5.74298e-06	0	-0.000143601	0	0	0	-0.104576	-0.00121165	0	0.110383	0.0429795	-2.87708e-06	0.0840632	-0.00302158	0.00571055	0	0	-0.000207953	0	-1.14424e-06	-2.71603e-05	0	-0.00528966	0	-0.000256847	0	0.011049	0.0022845	0	0	0	0	0	-0.00119815	-0.000152847	0	0	0.200359	0.000625169	0.0471302	0	0	0	0	-0.0223775	0	0.0230882	0.00802958	0	0	0	-0.00122893	-0.000822736	0	0	0	0	0.00374225	-0.00714628	0	-0.00122906	0.0084747	0.00411455	-0.0647035	-0.0117646	0.000331532	-0.000638513	NA	NA	NA	NA	NA	NA	NA	NA	NA	NA	NA	NA	NA	NA	NA	NA	NA	NA	NA	NA	NA	NA	NA	NA	NA	NA	NA	NA	NA	NA	NA	NA	NA	NA	NA	NA	NA	NA	NA	NA	NA	NA	NA	NA	NA	NA	NA	NA	NA	NA	NA	NA	NA	NA	NA	NA	NA	NA	NA	NA	NA	NA	NA	NA	NA	NA	NA	NA	NA	NA	NA	NA	NA	NA	NA	NA	NA	NA	NA	NA	NA	NA	NA	NA	NA	NA	NA	NA	NA	NA	NA	NA	NA	NA	NA	NA	NA	NA	NA	NA	NA	NA	NA	NA	NA	NA	-3.24037e-05	0.0305139	0.000631057	-9.19913e-05	0.00020487	0.000171595	-0.0016983	0.00109691	0.00327235	-0.00131146	-7.10074e-06	-3.23032e-05	-9.17877e-06	0.0113639	0.00249101	-0.000228161	-0.000750657	-0.00118158	-0.000296408	0.00770168	-0.000131109	0.000736706	-0.00198208	-0.000620486	-0.000202009	-0.000567828	-0.000655129	-0.000150493	-0.000975877	-0.00101615	0.0124099	-6.87265e-05	-0.000525365	-0.000472677	0.000647307	-3.41397e-05	-0.000326945	-0.000357168	-0.00210822	-0.000495848	-3.95606e-05	2.42602e-05	-0.000352221	0.00232257	-0.00136047	0.0655967	0.00016222	-0.00043999	-0.000561494	-0.000503564	-0.00074347	0.000107254	-0.000806245	-0.00801549	-0.000275176	-0.000449166	-0.00292179	-0.000675919	2.81486e-05	-0.00578262	-0.000691918	1.60855e-05	-0.000114895	-0.00017962	-9.9866e-05	0.000348205	-2.43359e-06	-0.000826837	-0.000406026	-0.00233869	-0.000487819	-7.60144e-05	-0.00153949	-0.000649562	-0.0107799	-0.000507159	-0.000125448	-2.86233e-05	-0.00196339	-8.11763e-05	1.29732e-05	-3.14904e-05	0.000412871	-0.000126541	-0.000912897	-3.13152e-05	-0.00114266	0.00179293	-0.00398661	0.0133674	-0.000676817	0.000618636	-0.000841403	0.000980331	0.00225014	-0.00140354	0.000788827	0.00842838	-2.57818e-05	-0.000324993	-6.85401e-05	-0.000250434	-0.000122197	1.49612e-07	0.000711861	8.57666e-05	0.000763763	-0.000156528	-7.38389e-05	-0.000233557	0.00577882	-0.000428324	-9.67356e-05	-0.00101464	-0.00024042	-0.000473041	-0.00312759	0.00394825	0.00151997	0.00474793	-0.000267088	0.0069954	0.00752295	0.00685825	-0.000242107	0.00115461	0.00136519	0.000746498	-0.000703339	-0.00129666	0.00127932	0.00138255	-0.000437239	0.000526289	0.00242581	0.00137042	-0.00338699	0.101532	0.0372802	0.0618453	0.000284669	-0.0141307	0.00662883	0.000342832	0.00958016	-0.00028043	0.000787805	0.00291217	0.000805167	0.00113022	0.0028436	0.00174245	0.00254135	0.00227176	0.00928879	-0.00396091	-0.00247082	0.00292721	2.3427e-05	-0.000569325	-0.00254138	-0.00143225	0.00364096	0.000181138	0.000551312	-6.71908e-05	-0.00417786	-0.000862059	-0.00224366	0.000934341	0.000636732	-0.00234994	0.00249387	-0.0544615	0.00779136	0.00125453	0.0039146	-0.000151495	0.00474553	0.000495432	-0.0012883	0.00146135	0.00116739	0.000432912	-9.54954e-05	0.0022131	0.00132513	-0.00380161	0.00270226	-0.00176721	-0.0130536	-0.001559	0.0139068	0.000741442	0.00891316	-0.0109817	0.000138007	-0.00285071	-0.00272224	-0.00133257	0.00371243	0.000803986	0.00161534	-0.00203082	-0.000893292	0.00570765	-0.00146734	0.0458381	-0.000368749	-0.00047399	0.00401386	0.00280576	0.000159593	0.00397041	-0.000455708	0.00341158	-0.000808818	-0.00380548	0.00112934	0.00428446	0.00120166	-0.00104822	-0.00682778	4.51235e-05	0.000546776	0.00232316	0.00776909	-0.0419264	0.0255271	0.000518262	0.00113445	0.000205046	0.00655543	0.00419135	-0.000268381	0.00129952	0.00106202	-0.000104542	-0.000146177	0.00223438	0.000130026	-0.000123263	0.00151112	0.00311011	0.000820777	1.08001e-05	1.53259e-05	2.59773e-06	-0.000305982	-0.00160441	-0.000872393	-0.000212032	7.98299e-05	-6.95106e-05	4.39006e-05	-0.00528552	0.00130612	-0.00331613	0.000299721	0.000982867	0.00113252	0.000293435	0.000134861	0.0042418	-0.000760222	-0.000424424	-0.00399616	-0.00025969	-0.0111648	0.000747406	0.0018167	-0.00136694	-4.6071e-05	0.000118882	0.00374411	-2.62031e-05	-0.000258398	0.000420251	-0.00210227	0.000600773	-0.00230861	0.000911656	0.000186708	-0.00015781	-0.000650025	-0.00071901	-0.000297333	0.000569022	0.000718418	0.000437836	0.000876302	0.00713365	0.00259435	-0.00115719	-0.000172458	-0.00109843	-0.00110012	-0.000176716	0.000564167	-0.000767585	-0.00876946	0.000540052	1.13674e-05	0.0160487	-0.00140211	-0.00276751	-0.00190988	-9.09168e-06	-0.00073225	-0.00378336	0.00102788	-0.00019986	0.00662534	0.000527133	-0.000451919	-7.05726e-05	0.00010224	-4.18097e-05	-0.000885728	-0.0011287	0.00225297	0.000772589	3.25776e-05	0.00334028	0.0021072	0.000513257	0.000219798	0.00711442	0.00471245	0.00022862	0.000393931	0.00230909	0.00140637	0.00132771	0.000574258	-5.99805e-05	-0.000480106	0.000288633	-0.000138665	0.00472938	0.000416784	7.10056e-05	-0.0121841	-0.00025933	0.000358366	-0.000158064	0.000553556	9.20884e-05	7.8302e-05	-4.77286e-05	-1.08592e-05	0.000845696	-0.00229323	-8.18431e-05	-0.000355445	-0.0121791	-0.000373295	-0.00062864	-0.000904278	-0.0018686	-9.85712e-05	-0.000362743	1.75239e-05	-0.000321795	0.000845864	0.000268203	-0.000279816	5.1835e-06	0.000947277	0.000561334	-0.000251316	-1.30925e-05	-0.000517214	-0.00249757	0.000424415	-0.000408561	0.00215049	-0.00140742	-0.00733121	-2.40516e-05	-0.00455034	1.09132e-05	-0.000141228	0.00124662	-0.00104007	-0.000461748	0.00280564	3.05815e-05	0.00167438	-0.000201716	0.00118917	-0.00683739	0.00284026	0.00514485	6.06324e-05	-0.00469969	3.42696e-05	0.000150374	1.59958e-07	-0.00014764	0.00138299	-0.00136211	-0.0013021	0.00246119	0.000127054	2.11435e-06	-0.000502896	-0.00137055	-0.000867538	0.0010816	-3.98186e-05	0.00011454	0.00042877	0.000652001	0.000787246	-0.00361698	-6.85916e-05	0.000887425	-0.000551223	0.00150088	-0.00109501	-4.4842e-06	7.79098e-06	0.000201452	-0.00101283	-0.00331133	0.000430158	0.00132203	-0.0164127	0.000454802	2.50353e-05	0.000571816	-0.000411567	2.55927e-05	7.17564e-05	-0.00318784	0.00171669	6.88431e-05	1.84084e-05	7.91813e-05	-1.39407e-05	0.00235745	-0.00348632	0.000194636	0.00154327	3.77022e-05	-3.91279e-05	-0.000241534	0.000258063	-0.000327897	0.000655655	0.000374123	-0.000255972	-0.000285919	-8.95557e-05	0.000890426	0.000514219	0.000116052	2.91955e-05	-0.00285851	0.000340411	-1.55485e-05	1.40831e-05	-9.72364e-05	0.00129011	0.000542607	0.00101248	-0.000938934	0.00299122	0.000572873	0.000135152	0.00112256	0.000291033	0.000114066	6.61864e-06	8.91139e-05	0.000145104	-0.000122337	0.000167969	0.000226927	0.000805677	0.000219106	0.000804452	-0.000671936	-0.000515114	-0.000909987	2.73598e-05	5.19932e-05	0.00301167	0.000210904	9.15316e-05	-0.000148371	-0.00163106	0.000392597	0.000260114	0.00243349	8.99425e-05	0.000118292	-3.29393e-05	-0.0012506	5.1596e-05	-0.000298273	-0.00149514	4.31416e-05	-0.000346547	0.000350636	-0.000417363	-4.89368e-05	-0.000475304	5.51127e-05	-0.00415553	-0.000422586	0.000632128	0.00131049	-0.00333811	0.00044072	0.000228245	-0.000159674	0.00589085	0.000122966	-0.000160356	-0.000219451	-0.000308441	0.00141373	9.06538e-06	0.000428206	0.000338051	-7.31614e-05	0.000144075	0.000874346	-0.00169111	0.000237426	0.00101456	-0.00018943	0.00197287	6.99159e-06	-0.00224067	-0.000866898	-0.00126278	0.000126855	-0.000196736	-6.13846e-05	-0.000183525	-0.00114767	0.000374019	0.00122918	0.000499434	0.00162401	-0.00110711	0.000323827	0.000989575	-0.000612229	0.00378584	0.000386305	-0.00978589	-0.000436761	0.000444344	-5.2779e-07	-3.37508e-05	0.000483465	-7.79008e-05	0.00161649	0.00199338	-0.000338967	0.0018421	0.00118205	-0.000320971	7.23514e-05	-0.00219407	0.00030237	0.0001206	-2.84143e-05	0.00106637	-0.000153884	0.000553206	0.000168001	0.00333176	0.00171691	-0.000892758	0.00175215	0.000994748	-0.0020306	-0.00685429	0.000434754	-0.00220316	2.83138e-05	0.000138043	0.000157981	-0.000741713	-0.000530963	0.000401303	0.00467052	0.000938835	-0.00134131	-0.000116579	0.00193673	0.000217531	-0.00074765	0.000867739	-7.34097e-05	3.65733e-05	0.000184217	3.33759e-05	-0.000113053	-0.000161917	-0.000724871	0.00449304	-0.00419583	-0.00210447	0.000660049	-0.0013774	0.00024059	-0.000504682	2.25171e-05	-0.000581703	0.000477891	0.000754822	0.00086894	-0.000423571	8.94225e-05	-0.000268761	-0.000502018	-5.68015e-05	6.04118e-05	0.000965136	0.000278964	0.00027601	5.41072e-05	0.00251489	-0.000173197	-0.000352072	0.000253686	-0.000216056	-1.53952e-05	4.618e-05	0.000173343	0.00145192	-0.00773017	-0.00059281	4.47651e-05	-0.000216303	0.000683222	0.000273855	-0.000906857	-0.022995	0.00125149	6.45765e-05	7.43911e-05	0.00289416	4.57761e-05	0.000559302	0.00235621	-0.003248	0.000105287	6.16178e-05	0.000457474	0.000123785	-0.000183779	0.000400058	-0.000268098	0.000229207	-5.79227e-05	0.000227788	-1.80548e-05	-0.000706306	-0.00057427	-0.00126429	2.63817e-05	-5.40742e-06	0.000466805	-0.000176932	-0.0529693	0.00116265	6.36313e-05	0.000302963	0.00028118	-1.25672e-05	0.000188914	-6.16409e-05	0.000217314	0.00170267	-0.000812306	0.000463089	2.69912e-05	3.67511e-05	0.000429619	0.000247059	-0.000622666	-0.000824846	-9.69708e-05	9.97176e-05	0.000260126	1.51487e-06	0.000120591	-9.09315e-06	-0.000322129	0.000354734	-0.00266936	-2.59709e-05	0.000132185	0.00176338	-0.00189178	0.00128444	-0.00959852	-0.00203458	-1.04423e-05	-7.21811e-05	0.00198251	0.000178132	0.00011839	-0.000231519	-0.00141484	0.000848558	0.000120827	0.000508869	-4.55096e-05	0.00069117	-0.000968603	-6.83613e-06	0.00219772	-0.00260409	0.000248866	-0.00137887	-0.000428276	-0.000850331	0.000315338	8.36818e-05	-4.07594e-05	-6.16177e-05	0.00321614	4.97197e-05	-0.000191598	6.67658e-05	0.000672836	3.45661e-05	0.000162872	-0.000582562	3.71453e-05	0.000798587	-0.00319155	0.000951007	-0.00011481	7.53416e-05	0.000470017	2.2761e-05	5.16981e-05	-4.467e-05	-0.000453856	-0.00128704	0.000726844	-0.000974298	-0.00532006	4.18822e-05	-0.00209334	0.00182072	0.000675681	0.00200364	-0.000126559	-0.000254516	0.0015062	0.00492645	-0.00240602	0.00213174	-6.26135e-05	-0.00475942	0.00373641	-0.000567557	0.00138328	0.000931598	0.000922035	0.000273498	-0.000150314	5.74733e-05	0.0137423	-1.94356e-05	0.00173939	-0.000259818	0.000111002	2.07345e-05	-0.000142651	9.97931e-06	8.18821e-05	0.000650706	0.000120756	9.84324e-05	-0.00167249	0.00027153	-8.924e-05	8.90642e-05	0.00016421	0.000334062	-0.00235911	0.000948712	0.000146206	-0.000440724	-0.000768758	0.000158541	-0.000441854	0.00133189	0.00196216	-0.00201877	0.000144856	-7.6384e-06	-0.00010592	-7.70978e-05	0.00110477	0.000666679	-0.000162046	-8.61753e-06	0.0003788	8.19311e-05	-1.60714e-05	0.00173295	-0.00395285	-0.00231509	-0.000130441	8.87744e-05	0.00112493	-0.000176269	0.00028261	-1.11606e-05	-0.00331791	0.000196206	0.000116384	0.000230125	-0.00512044	0.0103348	-2.57919e-05	0.00067606	-0.000233026	-0.000504054	-0.00162799	-0.00146802	3.48533e-05	2.22336e-06	0.00580216	-0.000355908	-0.00439013	0.000174378	-1.6623e-05	1.16036e-05	0.000346208	0.000269094	-0.00185121	-0.00724732	5.00988e-05	-0.000766029	-0.0113774	-0.000614899	-0.000236371	0.0014417	0.00026102	-0.000198889	2.61737e-05	0.0098487	-0.000170555	-0.00018164	-8.20167e-05	0.000525278	-0.000533757	3.03416e-05	0.000133683	4.8097e-05	-0.00328359	2.57843e-05	-0.00663772	0.000747002	0.000283203	0.00149795	-0.000304056	0.00612145	0.00584886	-0.000201912	0.0017141	0.000409237	-5.76888e-05	0.000350856	-0.00184245	0.000118681	-2.20087e-06	0.00152019	0.00186349	0.000129258	-0.00556147	3.79641e-05	0.00489875	-0.00121475	-0.000219676	0.00353824	6.73258e-05	1.09511e-05	0.00022368	0.0100026	-0.000292601	-0.000344624	-0.000412422	0.0015657	0.00205374	0.000337204	-0.000572957	-0.00132838	-4.04648e-05	-0.000690029	0.00428894	-0.00224848	0.00125171	0.000517506	-0.000526828	-0.000613274	-0.000376438	0.000113369	-0.00149162	0.000399647	0.000838896	-0.00743619	0.000666516	-0.000207888	-0.00112619	0.00113659	0.000317821	-0.000189332	-0.00256678	0.00241966	0	-1.36986e-05	0	-0.00217514	0	0	0	-2.00671e-07	-0.000230476	0.00101711	0.0202355	0	-0.00370721	0.00334203	5.41613e-05	0	-5.61042e-07	0.0868568	-0.00562052	0.0196831	-0.00255171	0	0.0106393	2.52354e-06	0	0.00345268	0.000384357	-0.0651801	-0.000149694	-0.131065	-0.00544538	0.0522533	0	0	-2.4683e-05	0	0	0.00340136	0.0704886	-0.0168578	0.0118161	0.000397042	-0.0101965	-0.021865	-0.00248565	0.00571778	0.00248881
x10MCx1667	-0.00245599	0.00373573	0.00714856	-0.000366549	0.0304001	-0.00322234	-0.0175449	0.00080932	-0.00125422	0.000667956	0.00195013	0.000458802	0.00177614	0.00490481	0.0221037	0.00710231	0.00392687	0.00511969	-0.00060519	-0.0151453	0.00471357	0.00143279	0.0608349	-0.0237737	0.0356279	-0.00930048	-0.0044341	-0.0080553	0.0184156	0.00707967	0.00714502	-0.0389286	0.00162949	-0.00343974	0.0464846	0.000505634	-0.0110906	0.023032	0.0074931	0.000396284	0.00203888	0.00792959	0.00181168	-0.00208976	0.000694223	-0.00015254	0	0.00080824	0.00896992	0.0227723	-0.00215014	0	5.00612e-06	0	0	0	0	-2.27627e-05	0	0	0	-1.45062e-05	0	0	0	-0.000220305	0.0448877	-0.0355589	0.0138468	-0.0230722	0.000808293	-0.018087	-0.00388547	-0.0141198	0.00601552	8.36361e-05	0.0520634	0.00977249	0.000249236	0.112318	0.0331342	1.9122e-05	-0.000231481	-4.07144e-05	0	0	-0.000874767	-0.0101845	0	0	0	0.000930119	0.0151304	0.00393621	0	0.000501597	0.00205505	0	0.00603318	0.000284281	0.00448688	-0.0013398	3.00072e-07	-0.00075064	-0.00590513	2.48464e-05	-0.0016035	-0.00178069	-0.000313543	0.0309532	-0.00168824	-6.98628e-05	0.000526847	0.000100981	-0.00815982	-8.29073e-05	-1.04648e-05	0.0129333	0	0	0	0	0	0	0	-0.0156063	0	0.000363881	0	0	-0.110968	0	0	0	0	0	0	0	0	0	0	0	0	0	0	0	0	0	0	0	0	0	0.0174263	6.38771e-05	2.46396e-06	-0.00552084	0.00479241	0.000215918	-0.000687868	-5.80587e-05	0	0	0	0	0.0260605	0	-1.22189e-05	0.00302493	0.000106839	0	-0.00192713	-9.72748e-05	-0.000390713	-2.74001e-05	-0.00409462	0	0.0062795	0	0	-0.000295492	0	0	0	-0.111578	-0.000597457	0	0.110061	0.036233	0	-0.00523923	0.00590401	-0.000379569	0	0	0.000123871	0	-1.40395e-06	-2.01909e-05	0	-0.00490016	0	0.016022	0	0.0111128	0.00245625	0	0	0	0	0	-0.00102666	-0.000157943	0	0	-0.00662876	0.000674945	0.0397354	0	0	0	0	-0.0260304	0	0.0247456	0.00766019	0	0	0	-0.00178726	-0.00073372	0	0	0	0	-0.000975836	-0.00748045	0	3.55151e-05	0.00816116	0.00106593	0.000743486	-0.0162793	-0.00383467	-0.000986761	NA	NA	NA	NA	NA	NA	NA	NA	NA	NA	NA	NA	NA	NA	NA	NA	NA	NA	NA	NA	NA	NA	NA	NA	NA	NA	NA	NA	NA	NA	NA	NA	NA	NA	NA	NA	NA	NA	NA	NA	NA	NA	NA	NA	NA	NA	NA	NA	NA	NA	NA	NA	NA	NA	NA	NA	NA	NA	NA	NA	NA	NA	NA	NA	NA	NA	NA	NA	NA	NA	NA	NA	NA	NA	NA	NA	NA	NA	NA	NA	NA	NA	NA	NA	NA	NA	NA	NA	NA	NA	NA	NA	NA	NA	NA	NA	NA	NA	NA	NA	NA	NA	NA	NA	NA	NA	-0.000339032	0.0426048	-0.000282178	-0.000328059	0.000124192	0.000141722	-0.00389115	0.000455236	0.00188522	-0.000533563	-8.15533e-06	-0.000360862	-4.27316e-05	0.016901	0.00194315	3.72861e-05	0.00779296	-0.000483219	-0.000306254	0.00537121	-0.00015357	-0.00718522	-0.00148468	-4.42245e-05	0.000506506	-0.00314977	-0.000539164	-0.000269971	0.00337984	-0.000873065	0.00798822	-0.000633448	-0.000938049	-0.000728928	0.000550256	0.00034043	-0.000179244	0.000251733	-0.00183634	0.00049697	0.000147786	9.39745e-05	-0.000249622	0.00209543	0.00969638	0.0533567	-9.08079e-05	-0.000215982	-0.000502035	-0.000519374	-0.000823679	-0.000849045	-0.0068762	0.00179054	-0.000104999	0.00221067	-0.000137594	-0.000797124	-1.01793e-06	-0.000840625	-0.00064492	5.22364e-05	-0.000160774	-0.000489749	0.000276257	0.00017341	-0.0025221	-0.00077172	-0.000120136	0.000254786	-0.00110155	6.29581e-05	-0.00143944	-0.000926644	0.0134616	-0.000126194	-0.00032122	7.60544e-06	-0.00352306	-5.49359e-05	7.43781e-05	0.00012015	0.000468809	-0.00187911	0.0016603	8.40386e-06	-3.01138e-05	0.00720559	0.000692968	0.0123182	-0.000700839	0.00122935	-0.00102758	0.000677557	0.00224017	-5.9445e-05	0.000567974	0.00963127	1.29208e-05	-0.000206015	0.000199274	-0.000523542	-0.000297383	0	-0.00472248	9.38379e-05	0.000907344	-0.000226042	0.000260586	0.00151475	0.00507448	-0.000128382	7.81142e-05	-0.00200946	-0.0002268	-5.57273e-05	-0.00749939	0.0044809	0.00114511	0.00553549	-0.00170684	0.00290638	0.0118082	0.0044129	0.000540192	0.000852396	-0.000370828	0.00104595	0.00140275	-0.000871296	0.000652051	-9.76712e-05	0.000992357	-0.000511093	-0.000175071	0.00270048	-0.00391505	0.00443909	0.0394782	0.0800948	0.000956891	0.0072303	-0.00170265	-3.3936e-05	-0.0061405	-0.000495199	0.000244185	0.00237579	-0.000801879	0.00130429	0.00245135	-0.00411342	0.00245649	0.00118122	0.00627896	0.00440322	0.000832297	0.00575168	-0.00219292	-0.000416677	0.00182718	-0.000289545	0.000467983	0.000812163	0.00277104	-0.00141575	0.0042583	-0.000168488	-0.00624828	0.00121497	0.000790035	-0.00291729	0.00481067	0.0197775	-0.0595495	-0.00026985	0.000821501	-0.00129017	-0.0149246	-0.000654831	-0.000413256	0.00258138	0.00835444	0.0012078	-0.000416741	-0.00815939	0.00126018	-0.00719437	0.000521296	-0.000729017	0.035142	-0.000240289	0.0079565	-0.002516	0.00658984	0.00172815	0.000566551	0.00298157	-0.0031946	-0.000352895	0.00302628	-0.00445049	-0.00136878	0.000300493	0.00192739	-0.0143986	0.000775028	0.0380367	5.17827e-05	-0.000308868	-0.00477867	0.0028063	-0.00208136	0.00357012	-0.000800084	0.00223329	0.00145372	-0.00274351	-0.000454003	0.00328378	0.000523428	-0.000724946	0.00717415	-0.000364737	0.000490324	-0.00126514	0.00245547	0.0627612	0.0296496	0.0012142	0.0115588	-0.000247097	-6.45827e-05	-0.00311637	0.000811926	-0.000312885	-0.000466513	-0.000176871	-0.000109859	0.000561172	-0.000107818	-0.000175842	0.000717081	-0.00121916	-0.00228027	0.000189734	2.3629e-05	0.000193401	1.43476e-05	0.000565692	0.000546261	0.00019788	-0.00167616	-0.000122085	5.83427e-05	0.000259037	0.00156231	0.000251745	0.000152291	-0.00112101	-0.000591975	-0.000389352	-8.72448e-05	-0.0125021	-0.000652535	-0.000370729	0.000209578	0.000119132	0.00103051	0.00113672	0.00232952	-0.00131199	-0.000152205	0.000479808	0.00482413	0.000179706	-0.000144541	-0.000699269	-0.00230248	-0.000981778	0.00186749	0.000628865	-0.000224239	-0.000257137	0.000140535	-6.8678e-06	-0.000126852	0.00059167	-8.3845e-05	-0.000379381	0.00188984	0.00424541	-0.0174864	0.000405055	0.000738836	-0.000189292	-0.000498306	0.000517802	0.00059092	4.95609e-05	0.00171228	-0.000108658	-0.000153632	0.0248895	0.000328768	0.000855455	-0.00230169	-2.1768e-05	0.00170369	0.00344809	0.000770042	0.000114165	0.00457082	0.000254042	-0.000890892	5.14365e-05	0.000223334	-1.4303e-05	-0.000809472	-0.000592491	0.000436835	0.00132588	3.40859e-05	0.0019183	-0.00195619	-5.16175e-05	-0.000191141	0.00687125	0.00418564	0.00398514	0.000377245	-0.00459796	0.00203188	0.000876459	0.000530457	2.09693e-05	9.0961e-05	-0.000779641	0.00129192	0.00563209	0.00123118	1.87203e-05	0.0220557	-0.000272776	3.483e-05	0.000390504	0.000387911	-7.37213e-05	6.29671e-05	-6.19176e-05	0.000270318	0.000255374	4.73291e-05	0.00073907	-0.000522908	0.00425435	0.00158777	0.00025882	0.00373987	-0.00185288	-0.000353089	-0.00303032	4.39572e-05	-0.000124267	0.000192231	0.000492425	0.000189847	0.000165917	3.79079e-05	0.000278575	-0.000129225	0.000133939	0.00289681	0.00919003	0.00070812	0.00013125	0.00167879	0.000703961	-0.00366822	-0.000128929	0.00028419	-3.97731e-05	4.27436e-05	-0.00022762	-0.00092402	0.00160014	0.00102658	3.96973e-06	0.000151877	-0.00141347	0.00239406	-0.00126768	-0.00125416	0.000235134	0.000129133	-0.000893894	0.00181944	0.000666324	3.69437e-05	0.00185689	-0.000354882	0.000483587	-3.30221e-05	-0.000632763	-0.000322394	-0.000552264	0.000242754	0.000258189	0.000986949	-0.00156406	-2.67287e-05	0.00116289	-4.85796e-05	0.000213819	-0.00115459	-0.00277271	-3.61627e-05	-0.000776922	0.000933317	0.00129377	0.00169545	-3.58244e-05	0.000899408	0.000336268	0.00149001	0.00130591	-0.00142185	-0.000905548	-0.000852871	-0.000627155	-0.000352658	0.000580626	-6.53547e-05	7.33657e-05	9.53469e-05	-0.0037114	0.00117358	0.000393927	0.000354482	0.000210621	-1.08595e-05	-0.0049635	0.000793929	-0.000226525	-0.00172967	6.37797e-05	0.000279904	5.86797e-05	-0.000162058	-0.000470529	0.000252446	0.000343067	-0.00097601	-0.00090071	-1.46509e-05	-0.000202928	-0.000627039	0.000469198	0.000272631	0.00808687	0.00050528	-0.000236338	2.71125e-08	-3.63514e-05	0.00100228	0.0011142	-0.00245795	-0.000448287	-0.0308683	0.000482369	-0.00222339	-0.00807791	0.000175937	-0.00037806	0.000104076	0.000292716	0.000154699	0.000303545	-0.000315034	0.000261176	-0.000354225	-0.000418538	-9.5747e-05	6.72462e-05	0.000265289	-0.000627698	0.00045461	7.66464e-06	-0.00845562	-0.00032302	-4.49999e-05	-3.23445e-05	0.00219751	0.00112764	7.72778e-05	0.0024998	-0.00337206	-0.000470226	0.000680654	0.00153878	8.03298e-05	-0.000145143	-0.00109348	6.14567e-05	0.000314299	7.09837e-05	0.00176341	-2.02133e-05	-0.000396207	0.000102961	0.00583023	-0.000517762	0.000370375	0.000839595	-0.0022127	-0.000348611	0.000422161	-0.000259539	0.0122273	6.24862e-05	4.83403e-05	-0.00245968	-0.000364964	0.00068793	-0.000570569	0.000565028	0.000173926	-0.000137693	-0.00193627	-0.000738934	-0.000570042	-0.00115582	0.00114501	0.000334397	-0.000484073	3.89733e-05	0.00302181	0.00163283	-0.000584785	0.000375677	1.4699e-05	-0.00019639	-0.000281236	0.000370689	0.000182793	-0.000551437	0.00028368	0.00376223	0.002855	0.000396854	0.000790712	0.00151919	0.0055517	0.000280616	-0.0153668	0.00241172	-2.79962e-05	-0.000117168	8.47235e-05	0.000431918	-9.2349e-05	0.000546618	-0.00109074	7.82093e-05	0.000774921	0.00374085	0.000616609	-3.91067e-05	-0.00157052	0.000632367	-0.000569068	0.000700245	-0.000318096	-0.000341719	0.000890565	0.00013836	-0.00275285	0.00278358	-0.00116868	0.000567836	-6.46777e-05	0.000349107	0.00587693	-0.000166013	-0.000548749	-0.000883706	0.000185539	-0.000203815	0.00036715	-0.000309008	-0.0010367	0.002989	0.000717477	-0.000335225	-3.87939e-05	0.000809947	0.000844291	-0.00129664	0.000890723	0.000260735	-0.000649435	-0.000755338	1.42332e-05	0.000477612	0.00111874	-0.000154667	-0.00255333	0.0013965	0.000401211	0.000571954	0.000224499	-8.43816e-05	-0.000447904	-1.12405e-05	5.15439e-05	0.0003678	-0.000308347	-0.000268589	4.91426e-05	3.35334e-05	-0.000298294	-0.000412145	-0.000119895	0.00011141	0.00093304	0.000708661	0.000325991	3.56707e-05	0.0033039	2.46557e-05	-0.000416895	0.00115728	0.000100376	-0.000176286	-0.000621523	0.000676397	3.76867e-05	0.000690677	0.000112636	-8.63725e-05	0.000533507	0.000438019	-0.00019683	0.00057896	0.0622894	0.0022581	3.65889e-06	0.000544069	0.00103645	-2.74926e-05	-4.06215e-05	-0.000572903	0.00110191	0.000131626	-1.97966e-05	-0.00073466	0.000934951	0.000506677	0.00156691	-0.000346775	0.000110047	-5.20886e-05	-8.75652e-06	-0.000228234	-0.00231409	-0.000577276	0.000409748	-0.00039461	0.000180407	-0.000333122	-0.000463497	-0.0720178	-0.011968	-8.86098e-05	-0.000515632	0.000155819	0.00022928	0.000241241	-0.000326659	-9.57571e-05	0.000690893	4.87924e-06	0.00026196	2.03011e-05	8.92201e-05	-5.53829e-05	0.000559533	-0.000220113	4.10246e-05	-6.78718e-05	0.000127735	-0.000548635	-7.79116e-05	6.59041e-05	-2.94487e-05	0.000214037	0.000285757	0.00204592	-4.71546e-05	9.42855e-05	0.00175837	0.0014483	0.0040959	0.00154922	-0.000660034	2.93826e-05	0.000698057	0.0161426	0.000114419	0.000161109	-0.000149547	0.000321986	0.000786263	-9.08158e-05	0.000398789	-0.000266285	0.000514393	-8.39394e-05	7.54555e-08	0.00289051	0.00021386	-0.000703794	9.30727e-05	0.000897892	0.000451222	-0.000794067	0.000380639	-0.000321252	0.000394561	-0.0140442	-0.000407091	-0.000384841	0.000158265	8.96214e-05	6.78449e-05	-0.000732524	-0.000349685	2.17362e-05	0.000152273	0.00018475	-0.000143811	-9.78384e-05	0.000526884	0.000372132	0.000185502	1.16066e-05	-3.65249e-05	0.00065533	0.000103815	-0.00312423	-0.00067839	-0.00594788	1.6811e-05	-0.00150987	-0.000215594	-8.5202e-05	0.00108926	-0.000131826	-0.000341752	-0.00166	0.0031663	1.39464e-05	-0.0195094	0.000234029	0.00107366	-0.00334697	0.00133833	0.000183038	-0.000178492	-0.00257313	0.000520271	0.000174568	6.57253e-05	-0.0036957	-0.000204542	-0.00183469	-0.000113529	0.000161966	3.75889e-05	-0.00035698	-8.41883e-05	5.26594e-05	0.000195659	5.30547e-05	7.79746e-05	0.000863263	0.000403519	0.00056199	-5.86903e-05	-0.00199662	-0.000342196	0.00113201	0.000497089	0.00018449	0.00070369	0.000172478	-0.000141369	-0.000264319	0.000798711	0.000660229	0.00035062	0.00030313	-9.4483e-05	0.000165937	-2.27778e-05	-0.000239018	0.000164627	0.000833064	-6.53638e-05	0.0005608	0.000293756	0.000161125	0.00808786	-0.00213171	0.00140696	-6.1804e-05	-0.0002512	-0.000699606	-0.000507723	0.000279057	-0.00103057	0.00296939	-0.000123272	0.000278992	2.09324e-05	0.000931391	-4.84725e-05	4.84644e-05	0.000292246	0.00051395	0.000789531	0.000494778	-0.0290185	1.51775e-05	0.000690137	-0.00311648	0.000181852	-0.00469903	0.000768	-0.00047456	0.000137658	0.000139248	-6.21847e-05	-0.00025526	0.000380988	0.000336159	-6.43604e-05	0.0274835	0.000589026	-0.000126663	0.000208242	-0.00013412	0.000232621	3.02205e-05	0.00338279	0.000853355	-0.000540078	-0.00681394	0.000154283	0.000565843	4.7798e-05	-0.000684162	0.000188979	0.000642024	-0.0001592	0.000928691	0.00142632	-0.000712641	0.00143217	0.00207483	-0.00237957	0.00438517	5.61191e-05	-0.00581486	0.000576356	-0.000323538	0.000866023	-0.00362062	0.000141747	7.14961e-05	0.00119692	-0.00101576	0.00012114	-0.00540283	-9.61301e-05	-0.0010333	-0.000264771	-4.61717e-05	-0.00194817	8.84614e-05	5.97398e-05	-7.85289e-05	-0.00212548	-0.00115614	-0.000421941	-0.000422151	-0.00198477	0.00191995	-0.000391509	-0.000249442	-0.000567999	0.000294012	-8.05357e-05	-0.000483033	-0.00192985	0.000649132	0.000501312	-0.00273699	-0.000777772	-0.000191582	-0.000223277	-0.000652612	0.000286828	0.000834035	0.00768699	0.00176308	-0.00041793	0.000275279	-0.000687117	0.00064993	-0.000845387	0.0025306	0.00183578	NA	NA	NA	NA	NA	NA	NA	NA	NA	NA	NA	NA	NA	NA	NA	NA	NA	NA	NA	NA	NA	NA	NA	NA	NA	NA	NA	NA	NA	NA	NA	NA	NA	NA	NA	NA	NA	NA	NA	NA	NA	NA	NA	NA	NA	NA	NA
x10MCx1745	-0.00905026	0.00468325	0.0021592	-0.00379813	0.159798	0.0025089	0.0178502	-0.000485527	-0.00711766	-0.0888976	4.56497e-05	3.88561e-05	0.00472171	0.0138285	0.0293121	0.00379581	0.0109638	0.00627811	0.00100796	0.0059215	0.00360581	-0.00372404	0.0508186	-0.0266711	0.0307287	-0.00941938	-0.0136378	-0.00444793	0.00636899	-0.00073447	-0.00646013	-0.0335707	-0.00198825	-0.00238005	-0.168898	0.00288314	0.00759995	0.0009306	0.00774187	-0.000176636	0.000286387	0.00705438	0.00772907	-0.00715623	0.00489946	-0.000587666	-0.000111089	0.000500139	0.00654883	0.0222322	-0.000236711	-0.000122098	0	0	0	0	0	-2.27627e-05	0	0	0	-2.84123e-05	-2.75798e-05	0	-3.65007e-05	-0.000326011	0.0527192	0.0247892	0.012065	-0.0240274	0.000240741	-0.0145465	-0.00401632	-0.014326	0.00397822	0.000110064	0.0504855	0.00945783	0.000257854	-0.0134488	0.0331138	0.000142224	-0.000147974	-1.7998e-05	0	0	-0.00105956	-0.0124113	0	0	0	0.00134623	0.00479256	0.00213611	0	0.000703774	0.00302633	0	0.00619435	-0.000420417	0.00893879	-0.00123449	-8.05227e-06	-0.000901438	-0.00486587	3.84916e-05	-0.000441746	-0.00131984	-0.00171218	0.0308425	-0.0006511	-1.15526e-05	0.00029391	0.000195634	0.0148577	-9.85586e-05	-3.74264e-06	-0.0111531	0	0	0	0	0	0	0	-0.0164274	0	-0.000180307	0	0	0.0352391	0	0	0	0	0	0	0	0	0	0	0	0	0	0	0	0	0	0	0	0	0	-0.000929302	5.60931e-05	0	0.00351047	0.00448691	0.000245301	-0.000538882	-1.75603e-05	0	0	0	0	0.0237612	0	5.3832e-06	0.00314295	-0.000743572	0	0.00190464	0.000175055	-0.000545439	-7.28686e-05	0.00494275	0	0.00781115	0	0	-0.000244266	0	0	0	0.0325649	-0.000125229	0	0.107893	0.0474265	-9.58176e-07	-0.0045859	0.00617472	-9.75323e-05	0	0	4.59693e-05	-6.4969e-06	-2.47744e-06	-1.67578e-05	0	-0.00389173	0	-0.000203932	0	0.00916184	0.00168296	0	0	0	0	0	-0.000974918	0.000143907	0	0	-0.00650776	0.00054544	0.0235148	0	0	0	0	0.00684384	0	0.0240564	0.00914168	0	0	0	0.00970979	0.00308981	0	0	0	0	0.0103012	-0.00736732	0	2.21152e-05	0.00890217	0.000884273	0.00108737	-0.0143661	0.000717095	-0.000955837	0.00105685	0.000136551	0.0129404	-0.00020831	8.93201e-05	-7.09315e-05	0.00114249	0.000391637	0.000229665	0.000427057	0	4.4133e-05	-2.69774e-05	0.000410299	-7.41187e-05	0.000198196	0.00193125	-0.000546759	-0.000332385	-0.0021424	-3.30981e-05	-0.0165171	-0.00102348	9.67797e-05	0.0312683	-0.0162895	-0.0947627	-0.0137824	-0.00214598	-0.04363	1.53511e-05	0.000355502	-0.0702972	0.000593801	-0.00175251	-0.0351489	5.91353e-06	-0.00686427	-0.0227719	0.00159301	-0.000273319	-0.00372005	0.000472647	0.00547149	-0.00984719	-0.0168803	0.00432115	0.00366631	0.00455749	-0.0148627	0.00998653	-0.011935	8.09422e-05	0.0267362	0.00127724	0.000459113	0.000636339	0.0134683	-0.00162215	-0.000216041	-0.000226575	0.00644588	0.00150571	-0.00602458	0.0226878	0.00121674	-0.00316412	-0.000220589	0.000340369	-0.00339487	0.0134196	-0.00013581	0.000297301	-0.000397062	0.000675777	0.00163606	0.00580196	0.00193049	-0.0034382	-7.16016e-05	0.00206428	0.000362991	0.00086068	-0.0314094	-4.4037e-05	0.000150811	-0.000105279	0.000320788	-0.000277116	-0.000470841	0.000162587	-0.0100759	0.00216668	-6.64968e-05	-0.000784791	0.00012764	-0.000468545	0.0126644	-0.00228573	-0.000755184	0.000206833	0.000377369	0	0	1.01123e-05	5.2235e-06	-0.000167516	0.0356525	-4.1196e-05	-0.000370105	0.000158553	0.000173667	-0.00148466	-0.000692432	-0.00245267	-0.00070196	-2.7573e-05	-6.75173e-05	-0.000147599	-0.092755	0.00402951	-0.00082257	0.00120247	-0.00745658	-0.00046737	0.00865808	3.95733e-05	0.00110034	0.0122456	0.0103372	0.0109115	0.00801967	-0.000819906	-0.00101896	0.00417711	-0.000862601	0.0178432	-0.00168448	0.00735489	-0.000485901	-0.00210612	-0.00125532	0.00129119	-0.000449541	-0.00219067	-0.000462141	-0.0010838	1.32993e-05	-0.000194895	0.00262842	-0.105366	0.0352432	9.28357e-05	0.00533365	-0.000381187	-0.000407847	-0.000533666	-0.000104776	-0.00132957	-0.00651429	-0.000848035	-0.000408494	-0.00322683	0.00772516	4.6074e-05	-0.0205846	-0.000498428	-0.000610486	0.00330425	-0.000907203	0.000330114	0.000124594	-0.000794301	-0.00074654	-0.000282631	-0.00136175	-0.00134138	-4.99321e-05	-0.00137745	0.00684729	0.0114612	-0.000738264	0.00223441	-0.0010434	-0.00402252	0.000994603	0.000385163	6.77967e-05	-0.00721869	0.000776194	-0.00450094	-2.01992e-05	-0.000149148	0.0136098	-0.00372374	0.00959574	0.00156926	0.000326931	6.3404e-05	-0.00086092	0.00227325	-0.000999147	5.51799e-05	0.00914361	4.33136e-05	-0.00016618	-5.02774e-05	-0.00508718	-0.000131201	0	-0.00807339	-0.0006125	0.000640531	-0.000577771	0.00129956	0.00135625	0.00652237	-5.85451e-05	1.94729e-05	-0.00312819	-0.000400922	-0.000499231	-0.0053253	-0.00164819	0.00166559	0.00170051	-0.00125118	0.000677974	0.0131856	0.0073572	0.00092865	-0.000185286	1.52895e-05	-0.00174013	0.00106088	0.00117794	0.000840183	-0.00124564	0.00327315	0.000542172	0.000370379	0.00467876	-0.00675346	0.0869411	0.0208616	0.0592267	-0.00023782	0.00697973	-0.00148328	0.0022597	-0.0037975	-0.00400772	0.000211101	0.00229831	0.000845264	0.000299433	0.000417976	0.00190755	0.00183741	0.00302488	-0.000340971	-0.000275008	0.00047767	0.00848296	0.000935022	-0.000100909	0.00110644	0.00146672	0.000153823	0.000665944	0.00144586	-0.0024495	0.00702796	-0.000152248	-0.00983391	0.00189304	0.00119889	-0.00217511	0.00494139	0.0189677	0.0119435	0.000150612	0.00485606	-0.00151763	0.00580179	0.00632858	-0.000970566	0.00303447	-0.00395796	0.000505179	-0.000517268	0.00410041	0.00175887	-0.00538625	0.00351749	-0.000116185	-0.0102428	-0.00041123	0.00671345	0.000449745	0.00693946	-0.00271948	-0.0012246	-0.0105943	-0.000507047	-0.000664485	-0.00294827	0.000793931	-0.000824719	0.000105098	0.000581189	0.00124029	0.000651108	0.0123559	-0.000278144	0.000237294	0.00941915	-0.00186891	-0.000505367	0.000465699	-0.000609371	0.00176582	-0.000278278	-0.00235987	-0.000144174	0.00237059	0.00029329	-0.00143498	0.00541272	8.15426e-05	0.000211753	-0.00018765	0.000981509	0.0547148	-0.0485497	-0.000812382	0.00811411	-8.43969e-06	0.00332886	-0.00515482	-0.000621611	-0.00128718	-0.000794355	-8.80258e-05	-0.000173194	0.0019232	-0.000181003	-5.55441e-05	-0.00682908	-0.00239567	0.000350018	7.09857e-05	3.2376e-05	-0.000122458	2.33677e-05	-0.000444379	-9.40139e-06	-8.03324e-05	8.17886e-05	-1.19191e-06	0.000171578	0.000575992	0.0017854	0.000142159	0.000284962	-0.00036925	-8.29119e-05	-0.000125773	-0.000237122	0.00480618	-0.000397349	-0.000279935	0.000959961	0.000156313	0.00129599	0.000318827	0.00176064	-0.00189424	-0.000458031	-0.000584337	-0.00155145	0.00011739	-9.12208e-05	-0.000553475	0.00218461	-0.00187158	0.00126993	-0.00241895	0.000668847	-0.00027226	-0.000941393	0.00103079	0.00015196	-8.68476e-05	0.0003356	0.000853292	0.00103966	0.00313306	-0.0112671	-6.95555e-05	-0.000439688	0.000545759	0.000592253	-1.13218e-05	-0.00282803	-0.00221914	-0.00108613	0.000342992	-1.20825e-05	-0.00872463	-0.000179782	0.000776135	-0.00190467	0.000106738	0.00207602	-0.0039001	5.37003e-05	-0.000874017	-0.0106325	-0.000138476	0.00123594	0.000304182	0.000378544	-1.1775e-05	-0.000937112	-0.000625506	0.00122669	0.000917337	0.000106748	0.000542069	0.00628192	6.90213e-05	0.000190161	0.00226337	0.00399597	-0.000561566	-0.000195358	0.00136351	-0.00999085	0.000134014	0.000138937	-0.000376451	0.000124151	0.000480593	-0.000251143	0.00863433	-0.0366867	6.18993e-05	0.00588506	1.5109e-05	-0.000252371	-0.000615707	-0.0028264	8.17516e-05	-0.000129598	-0.000138502	-0.00013777	-0.00564053	-0.000422186	0.000148661	-0.000492406	0.00302317	0.000355561	-0.000267569	-0.00156533	0.000266082	-8.4978e-05	0.00350869	4.32704e-05	0.000198918	-0.00105673	0.000631466	-0.000185045	-0.000222268	0.00104471	0.000430333	0.000170844	0.00017316	0.00109176	-0.0101607	-8.17732e-05	-0.000787026	0.00107914	0.000431064	-0.018112	7.35761e-05	0.00151851	6.98997e-05	-0.000210768	0.000967633	-0.000472959	-0.000540739	0.00214738	1.44009e-05	-0.00474841	-0.000157466	0.00219501	0.000732987	0.00584118	0.00181021	-0.000677125	0.000704338	0.00336002	-0.00132759	0.000307312	5.50714e-05	-0.00188678	6.90787e-05	-0.000693661	0.00076194	0.000113332	-0.000739286	-0.00113638	-0.0015927	0.00203172	0.000515305	-7.87103e-06	0.000722319	-6.0574e-05	0.000262459	-0.00178477	-0.00352905	-3.10039e-05	-0.000436167	0.000675143	-0.00699934	-0.000960134	-1.93515e-05	0.000116767	0.000356304	-0.00380983	0.00145707	0.00103355	-0.00053924	-0.00484138	0.000639977	-0.000176973	-8.58401e-05	0.000480281	0.000323472	0.000106595	-0.00430554	0.00201996	-0.000743491	-0.000594513	0.00034689	1.67516e-05	-0.00269489	0.00128536	0.000102334	0.00166818	-0.000142829	0.00036058	0.000139562	0.000603547	0.000340139	-0.000935911	0.000544901	0.000297166	0.00248617	0.0039897	-9.38766e-05	0.000618326	0.00010235	-0.000296489	0.00348711	0.00340722	0.000626378	1.75013e-06	3.40243e-05	0.000447363	0.000477318	-0.00243024	0.00110287	0.00151582	0.000197742	0.00015835	-0.00854492	-0.000489431	-0.000758658	8.54467e-05	-0.000792407	-0.0011803	-0.000183981	0.000138034	0.00023031	-0.000780522	-0.00111574	0.000314016	-0.000124432	7.6298e-05	-0.00299236	-0.000127726	-6.53672e-05	0.00352599	0.000866418	8.9085e-05	0.000356242	0.0051332	-0.00179396	0.000200752	0.000396896	-0.000519318	-0.000191279	0.000267171	0.00121226	-0.000299009	-0.000108398	-0.000937349	5.03423e-05	-0.000117065	-0.000999979	-0.00269386	-0.000277104	-7.23176e-05	0.000177544	0.00505589	-0.000649796	0.000338734	0.000799217	0.00254487	0.000696481	0.000306813	-0.00024985	0.00917232	-0.00105832	6.66469e-05	0.00076883	0.000562628	0.000660595	-0.00054603	0.000301463	7.45125e-05	4.94623e-05	-0.000576789	-0.000665074	0.00114709	0.000193627	0.000919346	-0.000110109	-0.000255796	9.07153e-05	-0.0010686	0.000158101	-0.000148299	-7.18081e-05	-0.000309993	-1.16702e-05	8.16745e-06	0.000138659	-0.000306172	-0.000277834	0.000890413	0.00223568	0.00290033	0.000369008	-0.00516219	-0.00132852	-0.0177433	0.000543587	-0.0225762	-0.000655438	0.000449648	-3.34678e-05	0.000525515	0.000513535	-0.000340755	0.00077445	0.00131095	-4.93395e-05	0.000704548	0.00533247	-0.00143544	-0.000378308	0.00313779	0.000638292	8.48266e-05	0.00171041	-0.00191942	-0.000192302	0.00057789	-7.66559e-05	-0.0040979	-0.000216276	0.000130573	0.000540698	-0.000281127	-0.001357	0.0118743	-0.000120178	0.00186347	-0.000159452	-0.000202702	0.000160947	0.000265314	-0.000294802	-0.000190967	-0.00530677	-0.000730248	0.00284122	-5.68454e-05	0.00172836	-0.000111835	0.000259546	0.000558167	9.33867e-05	-0.000223813	0.000100575	4.73385e-05	-9.66113e-05	-0.00114912	0.000822253	-0.00193901	-0.00252905	-1.16497e-05	-0.00409262	0.000280921	-3.81195e-05	-0.000364788	3.7939e-05	7.55886e-05	0.000435811	4.95448e-05	0.000411354	-0.000313495	2.27531e-05	0.00148093	0.000216806	-9.07031e-06	6.0963e-05	-0.00104901	0.000500992	0.000342184	-4.89355e-05	0.00336001	0.000201605	0.00126026	0.00171385	7.80366e-05	-0.000303186	-0.00013985	0.0001868	-0.000495288	0.000684347	-5.64918e-05	-3.00612e-05	-0.00151234	0.00057825	0.000153528	0.000688426	-0.0236501	0.00141821	0.000128638	-0.000917962	0.00299997	0.000117424	-6.78546e-05	-0.00152096	0.00275993	0.000344521	-2.45071e-06	-7.66934e-05	0.000580373	0.000104554	-0.000473914	-0.000574639	-0.000764377	-0.000119573	9.75844e-05	3.62093e-06	0.000456894	0.00338341	0.000214127	-0.000482414	-0.00199462	-0.000983636	0.0005962	0.0768828	0.00230587	-5.66349e-05	0.000777118	9.23004e-05	0.000201202	0.000328148	4.29762e-06	6.01547e-06	-0.000681297	0.000222209	0.000105038	-7.88099e-05	5.04952e-05	0.000489109	-0.00043198	-0.00170479	5.27722e-05	-0.000796236	0.00018006	0.00019163	-6.34528e-06	2.61388e-05	-2.12019e-05	0.000239934	-0.000527544	0.000708573	7.36255e-07	0.000231562	0.00246075	-0.00263548	-0.0195308	0.0028164	0.000160883	5.23122e-05	0.000827988	-0.0347567	9.76255e-05	3.36128e-05	0.000217779	5.75367e-05	0.00119215	0.000290897	0.000238229	0.000119595	0.000209017	-0.000953725	9.52743e-05	0.00289335	0.00122226	0.000154845	0.00013803	-0.000145928	0.000182282	-0.000493664	-0.000579394	-0.000276409	0.000502153	-0.00114793	-0.000225701	0.000317439	-6.48198e-05	0.000193896	8.58887e-05	-0.000580573	-3.77922e-05	-1.42937e-05	-0.000321108	-0.000871107	-0.000638837	0.00049756	7.15126e-05	0.000357322	0.00029884	2.83671e-05	-0.000180596	-8.19637e-05	0.0043591	0.000600456	0.000598267	0.00082015	-0.000100961	-0.00245883	-0.00319652	0.000350128	9.28905e-05	0.000417493	-0.000546318	0.000497689	0.00555377	0.000701143	0.00185428	-0.000110063	-0.00374496	0.00247068	-0.000358415	-0.000583348	-0.00127667	-6.00716e-05	0.000337099	-0.00128643	3.21067e-05	-0.00252935	-5.97541e-06	0.00223373	0.000299209	0.000238838	-0.000772703	0.000619907	0.000615877	0.000154303	0.000473275	2.90796e-05	9.80543e-05	0.000398894	0.000355868	-0.00171315	9.81372e-05	7.51794e-05	-0.0030498	0.00111555	-0.000167951	0.000135295	0.00130533	0.000201247	-0.00151871	-0.000245386	0.000705795	-0.0002991	0.000315735	0.000247343	-2.43088e-05	0.00084618	7.48623e-06	-8.79343e-05	0.0003913	-0.000675432	-0.000155192	0.000242713	0.00021876	-0.000128616	-0.0112941	0.000218806	-0.00177438	-7.4279e-05	-1.09608e-05	0.000296409	-0.000315478	0.000470066	-0.000272293	0.0031364	1.80084e-06	1.40878e-05	-9.6157e-05	-0.00415583	0.00305318	-3.32568e-05	0.00020897	0.000596204	0.000501499	-0.000700332	0.018259	1.9563e-05	6.09343e-05	-0.0039167	0.00053492	0.00479339	0.000432013	-4.66587e-05	-7.99996e-06	-0.000442086	-0.000183062	-0.00039978	-0.00110153	6.11215e-05	0.000565585	0.0223597	-0.00221133	-3.34037e-05	0.00230096	9.10899e-05	-6.64499e-05	-9.20583e-05	-0.00760561	7.74066e-05	0.000119268	0.000833188	-0.00207167	0.000409329	-0.000188958	7.05216e-05	-0.000180108	0.000345774	6.29009e-05	-0.00939852	-0.00191699	0.000179164	0.00256535	-0.00265101	-0.00271045	0.00614304	-3.64368e-06	0.00076957	-0.00230524	0.00215977	0.00047199	-0.00310715	-0.000795697	-0.000513823	0.00113389	-0.00204369	6.45206e-05	0.000723387	-0.000105808	0.00205886	-0.000925911	-0.00123388	-0.001901	-4.70207e-06	2.94474e-05	-0.000390328	-0.00181214	-0.000759867	0.000520969	0.00166624	0.00200122	0.000669153	-0.000330032	0.00290247	-0.00214016	-0.000159168	0.000142955	-0.000597519	0.0123184	0.000570793	0.0002894	0.000498818	-0.0001319	-0.000268897	0.000100159	-0.00137818	0.00025378	0.000915985	-0.00905009	0.00124448	3.55586e-05	0.000165563	-0.000773695	0.000340127	-0.00107559	0.000589069	-0.000536939	0	-9.52225e-06	0	-0.00190278	0	0	0	-3.76602e-07	0.00363993	0.00132698	-0.00379802	0	-0.00172896	0.00252918	-7.29756e-06	0	-3.37887e-06	0.0421416	-0.00545152	-0.0034338	-0.000146779	0	-0.0133713	8.31201e-07	0	0.00304167	9.03241e-05	0.00301801	-0.000144307	0.0465571	-0.00158932	-0.0519475	0	0	4.99091e-05	0	0	0.020366	-0.0673221	-0.0170157	0.00733516	-0.000119701	-0.00246801	0.00369536	-0.0018407	0.00238287	0.00958789
x10MCx1390	3.20547e-05	0.0129573	0.00869096	-0.000396225	0.0223023	-0.00499888	-0.00179149	0.00164494	-0.00136865	0.0402237	0.000975424	-0.000569799	-0.00618144	0.00185613	0.0199103	0.00595106	0.00708507	-0.00211636	0.000426986	0.0074228	0.00181586	-0.000637335	0.0297647	-0.0295277	0.0340916	0.107399	0.000491306	-0.00786991	0.0060424	-0.0114488	0.0152964	-0.0395873	0.00190684	-0.00387104	0.0419117	-0.00955786	-0.0100928	0.0175912	0.00903173	-5.46895e-05	-0.00658738	0.00672191	0.00213792	0.00308813	-0.0136283	3.31649e-05	-8.63554e-05	0.000650532	0.00645888	0.0221377	0.00601439	0	-0.0010516	0	0	0	0	9.769e-05	0	0	0	0	0	0	0.000696078	-0.000328952	0.00193053	0.0198563	0.0114804	-0.0255985	0.000788323	-0.0111553	-0.00263448	-0.0116332	0.00510863	0.000160533	0.0504236	0.0104931	2.33149e-05	-0.0156497	0.0352637	0	0.00116158	0	0	0	0.00312157	0.0100345	0	0	0	0.00077596	0.00324853	-0.00596794	0	-0.00290333	0.0024793	0	0.00701036	-0.000840736	NA	NA	NA	NA	NA	NA	NA	NA	NA	NA	NA	NA	NA	NA	NA	NA	NA	NA	NA	NA	NA	NA	NA	NA	NA	NA	NA	NA	NA	NA	NA	NA	NA	NA	NA	NA	NA	NA	NA	NA	NA	NA	NA	NA	NA	NA	NA	NA	NA	NA	NA	NA	NA	NA	NA	NA	NA	NA	NA	NA	NA	NA	NA	NA	NA	NA	NA	NA	NA	NA	NA	NA	NA	NA	NA	NA	NA	NA	0	0.00229353	0	0	0	0.0342329	0.000255672	0	0.108791	-0.00658568	-6.06265e-06	-0.00544308	-0.000637426	0.000684572	0	0	-2.16244e-05	0	-1.73745e-05	-1.74474e-05	0	-0.00345909	0	-0.000232256	0	0.0113049	0.0022079	0	0	0	0	0	-0.00086019	7.28941e-05	0	0	-0.00607217	0.000526336	0.0257518	0	0	0	0	0.00750643	0	0.0181829	-0.00135761	0	0	0	-0.00161855	-0.000536076	0	0	0	0	-0.00149756	-0.00742777	0	1.57838e-06	0.00912642	0.000686201	0.000850797	-0.020987	0.000157831	-0.000881964	-0.000932491	0.000939996	-0.00856952	-0.00226443	8.80947e-05	0.000606709	0.00496394	0.00123594	0.00203148	-0.00205749	-7.69802e-06	-6.97461e-05	-0.000257696	0.000283007	-0.000595615	-0.00638896	0.0113023	-1.86471e-05	0.00134786	-0.00121685	-0.000274983	-0.082927	0.000223766	0.000194143	0.0189912	-0.0214035	-0.0262839	-0.0192463	-0.00384354	0.0101314	1.59232e-05	-0.00256141	0.0256204	0.000684386	-0.0102104	0.0235716	8.12974e-06	-0.00413255	-0.00762165	0.00208236	-0.00116902	-0.00282084	0.00194398	0.00728743	-0.0177063	0.0339569	0.00418133	0.0116667	1.45711e-05	0.0352077	0.00730272	-0.0119149	0.000624424	-0.0472858	-0.0026825	0.0009609	-0.0024169	-0.00602476	0.0107449	0.00152308	0.00257159	-0.000541232	-0.00301989	-0.000288454	-0.135424	-0.00447813	-0.0100661	-0.00234246	-0.00476566	-0.00247851	-0.0519457	-0.00880749	-0.00686242	0.000214845	-0.00767789	-0.00246337	0.00372451	-0.00446686	-0.00254821	-0.00158985	-0.0174921	-0.00692938	-0.0152283	0.000642652	0.00723769	-0.000539405	-0.00503032	-0.000389921	-0.010046	-0.00123074	-0.00142175	-0.0323523	-0.017945	-0.000322382	-0.0042514	-0.00321831	-0.00185048	-0.0229315	0.0308217	-0.0887307	0.00105216	-0.00393415	0	0	-5.43421e-05	0	-0.000688518	-0.0247546	-7.47944e-05	0.000833797	-0.00252832	0.000579152	0.00266336	-0.000707165	-0.0035086	0.000312586	5.03962e-06	-8.43412e-05	-6.67237e-05	-0.0561548	0.00275189	-4.43451e-05	-0.00174732	-0.00611755	-0.00018977	0.00941011	-0.000171549	0.00187031	-0.00111736	-0.000441067	0.00172494	-0.000174695	0.00272307	0.000175317	-0.00361951	-0.00136258	0.0110867	6.58821e-05	-0.000503189	-0.00129635	-0.000176998	4.79725e-06	-0.000290935	4.1556e-05	0.000117685	-0.000795898	0.000133296	-5.08138e-05	-0.000407206	0.00308732	-0.00878549	-0.136708	0.000817925	-0.00018294	-0.0003445	-0.00070031	5.34321e-06	5.74602e-05	0.00820616	-0.0130266	7.49386e-05	-0.000622551	-0.00130143	-0.000735453	-7.70228e-05	-0.00593527	-0.000750365	3.37663e-05	-0.00013109	3.21096e-05	-0.000497421	0.000324528	-0.000772292	-6.52e-05	-0.00035586	0.000168281	-0.00125445	0.000187459	-0.00134552	-0.000331517	-0.0121015	0.000245627	-0.000933695	-1.20624e-05	-0.00533171	-8.09542e-05	-1.0926e-05	9.18641e-05	-0.00887079	7.60169e-05	-0.00735022	-3.2193e-05	2.83243e-05	0.00463742	0.00205509	-0.0106237	-0.000638677	0.000379858	-0.000131789	-0.00439581	0.00628054	-0.00313949	0.000574108	0.0126284	-3.88896e-05	-0.000264915	-0.000350871	0.000464794	-0.00115353	0	0.000364429	4.49725e-05	0.00129558	-0.000921399	0.000246142	-0.000674997	0.00460923	-0.000370063	-7.3528e-06	-0.00414386	-0.000599514	-7.09031e-05	0.0129966	0.00336634	-0.00833574	0.00230939	-0.00762565	0.00440096	-0.0162567	0.00773786	-0.00101941	-0.00493588	-0.0014294	-0.000207264	-0.0027998	0.00738193	0.000120064	-0.000827835	0.00289084	0.00181574	-0.00124074	0.00468597	-0.00345149	0.0342887	-0.0248629	-0.0824729	-0.00179698	-0.00427192	-0.00143447	0.001973	-0.00768122	-0.00020158	-0.000864656	0.00301513	4.67414e-06	0.00393045	-1.10532e-06	0.00184697	0.000644076	0.00276643	-0.00391011	-0.00605852	0.00227089	0.00369204	0.00129918	-0.0020784	0.00816562	0.000567083	-0.000955595	-0.00150622	-0.00531651	-0.000459484	-0.00610211	-0.000748156	0.00320235	0.00313741	0.000453151	-0.00510001	-0.00133276	0.0232594	-0.0786627	0.00127835	0.00748428	0.00102415	0.0039122	-0.000891471	-0.00171742	0.000975166	0.000995707	0.000835338	-8.00277e-05	0.00127854	0.00110261	-0.00839922	0.000688062	-0.00141859	-0.0170285	0.00118473	0.0193586	-0.000777411	0.00581446	0.00167445	0.00327237	0.0139923	-0.00209139	-0.00538228	-0.00276833	-0.00123205	-0.000807467	0.000697029	0.00296123	0.00169326	0.00775062	-0.209083	0.000537044	-0.000707273	0.0184633	0.00185943	0.00275151	0.00277859	0.0036496	-0.0126742	-0.00259429	-0.00294607	0.00134692	0.00633153	0.000758487	-0.00116918	0.00186641	-0.000386992	-5.2342e-05	-8.82592e-05	0.00431067	0.0499869	-0.0417306	0.000619928	0.00439881	5.84539e-06	0.0102397	0.00592017	-0.000283596	0.00260705	0.00427901	0.00021998	0.000502976	0.000901656	-0.000233696	-0.000690521	-0.00244546	-0.00179638	0.000560119	-2.03565e-05	8.92173e-06	-5.90283e-05	0.000148032	0.000562164	-0.00300968	0.000943797	0.000179111	-6.22089e-05	5.3474e-05	-0.00381049	-0.0041714	0.000187277	-6.01655e-05	-0.00146751	-0.00290056	0.000410866	-8.09477e-05	-0.0106404	-0.000540549	-0.000936112	-0.00126053	6.1923e-05	0.000852023	0.000227651	0.00154935	-0.00117135	-0.000520362	0.000164277	0.00401737	2.71648e-05	-0.000138826	-0.000472939	0.00515385	0.00113098	0.00174371	0.00175731	-3.78952e-05	9.17274e-05	-0.000265653	-0.000116908	-0.000355264	0.00328822	0.000627741	-0.0004499	0.000560371	0.00535657	0.0015494	-0.00634928	-0.000283721	-0.000995424	0.000310681	-0.00118037	0.000727086	-0.000907088	-0.00359031	-0.000173128	5.36561e-05	-0.00880487	-0.000862667	4.30423e-05	-0.00198879	-0.000150162	-0.0126517	-0.00337428	0.000137767	-0.000367528	-0.0413725	-0.000269045	-0.000813458	-9.90462e-05	0.000132027	-3.17658e-05	-0.000899774	-7.19516e-05	-0.00329767	-0.00239232	-3.98361e-05	-3.83614e-05	-0.00594601	-0.000366979	-0.000427523	-0.000523061	-0.016875	-0.00173052	2.67224e-05	-0.0181554	0.00160809	0.00164241	-0.000569401	-0.000292747	0.000327919	0.000148308	-2.61738e-05	-0.0081527	0.000354344	0.000126641	-0.00705177	2.75013e-05	-1.88909e-05	-4.4572e-05	0.000227935	-0.000125682	0.000104104	-3.82056e-05	-0.000346325	0.00113775	0.000103075	-0.000124572	-0.000283459	0.00164811	5.21635e-05	-0.000287333	-0.00101985	0.00114199	-5.85796e-05	-0.00429436	2.28232e-05	0.00122703	0.000713132	0.000172153	0.000746965	-0.000393525	-0.000120401	0.000366619	-0.000402342	-0.000158596	-0.000749311	-0.0102067	0.000244338	0.000160638	-0.00783735	-0.00123913	-0.0117263	6.8118e-06	-0.00332969	2.56014e-05	0.000110605	-0.000207262	0.000275054	-0.000702045	0.00461819	-1.58413e-05	-0.0020015	-0.00022566	-0.00295976	0.00113009	0.00293866	0.00177976	0.000130892	0.0005843	5.29458e-05	-2.68956e-05	-0.000149111	-0.000274388	0.00055541	-7.23239e-05	-0.000186994	-0.00610184	-3.21103e-05	-6.35901e-06	-0.000817564	0.00015059	-0.00232983	-0.000645174	-0.000158927	0.00268159	-0.000779901	0.00196171	-0.00357752	0.014883	-1.60346e-05	0.00112198	-4.24272e-05	0.00146047	-0.000390013	-1.52184e-05	-0.000274463	0.000226259	-0.000773829	-0.00493003	0.000252781	-0.00280504	0.00380306	0.00023171	-5.80527e-05	-0.000269791	1.08551e-05	3.76779e-05	-2.8283e-05	0.00287154	-0.000395602	0.00049719	0.000188467	9.85204e-05	1.44598e-05	0.00249516	0.000958149	0.000131747	-0.00132796	3.37868e-05	0.000580591	2.31809e-05	-0.00132088	0.000213429	-0.00116186	0.000368823	0.000864676	0.00300469	-0.000329324	-0.000176502	0.00109773	7.18548e-06	-4.57905e-06	-0.00300051	0.0002429	0.000578525	-4.14952e-06	0.00021733	-0.0015193	0.00065066	0.0047782	0.00219155	0.0031338	0.000348006	7.97217e-05	-0.00867251	0.000385593	0.000313577	6.68767e-05	-1.89781e-05	5.35692e-05	-9.51171e-05	0.000102111	0.000127105	0.00117652	-0.000571371	0.000765529	-0.00061157	-0.000478078	-0.00321095	-0.000551177	4.49668e-05	0.00282317	-0.00125082	-2.3833e-05	0.000379222	-0.00527511	7.95283e-05	6.57164e-05	-0.00680383	-0.000176285	7.0494e-05	-0.000110114	-0.00231917	5.20911e-05	-0.00036823	0.000882376	3.19863e-05	8.55164e-05	0.000336342	-0.00643602	0.000284188	0.000246966	5.05385e-05	0.00633818	-0.000574896	0.000501996	-0.000692365	0.00724376	0.000523234	0.000295353	3.01036e-05	-0.0198982	5.7739e-05	4.03349e-05	0.000628966	-0.000995639	-0.000769966	7.56944e-05	-8.20179e-06	7.03013e-05	-4.92029e-05	0.000599069	0.00113691	0.00158103	0.00017643	-0.0100488	0.000202315	-0.0018776	-0.000293989	-0.00165273	-0.000411571	0.00162816	-9.73743e-05	-0.000388187	-5.35683e-07	-0.000556829	0.000104158	0.000515264	0.000179165	0.000584475	-0.00262331	-0.000404574	0.000257468	-0.0240788	-0.000804111	-0.0259006	0.000775144	-0.0248976	-0.000785229	-0.000290395	0.000315483	0.000348891	0.000328065	7.30442e-05	0.00159269	0.00261806	-0.000149735	0.00147992	-0.00475871	-0.000204208	-3.2014e-05	0.0144336	0.00020757	0.000360575	0.00162094	0.00117797	-0.000379275	-0.000373225	-0.00158459	0.00452292	-0.00186829	0.000156658	0.00194359	-0.0013583	0.000233922	-0.00848008	-0.00110019	-0.00170574	1.78869e-05	8.73288e-05	-4.58843e-05	0.000203175	0.00158667	-0.000450399	-0.0124117	0.00151991	-0.00112553	0.000981221	-0.00249887	-3.86997e-05	0.00063745	0.000601287	-6.85776e-05	6.76418e-06	0.000108	5.63119e-06	-0.000452069	-0.00234053	0.000938205	0.00607596	0.00229079	-0.000694974	0.000447134	-0.000375997	-0.000712767	-0.00111761	8.86204e-06	0.000159855	0.000235686	0.000970762	-0.000920303	-0.000265396	-0.000474633	0.00196766	0.00320101	-4.21699e-05	2.7658e-05	-0.000556672	0.000159083	0.00066366	7.18203e-05	2.16357e-05	0.00146728	-0.000707473	0.00229432	9.19599e-05	-7.85928e-06	-0.00110923	-0.0031658	-0.000181288	0.000425996	-0.000564432	-0.00043497	1.40969e-05	0.0015538	-0.000470672	0.000181002	-0.0424131	0.000912869	2.51253e-06	0.000257923	0.00394543	3.67312e-05	-0.00013684	0.00241134	0.00101619	0.000300522	1.94312e-05	-0.00112434	-0.000855118	0.000739057	0.00208202	0.000642701	-0.0034333	0.00063175	0.000128074	-9.74439e-05	0.000221179	0.00698771	0.000753733	-1.69399e-05	8.42736e-05	0.00167198	-0.000312393	-0.0570183	0.00115532	-0.00043368	0.000113245	-0.000752262	-0.00019175	0.000149269	5.10377e-06	-7.75928e-06	0.000433814	-0.00213832	0.00033791	-0.000560652	6.0634e-05	0.000359424	4.01208e-05	0.000501284	0.000306617	0.00057471	0.000484509	-0.000117579	0.000353611	1.96409e-05	-2.1439e-05	2.62186e-05	0.000361076	-0.0024084	1.21732e-05	4.46648e-05	0.00138644	0.00222415	0.00334397	0.0041356	0.000177273	2.90691e-06	-0.000545445	-0.0305194	-7.21173e-05	0.000109621	-9.88454e-05	6.21601e-05	-0.00746897	0.000142194	0.000266969	-0.000420521	-0.000642566	-0.000554574	3.69468e-05	-0.00134065	-0.000176689	0.000309123	0.000199593	-0.000410064	-0.00147568	6.13594e-06	8.47219e-05	-0.000107393	0.00014542	0.0049104	0.000110342	0.000334465	-0.00018169	0.00041436	3.92439e-05	-0.000332109	-0.00169877	5.53587e-05	-0.000826655	0.00011672	-0.000865634	-0.000197582	-1.94826e-05	-0.00236052	-9.17794e-05	4.69686e-05	-2.41769e-05	3.18424e-05	-0.00146179	0.000476395	0.00240252	0.000627106	-0.000951913	0.000876072	-0.00417013	0.000815306	0.00132036	-0.000395759	-0.000400617	0.000217548	-0.00801318	0.000831365	0.0036681	0.000252793	-0.00200198	-0.022967	-0.000741451	-0.000966437	0.000554284	-0.000808082	-8.52169e-05	-0.000193905	-0.000224114	-0.00658324	-6.81761e-05	-0.00170062	0.00024144	8.82822e-05	-9.05545e-05	0.00149787	-6.25693e-05	-0.00192532	-0.00084245	4.66815e-05	0.000149547	-0.00209831	0.000286488	-3.42353e-05	0.000106777	0.000150308	0.000107047	-0.00151588	-0.000531161	0.0001041	-0.00088049	6.88635e-05	0.00014472	0.000111779	-0.00335634	0.000624355	0.00515808	0.000198474	-1.30203e-05	-0.000156961	8.40645e-05	-0.000179916	0.000487965	-7.34883e-05	-0.00012085	0.000541747	1.02058e-05	-4.44788e-05	-0.00349693	0.0003959	0.00243536	-0.000276776	0.000108325	-0.000487644	-0.00183306	0.000278561	-0.000775671	-0.00233286	-9.50657e-05	-0.00023621	-0.000141691	-0.00349057	0.00872161	5.95761e-05	0.000381313	0.0004885	-0.000291826	0.000305444	-0.0210677	1.97987e-05	0.00078207	0.0110335	0.00010175	-0.00284047	-0.00155768	5.87981e-05	-4.32926e-06	0.000126555	8.79727e-05	-6.34332e-05	0.000268548	-0.000299149	-0.000295768	-0.0134666	-0.00099618	-0.000256406	0.00350295	0.000183073	-1.22694e-05	-0.000251851	-0.012878	-0.000213976	0.000393826	-0.00372221	0.000388349	0.000358837	-1.72894e-05	0.000198623	0.000175074	0.00149264	-0.000100752	0.000886552	0.00116311	0.000320859	0.00105337	0.00310828	-0.00809641	0.00591199	-2.40675e-05	0.0017674	0.000399701	-4.73539e-05	-0.00188129	0.000876325	0.00146953	-0.000397115	0.00239992	0.00163603	7.63277e-05	0.000477953	-1.98866e-05	0.00486085	0.00228202	-7.38987e-05	0.0025995	7.35725e-05	2.6015e-05	-0.000836243	-0.00363772	-0.000626214	-0.000385453	0.00574262	-0.00356539	-0.000524548	-0.000640557	0.00108335	-0.00214414	-8.7454e-05	8.34127e-05	-0.00049479	-0.00314329	-0.000862315	-0.00118536	0.000387299	0.000638616	5.32933e-06	4.50828e-05	0.00444065	0.000344538	-0.000858776	-0.0326178	7.11564e-05	0.000316961	-0.000503187	-0.000811683	-0.000143653	-0.000266733	0.00108699	-0.00120165	NA	NA	NA	NA	NA	NA	NA	NA	NA	NA	NA	NA	NA	NA	NA	NA	NA	NA	NA	NA	NA	NA	NA	NA	NA	NA	NA	NA	NA	NA	NA	NA	NA	NA	NA	NA	NA	NA	NA	NA	NA	NA	NA	NA	NA	NA	NA
x10MCx2613	0.00346529	0.00320518	0.00332315	-0.000578792	-0.115947	0.00174889	0.00176433	-0.000533607	0.00512551	0.0457591	0.00169881	-5.8122e-05	-0.000439997	0.00229732	0.0198021	0.00975231	0.00500823	0.00624462	0.0029183	-0.0145843	0.00561833	0.00121407	-0.0408952	-0.00337683	0.0321691	-0.0125304	0.00452182	0.013889	0.0170269	-0.00374578	0.0247771	-0.0394035	0.00266407	0.000625969	0.0223439	0.00225511	-0.00534764	0.0276769	0.00895634	-0.00110014	0.00215136	0.00646605	0.00376694	-0.00414793	-0.00313177	-0.000181897	3.83543e-05	0.00144076	0.00565474	0.0202276	0.00328388	-0.000101842	9.79136e-06	0	0	0	0	0	0	0	0	0.000174292	-3.13449e-05	0	-1.70257e-05	0.00717331	-0.0306604	-0.0420023	0.0156919	0.0418896	0.000202037	-0.0127985	-0.00299982	-0.00793483	0.00433861	0.000121523	0.0481259	0.0114961	5.15929e-05	-0.0147393	0.0322635	0.000153755	-0.000168365	0.000223514	0	0	-0.00144087	0.0112152	0	0	0	0.000972393	0.00427907	-0.00765353	0	-0.00202552	0.00190799	0	0.00639354	0.00101262	0.0935694	-0.00125586	0	-0.00113923	0.0182561	7.20062e-05	0.0011052	-0.00145958	-0.00102742	0.0287342	-0.0011365	-4.36891e-05	0.000461546	0.000189554	0.00860586	5.58804e-05	1.09989e-05	-0.0100555	0	0	0	0	0	0	0	-0.0144755	0	-0.00048532	0	0	0.0395123	0	0	0	0	0	0	0	0	0	0	0	0	0	0	0	0	0	0	0	0	0	-0.00168897	6.22427e-05	2.40207e-06	-0.00545438	0.00678547	0.000185146	-0.000382041	-3.46079e-05	0	0	0	0	0.02431	0	0	0.00373305	0.000269165	0	-0.00322437	-0.000311619	-8.38016e-05	-2.41299e-05	0.0043114	0	0.0071362	-7.28293e-06	0	-0.000193494	0	0	0	-0.112175	-0.000585984	0	0.108215	0.0331649	0	-0.0056691	0.00528919	-0.000521942	0	0	5.14797e-06	0	-1.74412e-05	-2.34463e-05	0	-0.00508428	0	0.00905554	0	0.00877447	0.00242569	0	0	0	0	0	-0.00141853	-0.000106287	0	0	-0.00592954	0.000437446	0.0381769	0	0	0	0	-0.0227715	0	0.0243675	0.00639659	0	0	0	0.0161933	0.00584784	0	0	0	0	-0.00140974	-0.00747055	0	1.34269e-05	0.00802327	0.000656361	0.00111089	-0.0160487	-0.00416349	-0.000801546	-0.000845478	0.000720967	-0.00456486	3.94961e-05	7.23948e-05	-0.00105707	0.00546188	0.000576683	0.000171743	0.00015867	0	2.85427e-05	8.3639e-06	-0.000166279	0.000134571	0.00024354	0.000176313	0.000237668	0.00141691	0.00154655	1.7861e-05	0.0127636	0.000829469	0.000297581	-0.00390763	-0.0194242	0.00544342	0.00150689	0.00871151	-0.0324345	7.23839e-05	-0.000182688	-0.0478816	0.00103888	0.0187261	0.0472875	7.56706e-06	-0.00801263	0.0493595	0.00118981	0.000172526	-0.00161476	8.2582e-05	0.00878424	-0.00848019	0.0268578	0.000591119	-0.00846291	0.00146303	-0.0101477	0.010435	0.0156076	-5.3336e-05	-0.0290782	0.00574204	0.000465327	0.00148575	-0.00804425	-0.0011652	-0.000565975	-0.0010498	0.0114644	0.00148971	0.000592881	0.0246816	-0.000804855	-0.00213117	0.000175563	0.000350997	0.000121064	0.0080179	0.000510605	0.000334249	-0.000238719	0.000968522	0.000518277	0.00806117	-5.33573e-05	0.00169121	-0.000348577	0.00272156	0.000284555	0.000956256	0.000952225	0.000640618	0.000199519	0.000406139	0.000796353	0.000956776	-7.59096e-05	8.4263e-05	0.00366573	0.00182341	5.12267e-05	0.0026871	0.0005663	-0.000223155	0.0172153	-0.00168354	0.00259184	0.000131379	0.000273407	0	0	9.81014e-06	3.89677e-06	-0.000546426	-0.0453412	-0.000251849	-0.000561363	6.48025e-05	0.000568159	0.00141103	-0.000258018	-0.00137158	0.000185753	5.03962e-06	-0.000101864	1.26632e-05	-0.045569	0.00227921	-0.000161619	-0.00180548	-0.00163803	-0.000502375	0.00494079	-0.000302405	0.00111976	-0.000812255	-0.00036886	-0.00392112	-0.000179506	-0.00190192	6.84907e-05	-0.00476191	0.0010698	0.0111399	-1.22959e-05	-0.000506714	-0.00130163	0.000252864	5.12886e-05	-0.000308515	-0.000989896	-0.00154268	-0.00113048	0.000108439	4.90104e-06	-0.000625748	0.0012458	-0.0136173	-0.127975	-0.000430856	-2.29756e-05	-0.000226023	-9.30056e-05	0.000442847	9.29086e-05	0.00977167	-0.00649508	-7.41786e-06	-0.000466185	-0.00782844	-0.000415254	6.55149e-05	-0.0115333	0.000876622	-0.000155635	-2.31335e-05	-0.000271363	-6.75692e-05	0.000209154	2.41505e-05	0.000256492	-0.000134159	0.000420631	-0.00136629	-2.07886e-05	-1.90442e-06	-0.000659975	-0.0140564	-4.89177e-05	-0.000572234	-5.49545e-05	-0.00507821	-5.31412e-05	3.86685e-06	9.94334e-05	0.000350785	1.91176e-05	-0.00394116	-0.000281654	-4.01061e-06	-0.0105012	0.00230907	-0.00860683	-0.00047642	0.000449231	0.000137599	0.000845592	0.00561712	-0.000117206	0.000585873	0.0142373	-7.97631e-05	0.000250265	-3.21933e-05	0.0016698	-0.000961236	1.49612e-07	0.000385707	5.08886e-05	-0.00028518	-0.000244942	-0.000413352	-0.00159789	-0.00174005	-0.000141999	5.55317e-06	-0.00418957	0.000293447	-0.00118134	-0.00586314	0.00415359	0.000731229	0.00565025	-0.00248702	0.00227005	0.0145027	0.00584406	-0.00017575	0.00143253	0.000312753	0.00115495	0.0021564	-0.00520611	0.000660634	-0.000830037	0.00144014	0.000707448	0.00240218	0.00421121	-0.00347553	-0.104472	0.0435154	0.0616918	0.000378545	-0.00727034	-0.00158714	0.000201034	0.00749935	0.00113298	-0.000108916	0.000263232	0.000802798	0.0006707	0.00296329	0.00164485	0.00369612	0.00277014	0.00521132	0.00110282	0.000963236	0.00497502	-0.00361155	-0.000657073	0.00258739	-0.00183556	0.00234	-0.00056681	-0.00233544	-0.00133676	0.00689772	0.000678341	0.00853173	0.00234721	0.0015356	-0.0012585	0.00565393	0.0209117	-0.066175	0.00166655	0.00358377	-0.000718888	0.00656319	0.00740219	-0.000444657	0.00221064	-0.00523507	0.000648392	0.000414772	-0.00487576	0.000275032	-0.0294208	0.00137828	9.36295e-05	0.0343107	-0.0006261	0.00640281	-1.0022e-05	0.00602036	0.00028825	0.000667422	0.00354727	-0.00345208	0.00372722	0.00170154	0.00357743	-0.00300461	-0.00262152	0.00325071	0.00160612	0.000900945	0.0309929	0.000960689	0.000357206	0.00747214	-0.00152368	0.00389721	0.00519352	-0.00158086	0.00273549	0.00288002	0.00611357	-0.00044081	-0.00167369	0.000145243	-0.00242291	-0.000102149	0.000453551	0.000241873	0.00130112	0.00352986	0.0529991	0.0310626	0.000237083	0.0133088	8.89539e-05	-0.00213672	0.00577955	-0.000127397	-0.000315421	0.00278448	-0.000366618	0.000156823	-0.00329522	-0.000108511	0.000702242	0.00090658	0.00530796	0.000937147	-4.89287e-05	1.74568e-05	-7.20882e-05	-0.00036661	-0.000305281	0.00100193	-0.0001077	9.34011e-05	0.000204083	2.40359e-05	-0.00327897	0.00151216	0.00012611	-4.68359e-05	0.00165256	0.000684168	0.000242659	6.89131e-05	0.00269621	0.000644599	0.000704716	-0.00336882	4.41236e-05	0.000538775	0.000747548	0.00279065	-0.00131234	0.000251933	9.83252e-05	0.00409488	7.2735e-05	0.00177597	0.0011458	-0.00302633	-0.000392059	0.00156223	0.000447253	0.000654596	0.000131365	0.000679498	0.000406048	-0.000401626	-0.000342628	0.00102828	0.00109726	-0.00146326	0.00686934	0.00242764	-0.00545665	-0.0002321	0.000551955	-5.60657e-05	-0.000231673	0.000737823	-0.00058011	-0.00446451	-0.000203056	2.08339e-05	0.013729	-0.00120497	0.00113304	-0.00274623	8.08262e-05	-0.0148084	-0.00462695	-0.000690731	-0.000191628	0.00683492	-0.000354714	-0.000353139	-3.00717e-05	-1.38291e-05	-5.54818e-06	0.00207578	0.00067666	0.00146459	0.0019202	0.000100767	0.000852828	-0.00165639	-0.000193077	-0.000167957	-0.00116459	-0.014966	0.00025504	-8.47691e-05	0.00089835	-0.00527653	-0.00299275	-0.000416639	-0.0002213	-0.00220922	0.000543437	9.38863e-07	0.00379034	0.000497141	0.000241296	-0.0131932	2.57837e-05	-0.000305332	5.25144e-05	0.00017195	-0.000193522	0.000222533	-0.000857286	-0.000207158	0.00115598	0.000123587	-0.000151681	-0.000257935	0.00211824	3.88448e-05	-0.00010479	-0.000818364	-0.00218742	-7.49032e-05	-0.000564666	5.27469e-05	-0.000265301	0.00104462	-0.00211253	-0.000557595	1.22695e-06	-7.15876e-05	0.000454886	-2.6597e-05	-7.08608e-06	-0.00069463	-0.00543629	0.000353212	0.000132325	0.00079338	0.000516111	-0.0100443	6.37002e-05	-0.0104441	1.30292e-05	7.26113e-05	-0.000504904	0.000793548	-0.000613749	-0.00832873	-3.87387e-06	0.00176287	2.29561e-05	-0.00350835	0.00151849	0.00294509	-0.00317741	0.000118978	0.00112072	0.00197237	-0.00154427	-0.000133765	-9.04166e-05	0.00303943	0.000145916	6.38212e-05	0.00338268	4.2204e-05	-6.83054e-05	0.000164936	0.000445392	-0.00448952	0.0011698	5.99231e-05	0.00232532	-0.00209306	-0.00161624	0.00177769	0.0216672	-2.06783e-05	0.00202954	-0.000406525	0.00116454	-0.000462828	-2.58059e-05	0.000876373	0.000128622	0.000315451	-0.00478423	0.000332281	0.000195841	0.00242653	0.000422185	-2.03845e-05	-0.00071581	-5.89051e-05	-8.7628e-06	3.20782e-06	0.00216969	-0.000722606	0.00030815	0.000298714	0.000295475	4.05856e-05	0.00228338	0.00076643	0.000102585	0.00156647	2.59823e-05	-0.000758527	0.000203964	0.000745793	-0.000966019	-0.00204273	0.000575157	7.14818e-06	-0.000338589	-0.000414822	-0.000241837	0.00092569	-3.11779e-05	-2.4651e-05	-0.00274209	-0.000612049	0.000729394	1.7704e-06	-1.80766e-05	-0.00167615	0.000429961	0.00341002	-0.00218132	0.00435142	0.00051694	9.75558e-05	0.000680458	0.000522119	-0.000350554	-9.64427e-06	7.5664e-05	8.58762e-05	-0.000106548	0.000135168	0.000150793	0.000700458	-0.000688928	0.00099931	-0.000610702	-0.000338615	-0.000847995	-8.21663e-05	1.14826e-05	-0.00023682	0.000300391	-7.03926e-06	-0.000214024	-0.000982421	0.000434411	0.00019739	0.00206839	0.000600367	5.578e-05	-7.24933e-05	-0.0037713	4.15571e-05	-0.000245026	0.00130738	5.9702e-05	5.31561e-05	0.000317769	0.00160149	8.38683e-05	0.000225242	3.83928e-05	-0.00375546	-0.00031778	0.000705689	0.000280826	0.0099479	0.00058149	0.00020299	-4.51843e-05	-0.0069609	9.06692e-05	6.30429e-05	0.00060882	-0.000618332	-0.000722079	-1.46744e-05	0.000415574	0.000132233	-4.16251e-05	1.12755e-05	0.00231472	0.00186745	0.000243328	-0.00690152	-1.9521e-05	-0.000879679	-0.000390187	-0.00306146	-0.000891485	-0.00162017	-0.000152621	-0.000226419	-3.2765e-05	-9.82532e-05	0.000136329	0.00045643	-0.00238706	0.000993847	-0.00212758	-0.00036315	0.000356823	-0.00395074	-0.000669854	-0.00649355	0.000617441	-0.0266175	-0.00028803	0.000145002	-0.0001502	0.000559204	0.00052716	0.000128994	0.00330747	0.00251329	8.56602e-05	0.00131831	-0.0055408	-0.000415403	-2.69833e-05	-0.0033282	0.000267732	0.000184351	0.000440649	0.000907917	-0.000156553	-0.00071886	-0.00165903	0.00610203	-0.0016775	0.000189458	0.000521637	-0.000805665	0.000364231	-0.00662694	-3.3049e-05	-0.0011842	-0.000998033	0.000273993	0.000165463	0.000220838	-0.000820195	0.000567965	0.0054443	-0.00120035	-0.0010412	-0.000218821	-0.00365545	-0.00135451	-0.00243151	0.000992442	5.72024e-06	4.9973e-05	0.000180403	1.34474e-05	1.03691e-05	-0.000831363	-0.00184958	-0.00397551	0.000553145	-0.000452676	0.000693169	3.90588e-05	0.000844386	-0.000737454	2.87893e-05	3.70369e-05	0.000362553	0.00124138	-0.000620579	0.000398451	0.000112469	-0.000603316	-0.000688886	9.06798e-05	5.33375e-05	-0.00172251	0.000174837	-0.000328616	5.71405e-05	0.00592358	0.00153335	-0.000784752	0.000874624	6.43073e-05	0.00138785	-4.86959e-05	-5.53365e-05	-0.000208329	0.000526763	0.000763286	-0.000323343	0.000573097	-0.0022711	0.000637812	0.00182571	-0.0300312	0.000297524	-5.1103e-05	-8.18791e-05	0.00544696	-4.87963e-05	-0.000296029	0.0034863	-0.0102571	-0.000173785	-0.000253808	0.000250248	0.000400782	0.000637271	-0.000646437	0.000806082	0.000576395	-4.61775e-05	0.000107644	-1.89039e-05	0.000323082	-0.00222028	-0.001406	-5.22268e-05	4.79911e-05	-0.000321558	-0.000109392	-0.0541541	0.000854434	4.29454e-05	-0.00166679	-0.000888328	-0.000193402	0.000174873	3.56299e-05	0.000382295	0.000832778	-0.000960692	0.000301564	3.70073e-05	1.73104e-05	0.00037362	-0.000418124	0.000569716	-0.00010557	-0.000113755	0.000463683	4.44122e-05	0.000107713	9.84664e-05	1.24195e-05	0.000140034	0.000525945	-0.00201393	3.82603e-05	0.000117654	0.0016699	-0.00348633	-0.0113708	0.00472973	-0.0020475	-8.22527e-06	0.000190547	-0.0124588	0.000354583	0.000127133	-9.26323e-05	-0.00106014	-0.00315403	0.00018716	0.000647694	0.000263357	0.00111616	-0.00209438	5.34794e-05	-0.000456392	-0.00386278	0.000477326	-0.00167989	-0.000644034	-0.00115528	0.000296188	-0.000114843	6.57591e-05	-0.000391007	-0.0192148	0.000164708	-0.00104555	8.97995e-05	-0.00140308	2.57014e-05	-9.41725e-05	0.00128817	7.36917e-05	0.000518437	0.000223642	-0.000691606	0.000159015	0.00014646	0.000633033	6.43927e-06	-0.000270476	-2.41422e-05	-0.000337958	-0.0014727	0.000553621	-0.000699268	0.000722698	1.56147e-06	0.00152988	-0.00272305	0.0011947	0.00102262	-0.000423833	-0.000201953	-0.000128011	0.0050847	0.000948403	0.00210363	-0.000167646	-0.00574011	0.00380179	0.00154237	-0.00239221	0.000892005	0.000967093	-6.47653e-05	-0.000206607	8.5825e-05	0.0106112	-3.26911e-05	0.000825413	0.000323668	0.000109324	-0.000111008	-0.00099156	-5.48304e-05	-5.39912e-05	-0.00114013	2.1725e-05	8.27901e-05	-0.000911634	0.000433774	-0.000185868	0.0001506	0.000124189	0.000545382	-0.00198536	0.000641895	9.24046e-05	-0.000560335	0.000113076	0.000123484	3.89388e-05	-0.00415711	0.000415614	-0.00418059	0.000178136	1.5525e-05	-0.0004371	-3.04882e-05	0.00193342	0.00069945	-0.000451188	-4.00535e-05	0.000557719	-0.000258806	-0.000134739	-0.00241519	0.000401898	-0.00330761	0.000412333	8.73649e-05	-0.000480196	-0.000436867	0.000225722	-0.000499837	-0.00234016	1.59985e-05	0.000301533	-1.89711e-06	-0.0200148	0.0167367	-0.000478778	9.48488e-05	-0.000347747	-0.000872787	-0.00131064	-0.00731434	-1.2924e-05	-2.13513e-05	0.00933077	-0.000406918	-0.00138889	-0.00129488	0.000116168	3.49954e-06	6.68418e-05	-2.41952e-06	-0.000325276	0.000299451	-8.59938e-05	-0.000406117	-0.0111407	-0.000633649	-7.46328e-05	0.0051236	0.000207732	-0.000984891	8.34755e-05	0.00904158	-0.00019925	0.000158202	0.00149567	0.000353577	0.000234833	4.36947e-06	0.000134754	0.000169469	0.00104929	-1.46553e-07	0.00187135	0.00112235	0.000313216	0.00119953	-0.00264257	0.0119649	0.00927862	-3.27711e-05	0.00270217	0.000393011	-1.68753e-05	0.000251074	0.00172632	0.000383486	2.48591e-05	0.00224012	0.00332715	0.000108621	0.000670535	2.99384e-05	-0.00225601	-0.00157463	9.48269e-05	0.00240486	-2.06776e-05	2.26245e-05	0.000118128	-0.00387159	-0.00052118	-0.000283276	0.00136664	-0.00265206	0.000821802	-0.000590307	-0.000356078	-0.00253937	4.36024e-05	1.16554e-05	-0.00110883	-0.00185977	-0.00218006	-0.000522251	0.000419425	-0.000601355	7.84547e-05	6.19119e-06	-0.00140103	0.000506882	-0.00130972	0.0111944	0.000339695	0.000702975	-0.00103269	0.00182914	-0.00180802	-6.30383e-05	0.00123459	0.000403776	0	-1.07263e-05	0	-0.00244455	0	0	0	-3.22538e-06	-0.00392455	0.000730867	0.0183737	0	-0.0105138	0.00321305	-3.15979e-05	0	-2.65481e-06	0.0984138	0.0764016	0.00590235	-0.00459639	0	0.00641078	1.25559e-06	0	0.00164021	0.000158919	0.00680901	0.00193973	-0.133507	0.0405566	0.0443113	0	0	-1.65385e-05	0	0	0.000701976	-0.0593365	-0.0117059	-0.091001	-3.7686e-05	-0.0104744	-0.00123829	-0.00258963	0.00499345	0.00183719
x10MCx1568	-0.00243783	0.00219989	0.000207502	0.000720289	0.288157	0.00816945	-0.0208948	0.000731083	0.00630013	0.0203183	-0.00537392	0.00549171	0.00151472	0.00679057	0.0222288	0.00287326	0.00868837	-0.00457432	-0.000567391	0.0064387	0.0067045	-0.0060488	0.0305417	0.00476085	0.0264622	0.102285	-0.0205548	0.0071831	0.00609819	-0.0035481	0.0109491	0.00052346	0.00131975	0.0016305	0.0427449	0.000484219	-0.00470055	-0.00445879	0.00903064	-0.000926307	0.00121173	0.00764116	0.00577284	-0.00391827	-0.000174387	0.000224955	0.000125119	-0.00034194	0.00636951	0.0227535	-0.00404609	-0.000135404	5.00612e-06	0	0	0	0	0	0	0	0	-2.84123e-05	0	0	-3.08979e-05	-0.000186083	-0.032056	-0.0496476	0.0139695	0.0393691	0.000174876	-0.0124445	-0.00315005	-0.0100685	0.00560583	0.000533222	0.0514995	0.00971839	5.15929e-05	-0.014272	0.0305245	0.000176441	-6.47982e-05	0	0	-1.24704e-05	-0.00125089	0.0104643	0	0	0	0.00110577	-0.0405975	0.00275658	0	0.000709076	0.00214811	0	0.006303	-0.000182571	0.213753	-0.00145527	-1.12096e-05	-0.000512243	-0.00349519	-0.000963562	-0.000263874	-0.00175271	-0.00104261	0.0337399	0.000361782	9.98038e-06	0.000273064	5.70688e-05	0.00395884	0.000128662	3.64668e-06	0.009584	0	0	0	0	0	0	0	-0.0161989	0	-0.000846847	0	0	0.0341898	0	0	0	0	0	0	0	0	0	0	0	0	0	0	0	0	0	0	0	0	0	0.0167753	6.24651e-05	2.26221e-05	-0.00518005	0.00469877	0.000128667	-0.000231365	-5.59865e-05	0	0	0	0	0.0234058	0	-6.45984e-07	0.00319173	0.000127705	0	0.00177878	0.000207357	0.000155547	3.54028e-05	-0.00491023	0	-0.0104	-1.53185e-05	0	-0.000714256	0	0	0	0.0374836	0.00226137	0	0.109452	0.026454	-1.74447e-06	-0.00327338	-0.00232746	-0.00015777	0	0	-0.0020707	0	-1.96876e-05	-3.4086e-05	0	-0.0035728	0	-0.000254113	0	0.00992818	0.00304132	0	0	0	0	0	-0.0010554	0.000213719	0	0	0.202902	0.000510163	0.023666	0	0	0	0	0.0084494	0	0.0257383	0.00520726	0	0	0	-0.00162121	-0.000598256	0	0	0	0	0.0107254	-0.00693343	0	-1.0914e-05	0.0094674	-0.000741861	0.000815315	0.0583679	0.000890886	-0.000645386	NA	NA	NA	NA	NA	NA	NA	NA	NA	NA	NA	NA	NA	NA	NA	NA	NA	NA	NA	NA	NA	NA	NA	NA	NA	NA	NA	NA	NA	NA	NA	NA	NA	NA	NA	NA	NA	NA	NA	NA	NA	NA	NA	NA	NA	NA	NA	NA	NA	NA	NA	NA	NA	NA	NA	NA	NA	NA	NA	NA	NA	NA	NA	NA	NA	NA	NA	NA	NA	NA	NA	NA	NA	NA	NA	NA	NA	NA	NA	NA	NA	NA	NA	NA	NA	NA	NA	NA	NA	NA	NA	NA	NA	NA	NA	NA	NA	NA	NA	NA	NA	NA	NA	NA	NA	NA	-0.00100492	0.0286785	-4.49847e-05	-0.000113823	0.000195544	0.000233705	-0.00263628	-0.000196858	-0.000881983	0.000216869	4.7297e-07	-9.03092e-05	-1.50458e-06	0.0133868	0.00206021	-7.97597e-05	-0.00084833	-0.00108903	-0.000403892	0.00685089	-0.000135466	0.000938402	-0.00230911	-0.000424704	-0.000622477	-0.000288584	-0.000483462	2.99577e-05	-0.000215365	-0.000791704	0.0113719	-4.32584e-05	-0.000672741	-0.00057089	0.000204198	-2.87108e-06	-0.000292823	-0.000687812	-0.00175306	-0.000705283	-0.000268377	2.66512e-05	-0.000274176	0.00237635	-0.00506813	0.0413936	0.000283792	-0.000209365	-0.000159932	-0.00201278	0.000257298	7.0618e-05	0.00878636	-0.00988051	-5.91066e-05	0.00626359	0.000214881	-0.000460109	-1.83684e-05	-0.00644206	-0.00058118	4.88455e-05	-7.38025e-05	-7.18144e-05	-0.000215355	0.000296007	4.34169e-05	-0.000540917	-0.000107131	2.32753e-05	-0.000587705	-9.58374e-05	-0.00141035	-0.000823285	-0.0116202	-0.000899062	-0.000601565	-3.78668e-05	-0.00544352	-4.76084e-05	3.11091e-07	-5.81535e-05	-0.000340459	-2.79437e-05	-0.00557697	-3.08342e-06	-1.96697e-05	0.0015602	0.0005118	-0.00958108	-0.000538429	0.000522686	-9.33683e-05	-0.000703815	0.00330817	0.000218813	0.000662408	0.00787157	5.76938e-06	-0.00025936	2.17643e-07	7.29349e-05	-0.000136308	0	0.000347278	0.000152873	0.00121198	-0.00086543	-0.000205932	-0.000643686	0.00729967	-0.000175128	6.76466e-05	-0.000687105	4.37923e-05	0.000621984	-0.00556992	0.00187566	0.000144513	0.00629843	-0.000909567	0.00333674	0.00665035	0.00919628	-0.000785612	0.000938871	0.000400213	0.000600505	-0.000118661	-0.000785669	-0.000219986	-0.000849492	0.000561469	0.00045014	0.000154478	0.00213954	-0.00503153	0.0356762	0.0250916	-0.0287877	-0.000214293	-0.00434367	0.00681817	-0.000178217	0.0152676	0.000645515	3.53673e-05	0.00229581	-0.00222045	0.000852856	0.00127441	-0.00127849	0.000882179	0.00445553	0.00703257	0.00387403	0.00121843	0.00627055	-0.000434714	-0.000755737	-0.000986476	0.00357507	0.00260205	-0.00144763	0.00159062	-0.00164488	0.00753051	5.04687e-05	0.00804199	0.00185506	0.000809096	-0.00235219	-0.00665303	0.0265452	0.014816	0.000415738	0.00556954	-0.00115722	0.00424108	0.00112708	-0.000267921	0.00111073	0.00107804	0.000631011	3.03033e-06	0.00446352	0.00144074	0.0048586	0.00329871	-0.00144328	0.00228884	-0.000482664	0.0131311	0.000561109	0.00911142	0.000329345	4.00654e-05	-0.00225044	0.0373029	0.00281807	0.00165759	0.00202992	-0.00232311	-0.0042853	0.00206179	0.00552363	0.000423008	0.0500272	-0.000428628	6.63779e-05	0.0038752	-0.00920212	-0.000328808	0.00151435	-0.00113164	0.00287897	0.000969957	-0.00212881	0.000752082	0.00302839	0.000143243	-0.00110764	0.00572126	-0.00103043	0.000519984	0.000719766	0.00474648	0.050462	0.0324325	-0.000752571	0.00977275	-0.000308768	-0.00166603	0.00222716	-0.000219144	-0.000441922	0.000181514	-0.00034789	0.000465618	-0.000732342	0.000257409	-0.000101452	0.00157963	-0.00188218	0.00087124	-0.000628652	0.000112631	5.23217e-06	-0.000113391	-0.000103488	-0.000356767	-8.93101e-05	0.000108592	-0.00015067	0.000119141	-0.000260217	0.00176754	0.00018687	0.00010831	0.000354177	0.000148915	-0.000428493	-0.000445535	0.00318205	0.000402382	7.13888e-05	-0.00172183	0.000103638	-0.0199671	0.000525591	0.000719117	-0.00217686	5.71738e-05	-0.000718153	0.00276144	9.83355e-05	-0.000269199	0.00045902	0.00164456	0.000583143	0.00201451	0.000233031	-3.65025e-05	0.000281496	-3.13104e-05	-0.000396076	0.000130135	0.000452132	0.000284164	0.00035907	-0.00328093	0.00453061	0.00264297	-0.00532289	-0.000132386	-0.0014747	-0.000113273	-0.00052156	0.000828615	0.000333925	0.00219386	0.000506463	7.2449e-06	0.021179	0.000300391	0.000403036	-0.00217767	0.000214589	0.00194914	-0.000602436	0.000798348	-0.000755617	0.00750366	0.000800793	-0.000252295	-6.50482e-05	-1.1596e-05	-0.00014681	0.00410068	-0.00107837	-0.00259597	0.000632644	4.00387e-05	0.00216617	0.00429081	-0.000370023	0.000269579	-0.00109886	0.00276509	0.00146841	-0.000218079	0.00216661	0.000592184	0.00140178	0.000146775	-0.000184622	-3.31325e-05	-0.000439777	-0.00013207	0.00560977	0.00142033	-0.000500801	-0.00405718	0.000101001	-0.000803544	4.28538e-05	-8.13273e-05	5.09858e-05	-0.000205447	4.97537e-05	-3.74012e-05	-0.000586278	5.33743e-05	-4.50723e-05	-0.000691512	0.0035744	0.000438515	0.000592017	-0.00126079	0.000719014	5.81944e-05	0.0029171	7.3803e-05	-0.000709452	0.000817232	0.000677637	0.000745635	-0.000126256	0.00122292	0.000617843	-5.83175e-05	0.000549018	-0.000930095	-0.00527802	0.000446271	-0.000804201	0.00176032	0.00147384	-0.0123402	0.000155501	-0.00684826	2.96894e-05	3.16091e-05	0.000502986	0.00172081	-0.000415716	0.00356876	3.31667e-05	0.00167956	-4.60042e-05	-0.0113944	-0.00770404	0.00888215	0.00189345	0.000195217	-0.000114702	-0.0099009	0.000621482	-0.000133461	2.05995e-05	-0.000863354	0.000377948	0.000736822	0.00155877	0.000105155	0.00060903	-0.000441657	-0.000653931	0.00163784	0.00103614	1.68123e-05	0.000895973	0.000985764	-0.000672911	-0.00130295	-0.000495176	2.97004e-06	0.00150221	9.02316e-05	0.00128962	-0.000929233	-3.0844e-05	-0.000559866	0.000407341	-0.00227594	-0.000359937	0.00334496	3.75241e-06	-0.00266253	0.000595396	-0.000258042	0.00120801	0.00113248	9.14538e-05	0.000280158	-0.00446446	0.00122869	-0.000553539	0.000298976	0.00034242	6.55634e-06	0.000468295	0.00170245	0.000134848	0.00209299	8.85851e-05	0.000615912	0.000191114	0.000755402	0.000343856	0.000886376	0.000749868	-0.0011549	-0.000568734	-0.000356682	-8.18726e-05	0.000158465	0.000145716	1.72961e-05	0.00144881	-0.000892354	0.000223576	-6.13677e-05	0.00011743	0.00240707	0.000376984	0.000348619	0.000838125	0.00427902	0.00035269	0.000236863	0.00110743	6.5948e-05	0.000372137	4.43844e-06	0.000258354	8.08307e-05	-0.000241289	8.43617e-05	0.000180387	0.000716562	-0.00114477	0.000792359	-0.000408723	0.000200079	-0.000972617	0.000405242	0.000126513	-0.0125448	-9.73612e-06	-4.29183e-05	-0.000189186	-0.00106255	-0.000843774	0.000196466	0.00105302	0.0014633	0.000109225	0.000147303	0.0013726	0.000132764	-6.00819e-05	0.00115025	0.000150013	-6.67589e-05	0.000173043	-0.00123477	7.20413e-05	-0.000478641	0.00017626	-0.00365573	-0.00163803	0.000533369	-3.81498e-05	0.00322312	0.000547196	0.00030932	-0.00011822	-0.00942153	9.09078e-05	1.07662e-05	0.00100224	-0.000465489	0.00153647	5.00375e-05	0.000488544	0.000169837	1.9282e-05	0.000286223	0.000141865	0.000923907	0.00020745	0.000791628	-0.000101882	0.000240367	0.000511001	-0.000917284	-0.000137474	0.0001498	4.50102e-05	-0.000274219	-2.051e-06	-0.000242081	-0.0001024	0.000331738	0.00152682	0.00066457	0.00264009	8.19104e-05	0.00026983	0.000738061	-0.00109483	0.0012808	0.00199015	-0.0171149	0.00233317	0.000305149	-0.000130117	1.70067e-07	-0.00360733	0.000515905	0.00308397	0.00135714	0.00012796	-0.00111682	0.00224788	-0.000522778	-7.1013e-05	-0.00405356	0.000426985	0.000319016	0.000760697	0.00151617	-0.00011289	5.24215e-05	-4.50947e-05	0.00228987	-3.31115e-06	-0.000843	0.0012206	0.00126136	-0.0019156	0.00169193	9.7066e-05	-0.00183688	7.86909e-05	0.00037538	-6.18856e-05	0.000231416	-0.00014102	-0.00103025	0.00441147	-0.00113198	-0.00106278	-0.000231078	0.00259885	0.000225059	0.000162203	0.000977076	2.88862e-05	0.000583176	-0.000105099	4.8337e-05	-0.000213248	0.00113126	0.000230526	-0.00303859	-0.00282062	0.000532611	-0.000947292	-0.00128498	0.000107022	-0.000865116	7.72565e-05	0.000103981	0.00053586	0.000826582	0.000936088	0.00027968	-0.000413523	-0.000363111	-0.000408196	-5.06588e-05	7.85106e-05	1.14359e-05	0.000684151	-0.000483916	3.99091e-05	0.00660326	3.80501e-06	-0.00036261	0.000693233	0.000132851	0.000201162	0.000526505	-0.000487174	0.0031426	0.000628025	-0.000180875	-1.73309e-05	-0.000220987	0.000908259	8.50634e-06	0.00033257	-0.0207428	0.000500102	0.000155619	0.000383906	-0.00182949	0.000290619	-0.000222637	-0.000699771	0.00163786	0.000400801	-2.73888e-05	-0.000253991	-9.39153e-05	0.000244931	0.000822157	-0.00040564	-0.000749479	4.49391e-05	0.000308815	-2.35554e-05	-0.00141958	-0.000422809	-1.1865e-05	2.39451e-05	-7.22305e-05	-0.000204881	0.000778544	0.0620665	0.00194891	-0.000102286	0.000630454	0.000198054	0.000107956	0.000304602	-0.000255674	0.000110267	0.000932092	-0.000531575	0.000455802	3.67341e-05	6.06324e-05	0.000416049	0.000373155	0.000502823	-0.00017587	0.000146571	7.93768e-05	-4.71495e-05	1.19857e-05	0.000155473	-1.43502e-06	-6.40519e-05	0.000139979	-0.00199767	-2.38876e-05	0.000377719	0.0026309	-0.00203987	0.00222021	0.00259621	0.000660484	-7.83413e-05	-0.000466962	0.00264632	-0.000546514	-0.000399216	-5.74327e-05	6.12475e-05	0.00127564	0.000388526	-0.00121363	0.000537713	0.000806669	0.000226702	5.83189e-05	0.00293066	-0.00643935	0.000512451	0.000231342	-0.000700998	0.000215844	-0.000649493	0.000200048	-0.000266391	-0.000785473	-0.00897485	0.000105183	8.8988e-05	5.50346e-05	0.000451335	0.000102778	-0.00039687	-0.00258354	-0.000312174	7.80319e-05	-0.00229105	-0.000344627	-0.000677437	9.16042e-05	-0.00161831	-9.34846e-05	1.89376e-05	-0.000104451	0.000220618	0.00503997	0.00108745	0.000900775	0.00102288	-0.000900844	-0.00177368	-0.00160494	0.000154763	4.86825e-05	5.82081e-05	-0.000829396	0.000265118	0.00596248	0.000876308	0.0021261	-4.96549e-05	0.000737623	-0.00817498	0.00196794	0.00138419	-0.000338872	0.00014855	-0.00113414	8.92019e-06	-0.000278805	0.00485349	-2.68678e-05	0.0018241	-0.000367134	0.000485935	-1.87427e-06	-0.000887888	0.000210055	-0.0108564	0.000592883	8.9119e-05	0.000113052	-4.98943e-05	0.000558179	0.000136332	0.000186904	0.000231462	-0.000233718	0.00150779	0.000584383	0.000199752	0.000614954	0.000116266	-0.000618211	-0.0004954	-0.00415997	0.000956955	-0.00288018	-0.00336169	-3.83136e-05	-0.000849573	-1.04914e-05	0.000854013	0.000454186	7.21146e-06	-2.36994e-05	0.000278544	-0.00139621	-5.99558e-05	-0.00354071	0.000568606	0.000822798	-2.63874e-05	0.000114136	-0.000735799	-0.000163827	0.000363393	-0.00197417	-0.00472303	-0.000249139	0.000147493	-6.73255e-05	0.00154653	0.00774932	-0.000111314	0.000146941	-0.000248207	0.000677428	-0.000745377	0.0066643	2.85132e-05	0.000190803	0.00381509	-0.000270368	0.00103208	-0.00117762	9.56861e-05	-2.0024e-05	0.000202269	2.62672e-05	0.000130177	-0.0185057	0.000107741	-3.38087e-05	-0.0115449	0.0014964	0.000211562	0.000969529	-0.00177452	0.000107385	1.10257e-05	-0.00583568	-6.09888e-05	-4.97983e-05	0.00117021	0.000463322	0.000244791	1.77241e-06	-0.00118063	-9.66472e-05	0.000117734	8.41769e-06	0.00138663	0.00228223	0.00041937	0.00299901	0.00358247	-0.000424289	0.00538501	0.000104832	0.00148396	0.0005388	-0.000222058	-4.32277e-05	-0.00314342	-0.000267054	0.000143551	0.0016996	0.000813344	0.000147531	0.000643106	5.71851e-05	0.00342752	0.000543261	0.000524568	-0.00270475	0.00014985	1.12451e-05	-0.000428541	-0.00121065	-0.00101917	-0.000801626	-0.000549926	0.00234478	0.00336297	0.000132256	-0.000267567	-0.00065849	2.29568e-05	-0.000793818	-0.000630828	-0.00226521	-0.00398828	0.000655286	4.23578e-06	-0.00044372	-0.000570744	-0.000259685	0.00339382	0.000520799	0.000397278	0.00774113	0.000570505	-0.000547381	0.000309086	-0.000207929	-3.99121e-05	0.000104045	0.00221371	0.00227231	0	-9.79101e-06	0	-0.00166766	0	0	0	-2.39144e-07	0.00408303	0.00162183	-0.00651195	0	-0.00628422	0.0027049	5.46951e-05	0	-2.37345e-06	0.076686	-0.00390197	-0.0197176	-0.000329973	0	0.00796554	1.46998e-06	0	0.00344333	9.31823e-05	-0.00740413	-8.6571e-05	0.00717445	-0.00329639	0.0295069	0	0	3.13045e-05	0	0	-0.00731065	0.0233131	-0.0192221	0.0109275	-0.000129044	-0.00208117	-0.0250069	-0.00216594	0.00593118	0.00924694
x10MCx2262	-0.000550761	0.00500097	0.0131225	0.002831	0.0525595	-0.0017061	0.0137956	-0.00282216	-0.0020648	-0.0041019	0.00091389	0.000375894	0.000825016	0.0147111	0.0256434	0.00420622	0.00952746	0.00736192	0.00204152	0.00777381	-0.000426517	-0.0014531	-0.0278162	0.00619679	0.0271935	0.0681729	-0.0116675	-0.00539396	0.00896168	0.0137095	0.0128445	0.132926	-0.00104474	-0.00370737	-0.121172	0.00166166	-0.0113337	0.0117358	0.00963916	0.000372918	0.00454104	0.00491305	0.00650276	-0.00119818	0.00225959	0.0001169	7.46708e-05	-0.000785334	0.00911291	0.0236776	0.00382222	0	-4.99763e-06	0	0	0	0	0	0	0	0	0	0	0	-7.77546e-05	0.0051517	-0.0337947	0.026083	-0.0120286	-0.0255622	0.000582939	-0.0124999	-0.00332969	-0.00901365	0.00389621	0.000378272	0.0501138	0.00895474	-0.000690422	-0.0147981	0.0378172	0	-1.11977e-05	0.000152978	0	-1.24704e-05	-0.000694172	-0.00968962	0	0	0	0.000859837	0.00307351	0.0044058	0	0.00104051	0.00189043	0	0.00668046	0.000172102	0.276915	-0.00120016	0	-0.000627295	0.0109042	9.06868e-05	-0.000226974	-0.00155672	-0.000657486	0.035578	0.00131651	5.12379e-05	0.00021359	-0.000436342	-0.00578105	-0.000159507	-1.99396e-05	-0.0103371	0	0	0	0	0	0	0	-0.0164215	0	7.75872e-05	0	0	0.0328749	0	0	0	0	0	0	0	0	0	0	0	0	0	0	0	0	0	0	0	0	0	0.000896276	4.78156e-05	0	0.00484057	0.00329987	0.000193653	-0.000162971	-6.0102e-05	0	0	0	0	0.0234372	0	-6.45984e-07	0.00378061	-5.45485e-05	0	0.00104976	9.78064e-05	6.4572e-05	2.60676e-05	0.00600803	0	0.0078499	-7.28293e-06	0	-0.00109061	0	0	0	0.0356096	0.000124884	0	-0.0546128	0.0196739	-7.19526e-06	0.0583167	-0.00208758	-0.000315487	0	0	2.75603e-05	0	-1.43481e-05	-2.77039e-05	0	-0.00313483	0	-0.000297273	0	0.00788423	0.00180756	0	0	0	0	0	-0.000634053	0.00235657	0	0	-0.0052986	0.000624744	0.0233089	0	0	0	0	0.00708683	0	-0.012335	0.00360292	0	0	0	-0.0015893	-0.00068924	0	0	0	0	0.00659253	-0.00773113	0	1.26137e-05	0.012437	0.000348427	0.000714296	0.0731709	-0.00163545	-0.00088628	NA	NA	NA	NA	NA	NA	NA	NA	NA	NA	NA	NA	NA	NA	NA	NA	NA	NA	NA	NA	NA	NA	NA	NA	NA	NA	NA	NA	NA	NA	NA	NA	NA	NA	NA	NA	NA	NA	NA	NA	NA	NA	NA	NA	NA	NA	NA	NA	NA	NA	NA	NA	NA	NA	NA	NA	NA	NA	NA	NA	NA	NA	NA	NA	NA	NA	NA	NA	NA	NA	NA	NA	NA	NA	NA	NA	NA	NA	NA	NA	NA	NA	NA	NA	NA	NA	NA	NA	NA	NA	NA	NA	NA	NA	NA	NA	NA	NA	NA	NA	NA	NA	NA	NA	NA	NA	5.30406e-05	0.0508904	-4.09819e-05	-0.000175974	-0.00156118	0.000160276	-0.00132588	0.000698064	0.00477502	-0.000385999	-8.6283e-06	5.01618e-05	-3.7862e-05	0.0118255	0.00265737	-0.000163158	0.00563613	-0.000897493	-8.46739e-05	0.00903565	-1.07978e-05	-0.00388216	-0.00114116	0.000427982	0.0116482	0.00709432	-0.00086354	-0.000531754	0.00255681	-0.000975713	0.0159932	-0.0011246	0.00604854	-0.000192409	-0.00231552	-0.000349621	-0.0001884	-0.000249176	-0.00156718	-0.000519214	7.49494e-05	8.07789e-05	-0.000524488	0.0029845	-0.00185309	0.0652622	0.000544112	-0.000316786	-0.000379779	-0.000462935	-0.0011653	-0.00131953	-0.00328276	-0.00712424	-0.000140798	-0.000394826	-0.00311788	0.00973906	0.000166199	-0.00465491	-0.0003547	-0.000630762	0.0047219	-0.00164055	2.52588e-05	1.34241e-05	-0.00251442	-0.000628472	-0.000414631	-0.000961556	-0.000503573	-0.000271229	-0.00132734	-0.000918097	-0.012588	0.000172756	0.0035107	-0.000976329	-0.00436801	0.000826653	0.000667779	-0.000253874	-0.00744231	0.00249041	-7.64025e-05	-4.30899e-05	0.00307262	0.0164194	-0.0039365	0.015759	-0.000788769	-0.000809847	-0.000125578	-0.00061086	-0.0275439	-0.00151225	0.000739213	0.00921816	0.000318011	-1.31273e-05	-4.40862e-05	-0.00211466	-0.000400683	1.38149e-06	-0.00808235	-0.000264738	0.00061486	3.57679e-06	0.00164075	0.00141812	0.00675906	-0.000461112	2.60706e-06	-1.55947e-05	-0.00013865	-0.000341923	NA	NA	NA	NA	NA	NA	NA	NA	NA	NA	NA	NA	NA	NA	NA	NA	NA	NA	NA	NA	NA	NA	NA	NA	NA	NA	NA	NA	NA	NA	NA	NA	NA	NA	NA	NA	NA	NA	NA	NA	NA	NA	NA	NA	NA	NA	NA	NA	NA	NA	NA	NA	NA	NA	NA	NA	NA	NA	NA	NA	NA	NA	NA	NA	NA	NA	NA	NA	NA	NA	NA	NA	NA	NA	NA	NA	NA	NA	NA	NA	NA	NA	NA	NA	NA	NA	NA	NA	NA	NA	NA	NA	NA	NA	NA	NA	NA	NA	NA	NA	NA	NA	NA	NA	NA	NA	NA	NA	NA	NA	NA	NA	NA	NA	NA	0.000128425	-0.000121679	-0.00262949	-6.7224e-05	-0.00125859	-0.000936659	-0.000243628	0.000314433	-0.00312511	0.000529587	-9.62086e-05	-0.00433015	-0.00116548	-0.0011301	0.000175947	6.03849e-05	-9.44661e-05	0.000125016	0.000211521	-0.0010069	-5.23147e-05	3.41431e-05	0.000466505	0.000241689	0.000201938	-0.000724021	8.54642e-05	-0.000147889	-0.000651701	-0.000747199	6.80227e-05	-0.000438649	-0.0422994	-0.000438495	-0.000423422	-0.00136535	0.000153569	0.00144186	0.00106162	-0.00180435	-0.0020186	-0.000337643	-0.00096765	0.000758914	0.000166151	-9.65091e-05	-2.25631e-05	-0.000792547	-0.0021609	0.00135105	7.77632e-05	5.6414e-05	-3.01555e-05	-0.000612416	-1.86886e-06	6.68662e-05	0.000797524	0.00016866	-0.000168979	0.00137094	0.00315686	0.00157336	0.00052695	-0.00041404	0.000101548	0.000296623	6.68275e-06	0.000783138	-0.00421005	0.00145008	-7.3946e-05	4.16447e-05	-0.0109275	0.000162601	0.00126145	-0.002033	-0.000309959	0.00185007	0.0039508	0.00161868	0.000430529	0.00396251	0.000319118	-0.00023865	0.000144308	-0.00238135	-4.20547e-05	-0.000673043	-0.000864989	0.000921847	-0.000634124	-1.53881e-06	0.000284205	0.00324152	-0.000152792	4.63847e-05	0.00187257	0.0038965	0.00322784	0.00184243	0.00172078	0.00150161	0.000661688	0.000183177	0.00131415	1.00342e-05	-0.00126767	-1.24368e-05	0.00437967	0.00122839	4.93404e-05	-0.00577886	9.81428e-05	0.000452132	-0.000380954	0.0004682	0.00141912	-0.000223106	0.000107657	0.000307752	-0.00483361	9.54124e-06	8.6859e-05	-0.000709964	0.00433515	0.00295042	0.000452662	0.000958794	-0.00155088	7.05203e-05	0.0009348	7.6498e-05	0.0019856	-0.000776582	0.000962091	-0.000234742	-0.000136539	0.000390901	0.00043199	0.000396767	-0.00012951	-0.000294593	0.00773028	-0.00513864	0.000219057	0.00179923	0.00130489	0.0176906	0.000146845	0.00184645	9.52711e-05	-0.000151823	-0.000442126	-0.00165431	-0.000448034	0.00116217	9.55706e-05	-0.00387157	0.000137058	0.00451223	-0.00030558	-0.00852341	0.00187448	1.45794e-05	0.00123797	0.00241367	-7.13561e-05	7.79568e-06	-0.000333084	-0.00139943	-0.000347571	-0.00020802	0.000770361	8.39671e-05	-0.000742989	0.00124404	-0.00106154	0.00241097	0.000481152	0.000115948	0.000488519	-0.000810559	0.00187203	-0.00222935	-0.00293443	2.29177e-06	-1.06676e-05	0.000856969	0.00198942	0.000753881	-3.86407e-05	0.000389119	0.000649734	0.00156711	0.000789943	-0.00116416	-0.00011511	-0.00387501	-0.00109086	2.46291e-05	1.36888e-05	0.000781041	0.000115784	0.000165099	0.000488776	0.00223387	-0.000140781	0.000392179	-0.00021933	1.7584e-05	-0.00390855	-0.00181079	-0.000331316	-0.0015777	8.22509e-05	-0.000205713	-0.0002528	0.000430072	-0.00142767	-0.00086283	-0.00662897	0.00149428	-0.000464428	-0.000125464	-0.000267774	-0.000493396	-6.57187e-06	5.7776e-05	-0.00318888	0.000983336	-0.000235818	-1.35882e-05	0.00016692	5.49861e-05	0.000397495	-0.00253634	-0.000588311	0.00177689	0.000602214	0.000125332	-0.00964926	-7.41153e-05	-0.000390876	0.000459854	-0.00115405	0.000332241	-0.000512719	0.000136257	0.000250611	-0.000605028	0.000462123	0.000486949	-0.0002342	0.000261393	0.00305243	-8.90241e-05	0.000150281	-0.0128994	-0.000348631	-5.10421e-05	0.00094882	0.0017529	-0.000267913	0.000139073	-0.00244665	-0.00345729	7.83429e-05	2.1781e-05	0.00098839	0.000213657	-3.67142e-05	-0.000668105	8.44255e-05	0.000359259	0.000359064	-0.00376403	-1.35965e-05	6.50285e-05	-0.000614061	0.000299199	0.0011965	0.000556649	0.00101529	0.00264492	-0.0100901	0.000477742	-5.69824e-05	0.0105514	0.000300772	4.43123e-05	-0.00069607	-0.000134766	0.000278024	4.97924e-05	-0.000594836	-0.000949885	0.00070874	-0.000412583	-0.00084226	0.000908347	-0.00101637	0.000978405	-0.000866463	-0.000355549	0.000349333	0.00179173	5.60384e-05	-0.00045987	0.000319131	0.000587303	-0.000109677	0.000517658	9.92797e-05	1.27966e-05	-0.000748666	-0.000119899	0.00233843	0.00462483	0.000265584	-0.00568289	-0.00157401	0.000238635	0.000538634	-0.0168946	0.00119358	0.00043109	7.3279e-06	0.000432172	0.000478154	-0.000944965	-0.00615241	-0.00224823	6.53337e-05	0.000762838	0.00618178	-0.000946667	0.000114439	0.0069787	-4.58573e-05	-0.000796297	-0.001756	-0.00096812	-0.000230508	0.000888961	-0.000117561	-0.00290274	0.000546859	0.000174571	-0.000228522	0.000195164	0.000158129	0.0111059	-8.68156e-05	0.00217812	-0.000925025	-8.33191e-05	-0.00161026	0.000226191	0.000515076	-0.0010689	0.00270403	-0.000995618	-0.000368927	-3.05632e-05	0.000504759	0.00059714	0.000414133	-0.0026971	0.000813304	0.000274998	-0.00104543	0.000337514	1.52749e-05	-0.00759728	0.000289726	-0.00171122	-0.000721957	0.000226689	-0.0042068	-0.000759134	-7.86379e-05	0.00117508	2.93082e-05	0.000132062	-0.00260544	-0.000463197	0.000278015	0.000220252	1.71069e-05	-0.000451378	0.00597368	-1.38696e-05	1.40459e-05	0.000213742	0.000615687	0.000274072	1.39883e-05	0.0038477	-0.00113631	0.000902457	0.000455168	0.000137956	0.000317451	-0.00105069	0.000303529	-0.000334777	0.000986798	-3.5104e-06	-4.12646e-05	-0.00130656	0.000472502	0.000445742	-0.000165809	-0.0175355	0.0018604	0.000205039	-0.00525201	-0.00407939	0.00015523	-4.16997e-05	-0.000594467	0.00161064	-5.48906e-05	-1.48206e-05	-0.00030968	-0.000975156	0.000678215	0.000624532	-0.000891029	-0.000430005	7.35349e-06	6.72761e-05	-0.000399583	0.000203674	-0.00125573	0.000768955	-0.000578514	0.000354539	-0.000515045	0.000797193	0.0886503	-0.0107838	-9.76984e-05	0.000851452	7.73593e-05	0.000215584	0.000275489	7.83956e-06	-8.40838e-05	0.000691925	-0.000127122	0.00048941	1.86312e-06	3.70532e-05	-0.00269589	0.000359767	-0.00166754	-0.000103488	-0.000532791	0.000105619	-0.000511902	-0.000212646	3.94443e-05	1.73452e-06	0.00068533	0.000106515	0.000829288	5.93686e-05	-0.0069885	0.000827937	0.002569	0.00351168	0.00245024	-0.000848404	1.86873e-06	-6.22891e-06	-0.0141791	9.82697e-05	-9.36762e-05	1.0064e-05	5.95295e-05	0.00106858	-0.00936866	0.000165211	9.0047e-05	0.000470654	-0.000212818	1.60119e-05	0.00403495	0.000985947	0.000134542	0.000106592	0.00143733	-0.0018143	-0.000302431	0.00021514	-0.00038995	0.00042661	0.00249133	-5.38759e-05	-0.000292903	-9.45734e-05	-0.000422673	0.000154211	5.26764e-05	0.000207538	-3.41673e-05	-0.00124175	0.000275734	0.000804055	0.000461981	6.38145e-05	0.000313555	0.000129016	2.32247e-05	-0.000103264	-0.00098345	0.00491964	-0.00209616	0.000456941	0.000615313	6.08872e-06	-0.00163168	-0.00113058	-0.000739694	0.000555971	-0.000308296	-5.75662e-05	-0.00256052	0.00493412	0.000587863	0.00168391	0.000238922	-0.00160136	-0.00678563	0.00264894	0.000524416	-0.00101711	-0.00109741	0.00124708	0.000683573	-0.000148509	-0.00169126	-4.53351e-05	-0.000666292	0.000277206	0.000430084	-0.000249132	0.000507381	-0.000116361	0.000167139	-0.00561477	3.81113e-05	9.40052e-05	0.00129395	0.000325167	4.05796e-05	6.44326e-05	-0.000514477	0.000506522	0.00113605	0.000628709	-0.000154916	0.000788909	6.41143e-05	0.000271406	4.22867e-05	0.000538981	0.000258865	-0.000381184	0.000348344	-0.00014335	-0.000888945	0.000226368	-5.2865e-05	0.000379279	-0.000305387	-2.93673e-05	0.000211678	8.09114e-05	-2.78157e-05	-0.00601764	0.000329995	-0.000953669	-5.51602e-05	0.000344696	0.00129485	-0.000154014	0.000282273	0.000420553	0.00156342	0.000163674	-0.000197253	-4.52934e-05	0.000782042	-0.0031622	5.81167e-06	-0.00735912	-0.000287014	0.000841271	-0.000454913	0.024615	-9.36748e-06	-0.00267016	-0.00319017	1.29622e-05	0.00565497	0.000991029	-0.000199828	-0.000160526	-4.99924e-05	-0.000285387	-0.000179275	-0.000150988	-0.00320961	-0.000131808	0.0297571	-0.0018525	-0.000225351	0.000781472	2.67826e-05	-5.15821e-05	4.27013e-06	-0.00567989	6.6439e-05	-0.000215224	-0.000948057	0.000369333	0.000475702	-4.97846e-05	9.65642e-05	0.000180969	0.000293646	0.000617385	0.000604751	0.00290975	0.000201588	0.00213825	0.00168646	0.00347516	0.00645326	0.000158158	0.00128601	-0.00196979	0.000403717	-0.000304339	-0.000594809	-0.000817157	-0.00104153	-0.00370623	-0.00143527	0.000313355	-0.00209624	0.00204591	-0.000579978	0.00144497	0.000154134	0.00343768	-6.85278e-05	9.89969e-06	-0.000699779	-0.000299861	0.00282171	0.00194157	0.000460439	0.00250644	0.00432907	-0.000338791	0.0035288	0.000531567	4.20685e-05	-0.000158014	-0.000847364	0.00881421	-2.5123e-05	0.000511926	-0.00122495	6.97261e-06	-0.000152718	-0.000258475	0.00107897	0.00028287	0.000930334	-0.00765824	-0.000527803	-0.000398051	-2.37266e-05	-0.000285454	-0.00100557	-0.000167466	0.00113682	-0.00105814	0	2.61815e-06	0	-0.00186197	0	0	0	-8.22837e-06	0.00561095	0.000690674	-0.00424258	0	-0.00902775	0.00482509	3.0277e-06	0	-7.03246e-07	-0.0428591	-0.00535384	0.0123259	0.00104174	0	0.116873	1.44655e-06	0	0.00364588	9.24268e-05	-0.064972	-0.000122141	-0.113924	-0.00421194	0.0166697	0	0	-2.27249e-05	0	0	-0.0226258	0.00895302	-0.0174829	0.0149951	-8.09144e-05	-0.000758754	-0.025709	-0.00227163	0.00269329	-0.0209493
x10MCx3391	0.00182644	-1.54259e-05	0.00134293	0.000267697	0.0368179	-0.00378381	0.00283575	0.00123512	0.000845578	0.0081459	0.00141101	6.51193e-05	-0.00028269	0.0119012	-0.0128805	0.00486125	0.0101172	-0.0026085	0.000932747	0.0083508	0.00296382	0.000652484	0.0479673	-0.019211	0.032368	-0.0115394	-0.0014698	0.00979929	0.00803555	0.00988716	-0.0122389	-0.0453427	-0.0028913	0.00125071	-0.12181	0.0024594	-0.0151305	0.0261486	0.00896452	-0.00436121	0.000262595	0.00815642	-0.0177746	-0.00161755	-0.00337254	0.000365038	-2.47924e-05	-0.00101994	-0.00696295	0.0240753	-0.00619265	-0.0001161	0	0	0	0	0	0	0	0	0	-2.84123e-05	0	0	-0.000102554	-0.000219945	0.0557877	-0.0442531	0.012256	-0.0232371	0.000180149	-0.0287542	-0.0101776	-0.0424671	0.00352594	0.000226811	0.0473176	-0.0352544	5.15929e-05	-0.0151563	-0.0400849	-0.000648096	-6.76174e-05	0.000152978	0	0	-0.00133526	0.00920331	0	0	0	0.000787782	0.0152977	0.0032468	0	0.000561834	0.00243776	0	0.00593146	-0.000570114	0.183895	-0.00132878	6.25003e-06	-0.000792445	-0.00314584	7.42389e-05	-9.12863e-05	-0.00206196	-0.000951339	0.0335037	-0.000705761	-6.85348e-05	0.000305042	5.43628e-05	0.00296006	-0.000234608	-3.74264e-06	0.00465196	0	0	0	0	0	0	0	-0.017425	0	4.67934e-05	0	0	0.0337862	0	0	0	0	0	0	0	0	0	0	0	0	0	0	0	0	0	0	0	0	0	0.00595143	1.52299e-05	1.20351e-05	-0.010196	0.00343888	0.000144217	-0.000454024	-8.29818e-06	0	0	0	0	0.0229145	0	-6.45984e-07	0.00363277	0.000308085	0	0.00226904	0.000244292	-0.0020937	-0.000162871	-0.00682534	0	0.00671551	-7.28293e-06	0	-0.000953396	0	0	0	-0.110789	-9.15945e-05	0	0.107075	-0.00470055	-1.74447e-06	-0.00452036	0.00302337	-0.000215607	0	0	-0.000258469	-9.03181e-07	5.02668e-06	-1.98937e-05	0	-0.00542362	0	-0.000317494	0	0.00659903	0.00245057	0	0	0	0	0	-0.0013683	-0.00546784	0	0	-0.00582457	0.000599407	0.043504	0	0	0	0	-0.0228472	0	0.0236953	-0.000905269	0	0	0	-0.00194362	-0.000811845	0	0	0	0	-0.000708617	-0.00738076	0	-1.97204e-05	0.00855082	2.64953e-05	0.000668751	0.0895747	-0.0015893	-0.000868757	NA	NA	NA	NA	NA	NA	NA	NA	NA	NA	NA	NA	NA	NA	NA	NA	NA	NA	NA	NA	NA	NA	NA	NA	NA	NA	NA	NA	NA	NA	NA	NA	NA	NA	NA	NA	NA	NA	NA	NA	NA	NA	NA	NA	NA	NA	NA	NA	NA	NA	NA	NA	NA	NA	NA	NA	NA	NA	NA	NA	NA	NA	NA	NA	NA	NA	NA	NA	NA	NA	NA	NA	NA	NA	NA	NA	NA	NA	NA	NA	NA	NA	NA	NA	NA	NA	NA	NA	NA	NA	NA	NA	NA	NA	NA	NA	NA	NA	NA	NA	NA	NA	NA	NA	NA	NA	-0.00031839	-0.0485102	-8.92362e-05	0.00132602	0.000166962	0.000295153	0.00175403	-0.00020815	-0.00134826	-0.000803694	-2.7573e-05	-0.000872612	-0.000157498	-0.0462792	0.0143674	-0.00057671	-0.002365	-0.0076488	-0.00727716	0.00930458	-0.00135226	0.00179604	-0.000840735	-0.000805151	0.00250957	-0.000281026	-0.00868386	7.24923e-06	-0.00483187	-0.00162777	-0.00892559	-0.0017449	-0.00309897	-0.00252029	-0.000349303	-1.82998e-05	-0.000157494	0.00764244	-0.000786955	-0.000815727	-0.000458232	0.00022074	-0.00319977	0.00214581	-0.0718765	-0.151596	0.000207758	-0.00137106	-0.000436671	-0.000480151	-0.00274009	-0.00237726	-0.16096	-0.0115249	-0.00014373	-0.000502336	0.000206571	-0.0115192	2.09198e-05	-0.0127846	-0.000661879	-1.63306e-05	-0.00014647	-0.00144152	-0.000312469	-0.00405821	-0.00807838	0.000436973	-0.000696906	-0.00173567	-0.00166177	-0.00287951	-0.0010522	-0.00695898	-0.0110504	-3.82578e-05	-0.00109632	-0.000135382	-0.00602265	-5.70758e-05	-0.000174693	-0.000638297	-0.00752688	5.13055e-05	-0.00785375	-0.000194711	-9.0552e-05	0.011072	0.00159759	-0.0134616	-0.000611158	-9.96284e-06	-0.00158634	0.00083606	-0.0935409	-0.009514	-0.00411371	0.0124415	-0.000541327	-0.000352379	-0.000140508	0.000429953	-9.21543e-05	1.23187e-06	0.000106606	0.000120261	0.000990991	-0.000287132	0.000846604	-0.000460955	0.00352661	-0.000353505	1.90784e-05	-0.00341716	-0.000285999	-0.000467236	0.0086556	0.00379539	-0.00195953	0.00472401	-0.000697838	0.00421534	-0.0222289	-0.005744	-0.000750259	-0.000832101	7.90729e-05	0.000561022	0.00036498	0.00113371	0.00139087	-0.000613457	0.000411577	0.00104741	0.000127921	0.00311456	-0.00613	0.00103225	-0.0203773	0.0934206	-0.000255647	-0.00569799	-0.00196365	-0.000343738	0.0108662	9.26595e-05	-0.000547189	0.00238218	-0.00219174	0.0012728	-2.5183e-05	-0.00181736	0.0039925	0.00228121	0.000311657	0.000363107	0.00163538	0.00852444	-0.00309726	-0.00186235	0.00191971	-0.00100648	-0.000116924	-0.000387099	0.00136874	0.000368257	-0.00717287	0.000587501	-0.0334617	0.00200242	0.000528059	-0.00123434	-0.0010333	0.0229596	0.0242493	-0.0038536	0.00464526	-0.000882336	0.00602859	0.00535972	0.00126129	0.00352345	-0.0092319	0.000496572	0.000215581	0.00252541	0.000627856	0.00806738	0.00276882	-0.000114449	-0.0142293	-0.000450721	0.0142434	0.000360951	0.00703843	0.000997597	-0.000592239	-0.00216395	-0.0302335	-0.00285343	0.00188259	-0.00286633	-0.000927684	0.000552227	0.00348788	0.00564757	0.0003601	0.0428059	-0.00020011	-0.000567417	0.00856778	0.000856634	-6.4836e-05	-0.000772745	-0.000820213	0.00279361	0.00175473	-0.00270792	-0.000249468	-0.00110378	0.000917474	0.000404949	0.0046122	0.000270289	0.000597059	0.00245697	0.00150119	0.0642534	0.0281167	-0.000406888	0.0138775	-8.91805e-05	-0.00303896	0.00468749	-0.000398126	-0.00214691	-0.0010782	0.000349983	-0.000121235	0.000649222	0.000146927	-6.63787e-05	0.000697893	0.00391348	-0.00282155	0.000329614	1.60369e-05	-0.000266217	-3.19227e-05	-0.000426507	0.00159432	-0.000228352	8.96598e-05	-5.53507e-05	3.23761e-05	-0.0038814	-0.00316598	-0.000208164	0.000103901	0.00136659	-0.000997948	0.000480508	5.31994e-05	0.00168853	-0.00319402	0.000285828	-0.00290641	9.64033e-05	0.000883715	-0.00255035	0.00290958	-0.0013104	0.00145846	0.000120494	-0.00564765	0.000218745	-0.000459948	-4.69344e-05	-0.00206449	-0.0021058	-0.000285507	0.00068016	-0.000271323	0.000151163	-0.00059393	-3.1139e-05	-0.00075916	-0.00059772	0.000348016	-0.000561117	0.00122082	0.0063249	0.002622	0.00146364	-0.00023557	0.00046553	3.2515e-05	-0.000578904	0.00066038	-0.000741997	-0.00274416	-0.000290642	5.34525e-05	0.0150463	0.000595731	0.000938451	-0.00245823	5.4915e-05	0.000755631	0.00223581	0.000837673	-0.00019613	0.00723923	-0.000546703	-0.000339148	-0.000147247	0.000327797	-6.28698e-05	-0.00109973	1.58052e-05	0.00270047	0.000936789	4.7938e-05	0.00125423	-0.00176927	-0.000406726	-0.000236553	-0.000901239	-0.00477752	-0.00038905	-0.000126462	0.00300479	-0.00454243	0.00125955	-3.26999e-05	-0.000123763	8.35417e-05	6.93186e-05	-1.06411e-05	0.0072208	0.000761265	3.57824e-05	0.0187405	4.44496e-05	-4.51761e-05	-0.000172078	0.000217123	-0.000212662	8.00296e-05	1.98863e-06	-0.000262106	0.000861833	3.06503e-05	-0.000182815	-0.000242488	0.00259803	0.000112414	0.00039975	-0.000847036	0.00069492	-1.06082e-05	-0.000922243	3.92946e-05	0.0012805	0.000721455	0.000235029	-0.000544805	-0.000192409	-0.000118102	0.000427673	-0.000125711	-6.92309e-05	-0.000680873	-0.00870947	0.000424858	0.00014842	0.00185363	0.000829186	-0.0082751	-7.93292e-06	0.000385621	2.01927e-05	4.01297e-05	-0.000413407	0.0010668	0.00157115	0.00398649	-3.22083e-05	0.00148038	-5.08745e-05	0.00105037	0.00133744	-0.00408813	0.000193927	7.27074e-05	0.0010227	0.000819217	0.000102145	-0.000285491	-0.000174532	0.000235964	0.000596598	0.000688589	0.00326345	-4.21135e-05	-0.000158432	-0.00118186	0.000535127	-0.000709903	0.00101199	-6.97513e-06	0.00262405	-0.00227926	0.00143328	0.00146239	-0.0116289	-1.432e-05	0.000854034	-0.000923929	0.00165933	-0.000541422	-1.60761e-05	-0.000683203	0.000165471	-0.00363116	-0.00545547	0.000446613	0.000196032	0.00279193	0.000227106	-6.63649e-05	-0.000642399	-0.000208929	4.20999e-05	4.84855e-05	0.00327078	-0.000552205	0.000381354	-0.000586742	0.000442766	-1.17751e-05	-0.00553183	-0.000805776	0.000261008	0.00149872	5.15117e-05	-0.000480475	-0.00120374	0.000539824	-7.30385e-05	0.000818601	0.000508903	-0.00127079	-6.29775e-05	-0.000123366	-0.000485975	0.00103167	-2.06643e-05	-1.0813e-05	0.000999338	0.00022074	0.000169157	2.27731e-05	-0.000184708	-0.00274356	0.000515784	-0.00867817	0.0023517	0.00389502	9.60381e-05	0.000146178	-0.00610958	0.000324889	9.52431e-05	2.32492e-05	2.46262e-05	9.39049e-05	-9.87732e-05	-0.00192444	0.000171198	0.000864173	-0.000382907	0.000760663	-0.000977871	-0.000372246	-0.00215749	0.000142711	7.7862e-05	0.00239277	-0.000775288	-1.38326e-05	-0.000198184	-0.00287132	0.0010562	3.15073e-05	0.00303583	-0.000801448	6.4317e-05	-9.52739e-05	0.00221448	6.9909e-05	-0.000313486	0.000907533	5.05962e-05	-3.63342e-06	0.000133862	-0.00192396	1.46792e-06	0.000339365	3.45421e-05	-0.00250356	-0.000617561	0.000814655	0.00137357	-0.00649405	0.000530927	0.00023587	-0.000156493	-0.0144831	7.2795e-05	0.00014613	0.000866655	0.00124386	-0.000813495	-1.02332e-05	0.000379202	0.000254629	-6.20348e-05	0.000344434	0.00103445	-0.00156062	0.00024904	-0.00243251	-0.000190659	-0.000532017	-0.00011067	-0.00153127	-0.00071327	-0.000774867	4.09088e-05	-0.000130041	1.21171e-05	-0.000293367	0.00025581	-0.00134494	0.0010887	0.000681397	0.00333558	-0.000957642	0.000309697	0.00114574	-0.000535668	-0.0233302	0.000384693	-0.0219104	-0.000325092	-0.00023665	-0.000164354	0.000370044	-0.000121974	0.000652536	0.00159297	0.000580436	1.94466e-05	-0.0156443	-0.00283252	-0.000493721	-5.72645e-05	1.80193e-05	-8.62279e-05	0.000294005	-0.00165759	0.00054564	-0.000193779	-0.000600967	-0.000541011	0.00654683	0.000726639	0.000236759	-0.000782797	-0.00109135	0.00034536	-0.00610216	0.000224419	-0.00090097	-0.00123281	8.83716e-05	0.00017597	0.00020335	-0.000663496	0.000591421	0.00479387	-0.00249356	-0.00139579	-0.000182338	0.000444463	-0.000612244	0.000164655	0.00118865	-4.09128e-05	7.16602e-05	0.000183381	1.40934e-05	-0.000296449	-0.00359143	-0.000539074	0.00646029	0.00219822	-0.00149075	-0.000610212	7.97743e-05	0.000114884	-0.000737276	2.66408e-06	5.16597e-05	0.000399868	0.000758792	0.000980006	-0.000105124	0.000151008	-0.000488767	-0.000297016	-5.11149e-05	4.85784e-05	-0.00216544	0.000231211	-0.00241519	3.13104e-05	0.00508286	-0.000282885	-0.000608106	0.0010038	5.16319e-05	-0.000472009	-0.000146616	-0.000779761	-0.000444576	0.000556945	0.000474597	0.000295592	-0.000412729	-0.00324093	-0.000479047	-0.000426345	-0.0320315	-0.00242887	-4.13061e-05	-0.00163654	0.00961984	-2.50685e-06	-0.000179772	-0.0029843	0.00148561	0.000200337	2.73847e-05	-0.000926399	-0.000672814	0.000570543	-0.000441831	-0.000651385	0.000447098	-0.000107365	0.000174486	8.28475e-05	0.000566226	-0.00398026	-0.000259482	-1.63826e-05	-1.46128e-05	-0.0026044	-0.000221364	-0.0689427	0.00112715	2.88586e-05	-0.00010908	-0.000303765	-2.02765e-05	0.000159026	-4.22581e-05	-7.58702e-05	0.000953185	-0.000834147	0.000408946	3.3944e-05	6.26171e-05	7.24806e-06	-0.00040155	-0.000450473	0.000320614	-2.3295e-05	-0.00019394	4.16964e-05	-1.73524e-06	2.94559e-05	1.22168e-06	0.000211613	-0.00248145	0.00305956	-9.48222e-06	-0.000158306	0.00129998	-0.00535452	-0.00960077	0.00333908	0.00040096	-1.71422e-05	-0.00068294	-0.030406	0.000249507	0.00010094	4.4193e-06	-0.000142051	-0.00416621	0.000171175	0.000712103	0.000661186	-0.000740135	-0.00108823	-1.06712e-05	0.00189516	0.000834625	-0.00412642	0.000224189	-0.000666027	-0.001461	-5.14226e-05	-0.000132081	-0.000252513	-3.15968e-05	0.00443097	0.000151147	0.000394518	0.000113208	0.000768419	3.98609e-05	-0.000655794	0.000186705	9.78212e-05	0.000568131	0.000235771	0.000198476	-0.00023454	-0.000357575	-0.00163723	-0.000110515	3.20837e-05	-1.58735e-05	-0.000409475	-0.00224025	0.00115327	-0.00123316	3.36677e-05	-0.000168871	-0.000323166	-0.00194704	0.000763779	-0.018856	0.00056894	-0.000346963	-0.000444685	-0.00706873	-0.000608073	-0.0153974	-9.43133e-05	-0.00574734	0.00285807	-0.000577809	-0.0044012	0.000242821	0.000474053	-0.000571903	-0.000353163	0.000139426	0.0137835	-4.14933e-05	0.000952263	-9.64157e-05	0.000115058	-0.000130914	-0.000790435	-0.000205058	0.000112167	-0.00378438	3.98417e-05	3.56477e-05	-0.00166905	0.000467173	0.000186426	7.60458e-05	0.000187986	0.000750776	-0.00109458	-0.000448751	0.000149405	-0.000797441	-0.000423759	-0.00105202	0.000189445	-1.86366e-06	0.000378345	-0.00104206	0.000149745	1.09598e-05	-0.000201966	-1.58194e-05	-0.00019627	0.00089032	-0.000892768	-2.12329e-05	0.000628159	-0.000130307	-3.54043e-05	-0.00286062	-0.00587256	-0.00246619	0.000268934	0.000199207	-0.000505602	-0.00044125	0.00106101	-0.000582351	-0.00418029	-0.000135242	0.000162165	-0.000230502	0.000697368	0.0109297	-0.000205253	-0.000237915	-0.000631865	0.00182852	-0.00191499	-0.0253469	5.505e-05	0.000102281	0.0119676	0.000772181	-0.00265566	0.000736063	9.81791e-05	-4.80066e-05	0.000184529	0.000246214	-3.43153e-05	0.000305497	-3.33386e-05	-0.000312553	-0.00890681	-0.000475129	-0.000141868	-0.00786924	0.000167987	7.08545e-05	5.64491e-06	0.0100853	-0.00033282	7.53778e-05	-0.0068281	-0.000902997	0.000239874	-0.000104747	1.57976e-05	6.39245e-05	-0.000419449	9.1923e-06	0.00249448	-0.000829205	-0.00444234	-0.0183992	-0.00411373	-0.00477556	0.010615	3.2967e-05	0.00190194	0.000397947	-7.47944e-05	0.00124281	0.000983403	8.58842e-05	-7.21258e-06	0.00220992	0.00220148	7.83117e-05	0.000568957	4.40343e-06	0.00722575	0.00298584	-0.000134864	-0.00429239	0.000109654	4.73086e-06	0.000428272	-0.00379707	-0.000512576	-0.000280005	-0.00081817	-0.00264077	0.00232081	0.000589299	-9.19975e-05	-0.000972569	-0.000789543	4.20297e-05	-0.000899163	-0.00230264	0.000940776	-0.00104914	3.16675e-05	0.000201603	4.98322e-05	2.0998e-05	-0.00149196	0.000555832	0.00355645	0.0161389	-0.000377162	0.00160294	-0.00261423	0.00171716	0.000880851	-0.000804913	0.00247432	-0.00112299	0	1.25533e-06	0	0.0198409	0	0	0	-2.01257e-07	0.00247284	0.000831798	0.000733598	0	-0.0177059	0.00290426	-1.71359e-05	0	-2.98787e-06	-0.194544	-0.00351042	-0.0227232	1.29595e-05	0	0.00272423	7.53977e-07	0	0.00492775	0.000123837	0.0595514	-7.08856e-05	0.0203375	-0.00141148	-0.0670818	0	0	4.43478e-05	0	0	0.0038762	0.0640502	0.0617535	0.00865771	-0.00015446	-0.000621242	0.0114166	-0.0011437	0.00561225	0.00843627
x10MCx2275	0.00471159	0.0216237	-0.0484976	-0.00129661	-0.135862	0.000482475	-0.00963062	0.000535387	-0.000398079	0.0213373	-0.010024	0.000897596	-0.0254898	0.00745055	0.0180457	0.00817459	0.00841563	-0.000630281	-0.00298488	0.00708859	0.00317669	0.00184694	-0.0474001	0.00200279	0.0300695	0.0501803	-0.0114674	-0.00911987	0.00711509	0.000661722	0.0259088	-0.0426466	0.00229035	-0.00520946	0.0394527	0.00357239	-0.00904141	0.0256407	0.00679856	-0.00102984	0.00365808	0.00643489	0.00419028	-0.00306059	-0.00393703	-2.80192e-05	-4.98331e-05	-0.00134175	-0.00575795	0.0227729	0.000805642	-9.58433e-05	4.01959e-05	0	0	0	0	0	0	0	0	0	0	0	-5.27953e-05	-0.00019539	-0.0311186	-0.0513707	0.0139049	-0.0244496	0.000539941	-0.0115997	-0.00247748	-0.010681	0.00401261	0.000140727	0.0517627	0.00818911	-0.00037671	-0.0148127	0.0293559	0.000123102	-9.72247e-05	-5.87124e-05	0	0	-0.000902791	0.00997302	0	0	0	0.00105344	-0.000134361	-0.00514459	0	-0.00206438	0.00246503	0	0.00734227	0.000693829	0.106909	-0.00129284	3.12555e-06	-0.000704879	-0.00440501	3.01357e-05	-0.000245935	-0.00187914	-0.00133434	0.0337617	-0.00101263	-1.34081e-05	0.000490199	0.000338669	0.00634951	3.67079e-05	3.64668e-06	-0.0107398	0	0	0	0	0	0	0	-0.0164583	0	-9.52387e-05	0	0	0.0338724	0	0	0	0	0	0	0	0	0	0	0	0	0	0	0	0	0	0	0	0	0	-0.00228325	6.73963e-05	0	-0.0048164	0.00549283	0.000204798	-0.000596203	-4.20819e-05	0	0	0	0	0.023124	0	0	0.00333862	0.000234363	0	-0.0021987	-0.000256415	7.24021e-05	1.74098e-05	0.00532001	0	0.0083734	-6.49562e-06	0	0.0116165	0	0	0	0.0699823	-0.000201368	0	0.103689	-0.00665936	-6.03575e-06	-0.00490115	-0.000570628	0.000202899	0	0	5.83666e-05	-9.03181e-07	-1.14424e-06	-1.63188e-05	0	-0.00903745	0	-0.000280389	0	0.0104958	0.00194682	0	0	0	0	0	-0.00135654	0.000136338	0	0	-0.0046483	0.000431495	-0.274753	0	0	0	0	0.0145323	0	0.0280183	-0.00133221	0	0	0	-0.00242486	-0.00208475	0	0	0	0	-0.0009998	-0.00844443	0	-7.75976e-06	0.00263792	-0.000104765	0.000836448	-0.0203493	0.00045837	-0.000756053	0.00104441	0.000322532	-0.00822789	-0.000126721	-0.000506301	0.000200016	0.0065689	-0.000722643	9.31644e-06	0.000124933	0	1.88331e-05	0	-5.02607e-05	-2.40767e-05	0.000244986	-0.00110508	0.000220065	0.00107409	0.000726956	3.19455e-05	0.0147896	-0.00108669	0.00016869	-0.0130261	-0.0198045	-0.0272345	0.000975537	-0.00133121	0.0154008	2.11631e-05	7.89445e-05	0.00857839	0.000690736	0.0361338	0.000179181	-3.76811e-05	0.0177367	0.0513353	0.0020298	0.0001403	0.000140713	0.000784449	0.00804668	-0.0114778	-0.0150183	0.00529099	-0.00710364	0.00270271	-0.0130361	0.00958539	0.0140099	0.000185475	0.0290361	-0.00106688	0.000762665	0.000895487	-0.0077498	-0.00218282	-0.000972715	0.0022645	-0.00807767	0.000276748	0.00012236	0.0286483	0.00238906	-0.00263234	0.000410244	0.000486607	-0.000202025	0.00687283	0.000143609	-4.10113e-05	8.75595e-05	0.000694192	0.000343729	0.00732912	-0.00125276	0.00110841	-9.41963e-05	0.00317515	0.000490623	0.00082675	0.000836577	-0.000269909	0.00024549	0.00031188	0.000431587	0.000604126	6.82918e-05	0.000146746	0.00111837	0.00238583	0.000332716	0.00134662	0.00061201	-2.59282e-05	0.0168426	-0.000916189	0.0135374	6.27333e-05	0.000473758	0	0	7.61602e-06	0	-0.000399501	0.0251759	-0.000113306	0.000398308	0.000145836	9.97548e-05	-0.00199591	-0.000276866	-0.001423	-3.79192e-05	-2.7573e-05	-9.11996e-05	-0.000153956	0.0146275	0.00246811	-0.000137399	-0.000389159	-0.000702343	-0.000281215	0.00490173	-0.00031584	0.000904253	0.0172677	-0.000775771	-0.000172285	-0.00116186	-0.000931319	-2.37207e-05	-0.000915834	-0.00104209	0.00781259	-6.94131e-05	-0.000811322	-0.000759797	0.00158233	7.5486e-05	-0.000347384	0.000118069	-0.00110417	-0.000329243	6.64067e-06	0.000113291	-0.00063864	0.00196155	0.00862676	0.0557066	0.000350116	-0.000258376	-0.000352502	-0.000162053	-0.000125452	-7.56674e-05	-0.00304472	0.00150942	-0.000145293	-0.000497243	0.000673958	-0.000893178	-1.97897e-07	-0.000826888	-0.000508506	4.32008e-05	-0.000115098	-0.000175964	1.03147e-05	0.000382611	-8.619e-05	-0.0004921	-0.000200174	0.000393176	-0.000587024	5.1528e-05	-0.00162556	-0.000622682	0.0122006	9.11008e-05	-0.000510983	-4.86493e-05	-0.000468065	-5.44917e-05	4.80744e-05	0.000104601	0.00036426	-0.000126994	0.00593741	-1.90667e-05	-0.000749368	0.00663603	0.000713237	0.00987954	-0.000935981	-0.000848688	-4.91198e-05	0.000828405	0.00334206	-8.57624e-05	0.000800278	0.00943503	2.188e-06	-6.87961e-05	-6.38393e-05	-0.000327108	-1.06483e-05	3.63056e-07	0.000413166	3.76963e-05	0.000462676	-0.000514306	0.001033	0.00115436	0.00494035	-0.000435097	1.26994e-05	0.000220807	-0.000343336	-0.000707596	0.0174904	0.00480919	0.00301404	0.00532528	-0.000158089	0.00502788	-0.0208175	0.00763524	-0.00480907	-0.00126885	-0.000852273	0.000366231	-0.00220702	-0.000334145	0.0021599	-0.00121113	-0.00229788	-0.000997545	0.00215915	-0.008697	-0.0105637	0.0507975	-0.0608703	-0.0730351	-0.000268089	-0.00336321	-0.00179961	-0.000248344	-0.0586735	0.000567738	-0.00153364	-0.0017753	-0.00182931	-0.000223966	-0.00113232	0.000747085	-0.00599074	-0.00360481	-0.00821782	-0.00110367	0.00238889	0.00199212	0.00219037	-0.00242496	0.00809907	-0.000515662	9.25487e-05	0.00014651	0.00296652	-0.000372923	0.0019288	3.64765e-05	0.0224716	-0.00130886	-0.000226784	0.00285327	-0.0355569	0.044363	0.020964	-0.00346489	-0.0114991	0.00182986	-0.012907	-0.0227457	-0.001691	-0.0015273	0.0261817	0.000490633	-0.000923751	-0.0127472	0.00249867	0.00374491	-0.00918338	-0.000441518	0.033306	-0.00176639	0.00398039	0.00154373	0.00541326	0.00597309	0.00260722	0.0152663	-0.0115947	-0.000214313	-0.00407429	0.00278868	0.00747037	0.00189529	-0.00112563	0.00356904	-0.00149039	0.00863123	-0.000972299	-3.27784e-05	0.0236514	-0.0141534	-0.000407682	0.000331331	-0.00127442	-0.0148089	0.00130917	-0.00327743	0.00127439	0.00609596	-0.00015086	0.000622346	-0.0210098	-2.66204e-06	-0.000733498	0.000696683	-0.00179656	-0.0325914	-0.0441732	-0.000218558	-0.00341612	3.83103e-05	-0.000427109	-0.00205271	-0.00043342	0.000638214	-0.000648418	5.73376e-05	-2.91432e-05	-0.00322728	-6.42905e-05	-4.45778e-05	0.000452213	-3.60696e-05	0.00078292	-0.000132257	8.95286e-05	-0.000313458	0.000103443	0.000421795	-0.00116853	-0.000182355	8.72905e-05	-8.45828e-05	0.00013627	0.000975361	0.0010209	0.000163984	0.00080057	-0.000378815	0.000138282	0.000102199	0.000148464	0.000805054	0.000295384	-8.05016e-05	0.00128851	0.000130388	-0.000520917	0.000162973	0.0016623	0.00168105	-0.00158309	0.000156366	-0.00305748	-2.4203e-05	0.00022977	0.0004808	0.00274801	0.00126786	0.00166165	0.000185188	0.000476103	0.000268612	0.000213682	-0.000100871	3.55161e-05	0.000880739	0.000487364	-0.000392999	-0.000493532	0.00423516	-0.00412128	0.0011412	0.000521459	-0.000190538	-0.000417158	-0.00105101	-0.000684963	0.000313758	0.00151416	-8.55119e-05	0.000109809	0.0166272	0.000246313	0.00101908	-0.00207016	0.000594288	0.00198648	0.00390401	0.000658718	0.00156339	0.00454104	-0.000405535	3.59474e-05	0.000257452	0.000265244	-3.66835e-05	-0.000642473	-0.000771177	0.000976337	0.000391205	2.0994e-05	-3.23117e-05	-0.00192591	-0.000300183	3.31823e-05	-3.50723e-05	0.00445	0.00156308	0.000649065	0.00223294	-0.00532404	0.00128034	0.000452049	-0.0003572	5.98412e-05	0.000366365	9.12696e-05	0.00340985	0.00114215	5.32192e-05	0.00734495	-0.000148815	-0.000191439	-0.000254364	0.000844678	0.000209197	-0.000102641	0.000514827	-0.000571274	-0.00447911	0.000170421	0.000313136	0.00146176	0.00496863	0.00234058	0.000162248	-0.000203102	-0.000417211	-0.000204643	0.000874691	3.96747e-05	0.00130828	-0.000635256	0.000763722	-0.000327041	0.000462154	0.000703023	0.00058492	0.000310533	-2.09643e-05	-0.000264852	0.0066355	-0.000249525	0.000145481	5.96564e-05	-0.000763301	0.0141431	0.000283707	0.00350713	0.000174227	0.000112662	-0.000247794	-0.00092806	-0.000646831	-0.0010184	-0.000249624	0.00271381	-2.64777e-05	0.00372949	-0.00409543	0.00473006	0.00232629	0.000218706	-0.000710361	0.00198352	-0.00184141	9.31034e-05	-0.00010167	-0.000508413	0.000437829	0.00033992	0.000258173	8.14619e-05	-0.00017122	0.000369487	0.000521917	0.00042358	-0.00658079	5.48467e-06	0.000875984	-0.000320701	0.00083158	-0.0014681	-0.0028117	-1.78195e-05	-0.000809467	0.000111606	0.00136865	-0.000155148	1.10128e-05	0.000473765	0.000427234	0.000477686	0.000875468	-0.00140074	-4.64959e-05	6.88367e-05	0.00117836	-0.000128127	-0.000313387	0.000799589	0.000198408	0.00023597	0.000308124	-0.00104953	8.18636e-05	0.000681286	-1.24718e-05	-0.000190757	-0.00282306	-0.000743729	0.000200478	0.00242173	7.50539e-05	-0.00011785	-0.000498629	0.000498328	0.000420242	0.000365376	0.000394584	0.000715153	-0.000120848	-0.000248548	-0.000118065	3.38818e-05	0.000209135	-0.00019531	-0.000819293	-0.000766474	-1.57105e-06	3.50503e-05	-0.000503052	0.000374562	0.000863598	-0.00183483	-0.000310877	0.00212764	0.00030729	0.00015389	0.00203519	-9.45266e-05	4.47157e-05	3.43182e-06	0.000217452	0.000263744	-0.000301597	0.0001476	0.000293876	0.000475546	0.000528446	-0.000434455	0.00026377	-0.000143973	-0.000963119	0.000317194	0.000165406	-0.0163033	-0.00010152	-2.10105e-05	-7.6881e-05	0.0031126	0.000360184	0.000200522	-0.00177261	-0.00189288	-5.49656e-05	5.77332e-06	0.00077426	5.8108e-05	-0.000103111	-0.00166133	0.000101499	0.000592323	0.000253687	0.000618517	0.000118294	-0.000563872	0.000183733	0.00627281	-0.000984411	0.000404091	0.000717905	-0.00153106	0.00063625	0.000445962	8.57501e-05	0.0058547	6.62201e-05	4.28612e-05	0.00140646	0.00032814	0.00110947	-8.30293e-05	0.000282676	-0.00114049	-7.42741e-05	-0.00042356	-0.000746923	3.43539e-05	0.000378199	0.0005881	0.000111451	-0.000391462	-7.74897e-05	0.000439241	-4.95485e-05	0.000535007	-0.000531601	-0.000406811	6.14845e-06	-0.00041071	0.000151168	0.000152	-0.00044178	-0.00126395	0.00267016	0.00290483	0.000492259	-0.000391997	0.00144762	0.000628872	0.000668233	-0.0140977	0.00343501	0.000308592	3.77526e-05	-0.000300843	0.00053892	-0.000460618	-0.0017198	-0.000355866	0.000850968	0.000884244	0.00286756	0.00127044	-0.000161894	-0.00128351	-0.00100686	0.000303371	-0.00115233	-0.000622004	0.000777025	-0.000627589	-0.000369183	-0.00205265	-0.000598179	0.000164925	0.000114164	0.00091453	0.00038579	-0.00583851	-0.000120887	0.00103011	-0.000257884	3.74769e-05	-0.000247342	0.000289768	0.00041131	0.000358239	0.00394577	0.000742834	-0.00119703	-2.11088e-05	-0.000635403	0.00014884	-0.000627943	-0.00179223	-0.000114278	0.000475149	-0.000834217	3.92299e-05	0.000672914	0.00150561	-7.0593e-05	-0.00306567	0.00153203	0.000210981	0.000939697	8.143e-05	-0.000191159	0.00155514	4.23497e-05	7.90369e-05	0.000421671	-0.000334689	0.000437135	2.40557e-05	2.05371e-05	0.000478037	0.000101283	-1.08689e-05	0.000123835	-0.000421911	0.00078162	0.000248881	-0.000309636	0.000954525	0.0002461	0.00111692	0.000752149	0.000294235	-0.000123619	-0.000924701	-4.30894e-05	-0.000374263	0.000971129	4.11638e-05	-2.03472e-05	4.4793e-05	0.000653245	0.000710313	-0.000351324	0.0262378	0.00171431	0.000240847	0.000289868	0.00792885	6.55754e-05	-6.46517e-05	-0.000735999	0.00166921	-1.62892e-05	1.30655e-05	0.000363664	-0.000714217	0.000451363	0.00106732	0.000433827	-0.00106209	7.39712e-05	0.000297363	7.37021e-05	-0.000444988	0.00296654	0.000815041	-1.03421e-05	-7.75506e-05	0.000760669	-0.000123509	0.0675025	0.00309754	-0.000101897	0.000845598	0.000129437	-0.000326091	-4.33741e-05	-8.17841e-05	-4.65249e-05	0.000967795	0.000379659	0.000589666	5.66506e-06	7.5679e-05	0.00039202	0.000527107	-0.000496063	-0.000170239	5.42674e-05	0.000143749	0.000138845	-0.000100819	5.11365e-05	-4.86019e-05	0.00149974	0.000196346	0.000767189	0.000109119	0.000237015	0.00243643	0.00211158	-0.0170283	0.0024012	0.000536805	0.000140313	0.00116921	-0.0169502	8.45109e-05	0.000185094	4.16656e-05	8.35217e-05	0.000867837	0.000732467	0.000591973	0.000207216	-0.000612972	-0.000321025	2.72286e-05	-0.000616674	-7.31818e-05	-0.000556043	0.000161085	0.000782675	-0.00126064	0.000268434	0.00045726	0.000339418	0.00242939	0.000461516	-0.000354613	0.00147141	6.00728e-05	0.000310899	0.000113681	1.13909e-05	7.59495e-05	6.09332e-05	-6.7809e-05	0.000357948	0.000466611	-0.000230681	0.000105827	-0.000402021	-0.000117531	1.74757e-05	-2.33976e-05	-0.00124708	-0.00202657	0.000688204	-0.000330655	0.000241067	-4.65876e-05	9.98001e-06	0.00381116	0.000517932	0.000506571	-0.000699944	-0.00101147	0.00034904	0.00162063	-0.000283671	-0.00750303	3.84217e-05	-0.000252728	0.00204665	-0.000654726	0.000599158	-0.00101921	0.000426256	0.000340594	0.000103754	3.93867e-05	-0.00157581	-6.14815e-06	-0.000171723	-0.000120701	0.000385815	0.000118349	0.00101367	-0.000122285	0.000431667	0.00121968	8.13775e-05	1.46726e-05	8.97061e-06	0.000253876	0.000229617	0.000199947	6.11354e-06	0.000432938	0.00165537	-0.000159156	0.000179818	0.0011174	0.000197445	-0.000679654	-3.13328e-06	0.000785447	-0.000450313	-0.000870496	0.000424599	-7.57799e-05	0.000347376	-4.63974e-05	-0.000145878	-0.000932018	0.00111218	3.50824e-05	0.000216245	0.000151782	0.00039518	0.00460979	0.000345098	-0.000545646	-9.52646e-05	6.07005e-05	-0.00039081	0.0004924	0.000349202	-0.000342583	0.00256248	-4.25843e-05	-1.15217e-05	-1.2858e-05	0.000578834	0.00221282	1.17209e-05	0.000204209	0.000422603	0.000630152	-0.0006563	0.0174614	-2.95114e-05	4.51227e-05	-0.00309909	-0.000149122	-0.00399886	0.000579202	-0.000347114	-0.000272841	0.000213969	-0.00104076	-1.46352e-05	0.000883873	0.000418134	0.00041566	0.0177938	-0.00170184	4.25809e-05	-0.00344206	0.000239523	-0.000343049	2.07726e-05	0.000985393	9.3328e-05	0.000227175	0.000820911	-0.00165691	-0.000500643	-1.29196e-05	0.000473557	3.19839e-05	5.06413e-05	-9.49386e-05	0.00115821	0.0032164	0.000243901	-0.0603448	0.00106362	-0.00231137	-0.00333611	-0.000140148	0.000897589	-0.00172014	-0.000367222	-0.000148285	-0.000238111	7.56007e-05	0.000177667	0.00146752	0.000643788	0.000209968	0.000693726	-5.12748e-05	0.000607536	0.000215644	-0.000109977	-0.00139651	-0.000121013	2.70597e-06	-0.000154208	-0.000964913	0.000940743	0.000382879	-0.000370421	0.00205103	-0.000142649	0.00173184	-0.000230684	0.00360263	-8.43874e-05	-6.67822e-05	-0.000422856	-0.0017604	0.000881174	0.00068862	0.00102777	-0.000326864	0.000223158	5.86494e-05	0.00181947	0.000554892	0.000457931	0.00539206	0.00191814	0.00060737	-9.14205e-06	-0.000245456	-0.00033623	0.000638964	-0.000422982	0.00134598	0	0.000115086	0	-0.00175489	0	0	0	-3.22334e-06	0.00225342	0.00131555	0.00577114	0	-0.0103453	0.0030816	-3.05249e-07	0	-1.9462e-06	0.0732276	-0.0058515	-0.00130897	0.00286774	0	0.0103441	3.42677e-07	0	-0.0317058	7.48143e-05	0.00418081	-0.000134191	-0.0119635	0.0134095	-0.0639996	0	0	-3.6475e-07	0	0	-0.0134006	-0.0730147	0.0346327	0.00781904	-4.04549e-05	-0.000810424	-0.00370548	-0.00212889	0.0050505	-0.0314714
x10MCx1563	0.00331234	0.00443459	0.0184131	0.00080889	0.106401	-0.00226162	0.0169181	0.000967348	0.0117009	-0.00850299	0.00167567	0.00110217	0.00181542	-0.00499429	0.0225253	0.00663893	0.00816355	0.00572804	-0.00168264	0.00593957	0.00385713	0.00175478	-0.014018	0.00849637	0.0112626	0.0975387	0.0036131	-0.00933336	0.00444371	0.00559725	-0.00461704	-0.0130593	-0.00624484	-0.00275779	0.0573249	0.00475533	0.00135964	-0.0146138	0.00972153	0.000601855	0.0022829	0.00881505	0.00511404	-0.00070281	0.00363876	-0.00011321	0.000164271	-0.000684197	0.00808399	0.02286	0.00120386	-1.93042e-05	4.51935e-05	0	0	0	0	0	0	0	0	-4.29185e-05	0	0	-6.6073e-05	-0.000258145	-0.0314969	0.0292726	0.0130281	0.0455527	0.000706324	-0.0106446	-0.00268989	-0.0105191	0.00413921	0.000315747	0.0499139	0.00895754	3.43234e-05	-0.0148052	0.0349201	-0.000273373	-7.78799e-05	9.9824e-05	0	0	-0.00087615	0.0113559	0	0	0	0.000804435	0.00410433	-0.00594237	0	0.000781319	0.00249175	0	0.00710431	0.000479707	0.219921	-0.00104556	8.86423e-06	-0.000692946	-0.00346346	0.00010597	3.95764e-05	-0.00112959	-0.00136479	0.028777	0.000568314	-4.70134e-06	0.000283704	-0.000160326	0.00352843	3.08172e-05	0	0.00847653	0	0	0	0	0	0	0	-0.0126808	0	-1.08296e-05	0	0	0.036382	0	0	0	0	0	0	0	0	0	0	0	0	0	0	0	0	0	0	0	0	0	0.0118243	5.42803e-05	1.19782e-05	-0.00500463	0.00492672	6.55914e-05	-8.39069e-05	-4.53624e-05	0	0	0	0	0.0250117	0	-6.45984e-07	-0.00895969	-0.000230751	0	0.0015747	9.62871e-05	0.000165401	1.81586e-05	-0.00385437	0	-0.00858771	-1.11182e-05	0	0.00323658	0	0	0	0.0311492	0.000464302	0	0.109621	0.0334921	-4.62933e-06	0.0844631	-0.00212619	-0.000130758	0	0	0.00015383	0	-3.44078e-05	-2.82035e-05	0	-0.00302599	0	0.031295	0	0.0108813	0.00255433	0	0	0	0	0	-0.00081858	0.000160184	0	0	-0.00627737	0.00052554	0.0230194	0	0	0	0	0.00674703	0	0.0257717	0.00666493	0	0	0	-0.00130087	-0.000658178	0	0	0	0	0.0111842	-0.00761246	0	1.52984e-05	0.00913587	-0.000210302	0.00100625	-0.0139372	0.00104643	-0.000794009	NA	NA	NA	NA	NA	NA	NA	NA	NA	NA	NA	NA	NA	NA	NA	NA	NA	NA	NA	NA	NA	NA	NA	NA	NA	NA	NA	NA	NA	NA	NA	NA	NA	NA	NA	NA	NA	NA	NA	NA	NA	NA	NA	NA	NA	NA	NA	NA	NA	NA	NA	NA	NA	NA	NA	NA	NA	NA	NA	NA	NA	NA	NA	NA	NA	NA	NA	NA	NA	NA	NA	NA	NA	NA	NA	NA	NA	NA	NA	NA	NA	NA	NA	NA	NA	NA	NA	NA	NA	NA	NA	NA	NA	NA	NA	NA	NA	NA	NA	NA	NA	NA	NA	NA	NA	NA	-0.000293079	0.0435843	-3.83819e-05	-0.000382834	0.000291533	0.000181828	7.88499e-05	-0.000542312	-0.00204499	-0.000920536	0	-0.000146106	-7.7372e-06	-0.0796909	0.00284654	-0.000146464	-0.000484911	-0.00108815	-0.000439818	0.0107205	-0.000201681	-0.00785012	-0.00180277	-0.000951864	0.000545668	-0.00126693	-0.00187545	-0.000364088	0.00334906	-0.000853901	0.0135511	9.15289e-07	-0.000414774	-0.00107201	-0.00158678	4.5939e-05	-0.000299162	-0.000475548	-0.00235584	0.000960898	0.00018896	0.000131659	-0.00025718	0.00292412	-0.0904415	-0.0325809	0.00017908	-0.00110034	-0.000725103	-0.000483472	-0.000859859	8.70123e-05	-0.00617233	-0.00509055	-6.52455e-05	-0.000703614	-0.00324038	-0.00100508	6.8735e-05	-0.00714638	-0.000590136	9.28377e-05	-0.000128476	-0.000399952	0.000174846	-0.000400589	-0.00267998	-0.000930733	-0.000414723	-0.000760201	-0.000226547	0.000155227	-0.00140208	-0.000856197	-0.00953685	-2.38907e-05	0.00174784	-0.000152215	-0.00330336	-1.13449e-05	-6.05539e-07	-1.67224e-05	-0.000141314	-3.18165e-05	0.00414973	-2.70761e-05	-0.00112043	0.00981781	-0.00612606	0.0125655	-0.000783564	0.00073053	-0.00329353	-0.00068725	-0.0499474	-0.000833376	-0.00122779	0.00854171	-1.58153e-05	-0.000243989	1.34427e-05	-0.000574499	-0.000414961	1.49612e-07	0.000626199	4.11191e-05	0.000853602	-0.000829829	0.000260951	0.0012206	0.00746501	-0.000716317	2.97579e-05	-0.00432563	-0.000112099	-1.17876e-05	0.00789475	0.00357437	0.0024723	0.0039297	-0.000235914	0.01016	-0.00529175	0.00987464	0.00326469	-0.00107187	-0.000122704	0.000612099	-0.00257193	0.000376444	0.00249169	-0.000911074	0.00213699	-0.000105865	0.00130691	0.00128792	0.013414	0.0526511	-0.0304792	-0.00263714	-9.5789e-06	0.00326332	-0.00105863	0.000732995	-0.0405678	0.000877839	-0.000602387	-0.00197282	0.000805501	0.000268647	0.00287087	0.00108619	-0.00508438	-0.00077003	-0.00380332	-0.000553832	-0.00365716	0.0015062	-0.00530881	-0.000612868	0.00259525	0.000155722	0.004228	0.00196462	0.000725712	-0.000378586	-0.00430837	-0.00112971	0.0213707	0.00280801	7.65614e-05	-0.00444808	0.0252317	-0.0274586	0.0262078	-0.000218268	0.000752278	0.00183461	0.00770707	-0.000379897	-0.000985132	0.00195097	-0.0118872	-0.00263906	0.000344371	0.00474139	2.68201e-05	0.00860427	0.00295498	0.000753305	-0.0193758	-0.00172642	0.000132561	0.00108415	0.0086139	0.00364355	0.00161805	0.00481859	0.00205789	-0.00132833	-0.00284593	-0.00231416	-0.0020013	6.57265e-05	-0.000332702	0.00315908	0.000452136	0.065101	-0.000719228	-0.00159496	0.0168525	0.00264633	0.0022014	8.78119e-05	-0.000523033	0.00270942	0.00107106	-0.000694453	-0.00081097	-0.00436993	-0.00174363	-0.00119535	0.00307656	-0.000927647	-0.00129996	-0.000476212	0.00848533	-0.0542451	-0.0424183	0.00111528	0.00845445	0.000103199	-0.00380816	0.002986	-0.000378861	-0.00136241	0.000185276	0.000715748	-0.00102209	-0.00304092	7.57326e-05	-0.000483758	-0.000497874	0.00778615	-0.00298193	-0.000160457	1.16637e-06	-5.376e-05	-9.86292e-05	-0.00161755	-0.000951355	-0.000197182	0.000169132	-6.77651e-05	1.4631e-05	-0.00476103	0.00424814	-0.00108218	-1.20238e-05	-0.00137664	-0.00148903	0.00011673	0.000127944	0.00196751	0.000306014	3.338e-05	0.000889096	0.000151473	0.000810345	-0.000879995	0.00174108	-0.00112969	6.83361e-05	-0.000397893	-0.0027763	7.86647e-05	-9.17953e-05	-0.00114881	0.000883385	-0.0010474	0.00338744	-0.00203448	-0.000300341	0.000205935	-0.000381598	-0.00105535	-0.000177684	0.0010622	-0.000335661	0.00192537	-0.000244879	0.00471679	0.00111789	-0.0056919	-0.000299575	0.000225339	0.000386503	-0.000927175	0.000542434	0.00164937	0.00126261	-0.000238315	2.3719e-05	-0.00925145	-0.000105609	0.00053861	-0.00188604	-0.000162885	0.00115357	-0.000469373	0.000949049	-0.00123455	-0.000173148	-0.000213198	-0.00109718	-7.97927e-05	-0.000266966	-2.73096e-05	0.000616251	0.000351929	-0.00238159	-0.00013091	-0.000114399	0.000151838	-0.00501549	-0.000708005	-0.000272882	0.00611808	0.00384019	-0.000441694	2.16032e-05	-0.0168611	-0.00487116	0.000994868	-0.000239216	-0.000392215	-0.000177161	-0.000206694	8.92504e-05	0.00485719	0.000253027	0.000125339	-0.0122197	7.80702e-05	0.00015831	-0.000138419	8.01435e-05	-0.000252089	-5.14015e-06	-3.62835e-05	-0.000263049	0.000502502	6.89915e-05	-1.32165e-06	-0.000532278	0.00290487	0.000110718	-0.000746282	0.0028334	0.000496477	0.000106511	-0.00125613	1.9111e-05	-0.000778139	-0.00193209	0.000209151	-0.000383623	-3.03665e-05	-9.73999e-05	0.000636229	0.000210663	-5.62698e-05	-0.000888655	-0.00957415	-0.00267943	0.000119233	-0.0159484	0.00105035	-0.0125014	-0.000186387	0.00178646	-8.24355e-05	-6.03962e-06	-0.000463809	-0.00134367	-0.000631991	-0.0127257	-8.17396e-05	-0.0025185	1.08221e-05	-0.00368641	0.000740752	0.00192366	-0.00341073	0.000108938	0.000199755	0.00196312	-0.000146501	-9.86177e-05	-0.000185945	-0.00255411	-0.000167146	-0.000105862	0.000530317	-0.000321541	9.8973e-05	-0.000738029	0.000397129	-0.00307673	0.00139578	0.000386344	0.00294677	0.000339908	0.0018109	0.00119327	-0.00873014	-2.92925e-05	-0.00300362	-0.00104794	-0.00883945	-0.000821478	-2.49826e-05	2.71399e-05	-0.0019021	-0.000796283	0.00429402	0.000454796	0.000743725	0.00151098	0.000358263	1.05598e-05	0.0002866	-0.00231584	4.77944e-05	0.000550283	-0.00500287	0.00193194	-0.00117641	-0.000779376	0.000114404	3.78435e-06	-0.00807	-0.00117816	9.8781e-05	0.000951486	3.55068e-05	-0.000176993	1.0316e-05	-0.00128067	-0.000140292	0.000236561	0.000438543	-0.000503013	0.000664052	-0.000123413	-0.000153886	0.00172189	-2.72052e-05	-6.7806e-06	-0.00517637	-0.000516782	-3.96969e-05	4.96731e-05	-3.08262e-05	0.000348081	0.00022554	-0.0123382	-0.00124123	0.0030408	0.000483566	3.46586e-05	0.00130555	-0.00142856	4.25244e-05	2.2932e-05	0.000294169	7.49097e-05	-0.000179511	6.73461e-05	0.000105639	-0.000278378	-0.000402138	-0.000816726	-0.0010973	-0.000754709	-0.00125245	-0.000663215	4.0964e-05	-0.0248028	-0.000439268	-0.000107075	-0.000198845	-0.00331714	-0.00214162	4.7872e-05	-0.00420511	3.0253e-05	-1.40805e-05	-0.000126126	-0.00410401	-1.42146e-05	-0.000394891	-0.00283808	4.86767e-05	0.000609313	0.000298397	0.00125257	-7.46222e-05	0.000204951	3.94129e-05	0.00197193	-0.00027067	0.000326332	0.00109582	0.00666537	0.000909664	0.000619134	0.000200405	-0.0183586	-4.90713e-05	6.43828e-05	0.00105845	-0.000428077	-0.000838444	-0.000185123	0.000207427	0.000115169	0.000115846	-0.00119032	-0.00251914	-0.00145328	-0.00115028	-0.00512548	-0.000466079	-0.00078342	0.000195496	-0.00190734	0.000724641	0.000674939	-0.000223515	0.000950724	2.82563e-05	-0.000236762	0.000147711	-0.00171434	-0.000907439	0.000496703	0.0028411	-0.00150827	0.000285211	0.00071212	-0.000636004	-0.000795191	0.000711992	0.048895	-0.000382691	7.5956e-05	-0.0001524	-0.000144577	0.000345866	-0.0018752	0.000288741	0.00154204	-6.08119e-05	0.00129737	0.00576397	0.000442848	9.92326e-05	-0.00397314	0.000127617	0.000290383	0.00180027	-0.00152607	0.00047519	-0.00040748	-0.000320914	0.00289994	0.00226632	0.000163219	0.00162814	0.000579939	0.000579841	-0.00725323	0.00136422	0.000727116	-0.00056727	-0.000720541	-0.00110966	0.000287613	0.00144799	-0.000654031	-0.00543254	-0.00174072	-0.000528417	0.000693238	-0.00308311	0.000668374	0.000284405	0.000732981	6.95304e-05	0.000136927	-0.000418773	1.25483e-05	-6.13429e-05	-0.0012718	-0.00103253	-0.00343164	0.00227767	0.000580984	-0.00511352	0.000327358	-0.000351063	0.0028874	-5.89488e-07	0.000166147	0.000371753	-0.00100069	0.000739403	-0.000290008	3.33356e-05	-0.000517337	0.000255498	0.000191473	5.62968e-05	-0.00126077	0.000279527	-0.00147888	3.14433e-05	-0.0159385	-0.000484278	-0.000872968	0.00132859	9.33383e-05	0.000247445	-0.00089026	0.000383131	-0.000183158	0.00051883	-0.000117198	-0.000129272	0.000466263	-0.0010909	0.000604082	0.000705747	-0.0371421	0.000577753	0.000430611	0.000259147	0.00682079	0.000149308	0.000593187	0.00405541	0.00109456	-0.000306808	-1.87057e-05	0.000250665	-1.63283e-05	-0.000267186	0.000491641	-0.00033289	0.000229908	-0.000349337	0.000116872	1.88139e-05	0.000970114	-0.0024796	0.0004924	-2.77153e-05	-4.26531e-05	-0.00283054	-0.000293026	-0.0599165	0.000813096	6.96777e-05	-9.37607e-05	-0.000770709	-0.000159193	0.000202184	2.93474e-05	-4.19183e-05	-0.000317095	-0.000824389	0.00040256	6.34981e-06	7.22322e-05	-0.00138201	-0.00109248	0.000420331	0.000227453	-8.34171e-05	0.000230929	-4.95112e-05	-0.000256546	4.48005e-05	-9.54694e-06	0.000173998	-0.00104242	-0.0014328	-4.57967e-05	-0.0022099	0.00117976	-0.00333344	-0.00992666	0.00241558	0.000375235	7.48879e-06	-0.00277342	-0.00869766	0.00018725	0.000125618	-0.000346862	0.000104352	-0.00412491	0.000242432	0.000375216	0.000216825	0.0014666	-7.01472e-05	-0.000149464	0.000847652	-0.00271107	-0.00110476	-0.00041606	-0.000217772	0.000888811	-0.000462758	-0.000580532	0.000230408	0.000161064	0.00436259	0.000112755	0.000463609	-4.23117e-05	0.000146519	6.85375e-05	0.000259055	-0.00324853	1.02477e-05	0.000209666	0.000274055	-0.00020718	0.000911811	-0.000289983	-0.00157527	0.000599364	2.15363e-05	-1.66196e-05	0.000511842	-0.00287222	-0.0024763	-0.00154272	-0.003215	1.5924e-05	0.00149472	0.00562395	0.000495451	0.00142954	9.112e-05	-0.000563719	-0.000787778	0.00101745	0.000541215	0.00393759	-6.88168e-05	-0.00283761	0.00455186	-0.000722395	-0.0030071	0.000248919	0.000135015	0.00116286	0.000107476	0.000122504	0.02004	-2.52867e-05	-0.000227824	-5.04152e-05	0.000132579	-0.000194391	-0.000948634	-0.00022336	-0.000202649	-0.00106758	4.24806e-05	3.45024e-05	0.000443009	-0.00339683	-7.38273e-05	0.000121426	0.000108347	-0.000445831	0.000332502	-0.000185861	0.000100437	-0.000911006	6.32787e-05	0.000172498	7.34735e-05	-0.00280982	0.000203832	-0.00141914	0.000107191	1.02245e-05	-0.000215651	-0.000110863	-0.000571482	0.000415139	-0.000137064	-3.15887e-05	-0.00195513	0.000198967	-9.41351e-05	-0.00572542	-0.00300561	-0.00266678	-0.000172457	6.8367e-05	0.00107465	-0.000415622	0.000217729	-0.000517341	-0.00213913	0.000551979	0.00017147	2.22799e-05	-0.00184183	0.00809715	0.000431502	-2.81529e-05	0.000495504	-0.000598332	-0.000731191	-0.0325409	-4.42083e-06	5.55099e-05	0.0114859	0.000738691	0.00474987	0.00117853	-0.000836926	-3.3092e-05	0.000712704	0.000593125	9.70277e-05	0.000419742	-0.000225156	0.000258377	-0.0184979	0.000247188	-0.000243919	0.00540548	0.000165496	-2.87066e-06	1.08977e-05	-0.0164592	-0.000316433	-3.65307e-05	0.00224941	0.00022308	0.000332217	3.22464e-05	-1.83384e-05	3.12555e-05	0.00166109	0.000494248	-0.00583413	-0.0013799	0.000324743	-0.0197765	0.00266306	-0.00834283	0.00477088	0.000172899	-0.0110705	0.00044109	-4.21303e-06	-0.00258897	0.00109509	-0.00105883	0.000222484	0.00163094	-0.00212302	0.000156352	0.000793368	3.93681e-05	-0.00120547	-0.00186893	-0.000887185	0.00348793	0.00136419	-1.79476e-05	-7.52426e-05	-0.00152167	-0.00117615	-0.000577955	0.00153506	-0.00423256	-0.00248677	-0.000280751	-0.000245854	0.000405397	-6.33947e-05	4.95717e-05	-0.000308575	-0.00206291	0.000650786	0.000465475	-0.00102378	-0.000609401	2.164e-05	-7.88557e-05	0.00326539	0.000407279	0.0017944	-0.0201301	0.00237681	-0.000974357	0.000155472	0.00151572	-0.00161277	0.000756156	-0.000884599	-0.000739808	0	6.66031e-06	0	-0.00169874	0	0	0	-3.44451e-06	-0.00524613	-0.0161458	0.000319331	0	-0.00284137	0.00245847	6.31549e-05	0	-7.99236e-07	0.0854577	-0.00432336	-0.00168339	0.000224671	0	0.0111325	1.66304e-06	0	0.00290166	0.00033952	0.00062803	-0.000116088	-0.00175944	-0.0035029	0.0456246	0	0	5.12753e-05	0	0	0.00170429	0.0736912	0.122462	0.01533	-0.000120395	0.0773098	0.00849491	-0.00210836	0.0103041	0.00444147
x10MCx3144	0.00254973	0.00228826	0.00426592	-0.00405454	0.0681558	0.000751862	0.0116178	0.000265419	0.0136138	0.0379119	-0.00210483	4.07839e-05	0.000421687	0.0153434	0.0281065	0.0048754	0.0120895	0.00537331	0.000687411	0.00909936	0.00631479	0.000649923	0.0518131	-0.0167553	0.0304884	-0.010586	0.00472603	0.00561566	0.00959903	0.0105	0.015355	0.00163296	0.000987512	-0.00236039	-0.0910652	0.00228537	-0.00180585	0.0154227	0.00725051	0.000164461	0.00444388	0.00613171	0.00437451	-0.000283752	0.00487853	9.91683e-05	-1.31603e-05	-0.000780414	0.00572694	0.0228189	0.00795427	0	0	0	0	0	0	-2.27627e-05	0	0	0	3.64658e-05	0	0	-7.37601e-05	-0.000252627	0.00950394	0.0225574	0.0109591	0.0440372	0.000266449	-0.0129009	-0.00281223	-0.0100701	0.00502912	0.000313313	0.0503641	0.0108754	0	-0.014441	0.0333422	0	-0.000176415	-1.7998e-05	0	0	-0.000974908	-0.0115387	0	0	0	0.00119257	0.00447204	-0.00677666	0	-0.00327445	0.00189266	0	0.00596412	0.000379951	0.285091	-0.00144422	-0.000149306	0.00249611	-0.00267796	-0.000893602	-0.000623946	-0.00164021	-0.00122448	0.0296758	0.000974748	8.61796e-05	0.000211747	-0.000869949	-0.00467637	0.000301869	3.33533e-05	-0.00657834	0	0	0	0	0	0	0	-0.0164879	0	-0.000316154	0	0	0.0324703	0	0	0	0	0	0	0	0	0	0	0	0	0	0	0	0	0	0	0	0	0	0.0131348	0.000108166	0	0.0252315	0.00624621	7.36742e-05	-0.000299586	-2.04904e-05	0	0	0	0	0.0256701	0	0	0.00329796	0.000153868	0	0.00109265	3.95033e-05	0.000153076	4.31257e-06	-0.00532618	0	-0.0124584	-7.28293e-06	0	-0.000176489	0	0	0	0.0354772	0.000165752	0	0.10784	0.039969	-4.62155e-06	-0.00459034	0.00616491	-9.59462e-05	0	0	6.30941e-05	0	-3.02497e-05	-5.21083e-05	0	-0.003375	0	0.0121962	0	0.0107951	0.00222381	0	0	0	0	0	-0.000891375	3.14024e-05	0	0	-0.00620364	0.000622412	0.0224534	0	0	0	0	0.00757733	0	0.0257482	0.00820894	0	0	0	-0.00201912	-0.000551988	0	0	0	0	0.0110034	-0.00751715	0	2.27436e-05	0.0093771	0.00110599	0.00093853	-0.0142951	0.000135451	-0.000916584	0.000405951	0.000673913	-0.0097805	0.000213973	0.000131668	7.15736e-05	0.00541793	-0.000342553	-1.60377e-05	-0.000776661	0	-2.0054e-05	2.35596e-05	-0.000121462	-0.00061992	0.000135237	0.00217387	-0.000119004	0.000905677	0.000520609	5.59834e-05	0.0197388	-0.000712252	0.000280203	-0.0147923	-0.0173367	0.0058721	0.00201013	-0.00167999	0.00335222	-1.70201e-08	0.000720537	0.0136471	0.000868777	0.00236787	0.0475889	3.09546e-05	0.0195791	0.0563265	0.00170052	0.000282187	-0.00234034	0.000368412	0.0101668	-0.0119206	-0.019441	0.00274091	0.00500503	0.000763967	-0.0104068	0.00721936	-0.000333192	9.05575e-05	0.0309302	0.000851834	0.00120455	-0.000816239	-0.00878343	-0.000455801	0.000286714	0.00259148	-0.0061846	-0.00169695	-6.53154e-05	0.0241202	0.00245151	-0.00485822	0.00022211	0.000397688	-0.000410092	-0.0109028	0.000524553	0.000240777	4.92304e-05	0.000814048	-0.00332034	0.00566609	-0.00282328	0.00123101	0.000105423	0.00262233	-0.0017049	0.000491376	0.000781553	1.75805e-05	3.22897e-05	0.000712724	0.00108286	-0.00151725	-0.00013981	0.00014633	0.00356296	0.00215507	1.49306e-05	-0.00385747	-7.45952e-05	0.000307864	0.012948	-0.00399576	0.00185936	0.000537858	-2.92324e-05	0	0	1.21359e-05	5.2235e-06	-0.000419393	0.0464023	-8.86754e-05	-0.000338037	0.000275927	0.000280105	-0.000607671	0.000656568	0.00251151	-0.00130651	-7.42828e-06	-0.000112678	-2.35574e-05	0.0163168	-0.00579701	3.97592e-05	0.00146893	-0.000826652	-0.000451992	0.00732536	-0.000280051	0.000775226	-0.00114813	-0.000556545	0.00042516	-0.00245284	-0.000786803	-0.00145613	0.0036738	-0.000778186	0.0105605	-4.43059e-05	-0.000917008	-0.000502345	-0.00178828	3.03168e-05	-0.000304139	-0.000312103	-0.000716348	-0.000594982	0.000378432	0.000121116	-0.000192038	0.00301432	0.00164868	0.0512173	-0.00122889	-0.000391739	-0.00021147	-0.00028338	-0.000718209	0.000180179	-0.00325163	0.00106187	-0.000214225	-0.000417515	-0.00255136	0.000596055	5.80921e-05	-0.00175293	-0.000695636	9.36255e-05	-0.000130431	-0.00012886	0.000199	-0.000384833	-0.000102808	-0.000837966	-0.000468939	-2.26329e-05	-0.000588488	-0.000342575	-0.0011905	-0.000813868	-0.0188106	-7.37057e-05	-0.000241815	-5.1172e-05	-0.00393308	-6.29114e-05	8.11374e-07	-0.000345037	0.00034664	-5.7955e-05	-0.0158508	-4.30954e-05	-0.000978194	0.00879545	-0.00310013	0.00830862	-0.000664542	-0.00139777	-0.000717334	-0.000652642	-0.0292561	-0.000922261	1.29364e-06	0.00825325	4.39327e-06	-0.000101201	-1.95445e-05	-0.000296617	-7.10565e-05	0	0.000525696	0.000124016	7.15428e-05	-0.000396674	0.000746917	0.00253902	0.00626495	5.76982e-05	0.000110754	-0.00466244	-0.000394478	-0.000230418	-0.0130348	0.00438198	-0.00299044	0.00664432	-0.00698048	0.00817408	-0.0207078	0.00235602	-0.00169343	0.00262053	0.00104978	4.83812e-05	0.000653228	0.0018154	-0.00129644	-0.000542084	0.00250731	0.000288434	-0.00930659	0.00183707	0.0159537	0.03081	0.0283962	0.0803974	0.00036306	-0.00360232	-0.00206221	0.000397438	0.00982159	0.000996265	0.00170712	0.00237322	0.00100136	0.000847022	-0.000540015	0.00147404	-0.00997855	0.00310801	0.0105787	-0.000487525	-0.00500004	-0.00223942	0.00997583	0.000242388	0.00308742	0.00042788	-0.000111018	0.000415446	0.00692078	-3.57431e-05	-0.00651132	0.000730548	0.0139879	0.0011938	-0.000988574	0.00520474	-0.0126603	0.026509	0.0196546	-0.00122366	0.00716098	4.44934e-05	-0.000268606	-0.000577552	-0.00147341	0.00278531	0.000614733	-0.00458999	0.00107173	0.000692195	-0.00258021	0.00527697	0.00312782	-0.000167518	-0.0227237	-0.00183577	0.0160202	8.33723e-05	0.0067788	0.000907429	0.00121632	-0.000988698	-0.0146842	0.00416032	0.00445521	0.0011289	-0.000838199	0.000610175	-0.000279233	0.00526856	0.00195181	-0.133188	-0.000694146	0.000210012	0.003414	-0.00195141	0.00134941	0.0026892	-0.000797621	-0.00317947	-2.1231e-05	-0.00390793	-0.000110457	0.00503088	0.00108389	-0.00140507	0.00792207	-0.000395757	-0.00583117	8.05024e-05	0.00322029	-0.0319362	-0.05104	-6.12231e-05	0.00712827	-7.1051e-05	-0.0030238	-0.000146762	-0.0003344	-0.000950279	0.000215087	-0.000222045	-4.72463e-05	-0.00167549	-0.000151633	-8.95001e-05	-0.000801107	0.00273856	-0.0011397	0.000110024	0.000118019	1.89762e-05	0.000138874	0.000288595	0.000661734	-0.00022733	5.17539e-05	-3.24088e-05	0.000194679	-9.05486e-05	-0.00242691	0.000292051	-4.27344e-05	0.000730662	-0.000331352	0.000233027	7.99853e-05	0.00362078	-0.00033668	-0.00027076	0.00122297	0.000119971	0.00173469	0.000580795	0.00156778	0.00636315	0.000593534	0.000350361	-0.000688447	-0.000425283	0.000282921	2.88212e-05	-0.00136701	-0.00105053	0.00133151	-0.000136443	0.000132528	-0.000290399	0.000341099	-0.000118083	0.000332561	0.000840545	0.000282801	0.000414392	0.000991789	0.00434394	0.00259164	0.0012876	-0.000460171	0.000519457	-0.000150611	6.93093e-05	0.000681278	0.000161242	-0.00848243	-0.000289336	0.000209893	0.029925	-0.000174683	-0.00127675	0.00799325	-7.25158e-05	0.00227689	0.00317688	0.00105987	-0.000533394	0.00456936	-0.000524135	-0.00037403	0.000221118	8.62973e-05	-8.05324e-05	0.00132605	0.000658986	0.00201234	-0.00215812	8.14686e-05	-0.00111769	0.00252081	0.000607813	-0.000145066	-1.63957e-06	0.0062503	0.0048189	3.46316e-05	-0.00996492	0.000192156	0.00172131	0.000448968	-0.000243273	-3.37537e-05	0.000509596	9.36394e-05	0.00661516	0.00113216	-0.000175702	0.00580022	-0.000572039	0.000148778	0.000298139	0.000728656	0.000844023	-2.05568e-05	0.000116728	0.000366485	0.000582575	0.000136254	-0.000149937	0.00369112	0.00433788	0.000312404	-0.000841403	-0.00117169	-0.000535991	-0.000303888	0.00167945	6.95582e-05	-0.00108741	0.000399106	0.000675175	0.000575385	-9.16589e-05	0.000815167	0.000732123	0.000116548	2.9394e-05	0.00314011	0.00796269	0.000861083	0.000137304	0.00512651	0.000890649	0.00643295	0.000160119	0.000582418	0.000304425	-5.83314e-05	0.00142195	-0.000773168	-0.000538764	-0.00279395	6.58145e-05	-0.000894504	0.00030367	0.00421068	0.00063471	0.00603758	0.0027142	-0.000145223	-0.000274208	0.00221702	6.30502e-05	0.000184206	-0.000188399	-4.75831e-05	0.00063036	0.000352089	0.00198164	-0.000156643	-0.000437523	0.00129692	-0.000689638	-0.000149739	0.000486007	2.10952e-05	0.00142588	-0.000840487	2.29961e-06	0.00132089	-0.00177792	-2.0606e-05	-0.000453238	-0.000255485	0.00199424	-0.00058334	-2.96105e-05	0.000921666	0.000562668	0.000653371	0.00100307	-0.00166416	9.27817e-05	-0.00489249	0.00107751	-3.09365e-05	-3.03855e-05	-0.0011543	0.000171866	0.000281922	-0.000118887	-0.00138237	-0.000547129	-0.00148531	0.000175521	9.48836e-05	-0.000126548	-0.000719194	0.000222562	0.0026172	-0.000107081	9.41224e-05	0.000139329	0.000879898	-0.00037173	0.000365069	0.00049016	0.000633332	-0.000587182	-8.63765e-06	-8.30633e-05	-0.000539997	0.000169005	-3.73834e-05	-0.00499334	-0.0007805	0.000197039	3.68564e-05	0.000122337	0.000463781	0.000453414	0.000140899	-0.00028205	0.00343117	0.000340197	0.000321657	0.00117702	-0.000313467	0.000141347	7.39818e-05	7.47937e-06	0.000230293	0.000464564	0.000151754	0.000238195	0.000721999	-0.00127025	-0.000226503	-0.00110369	0.000250649	-0.00130495	-0.00137179	0.000147302	-0.020985	-0.00037282	1.66678e-06	-9.16123e-05	-0.000197541	0.000662613	-0.000715248	0.000904841	0.000193759	8.47652e-05	-6.97335e-05	0.00095148	0.000184294	-3.13261e-05	-0.000189435	9.64859e-05	-5.34143e-05	0.000188986	0.000486983	1.22e-05	-0.000443858	0.000162774	0.00406481	0.000419935	-0.0083059	-0.00100924	-0.00169534	0.000764496	0.000422432	0.000962951	0.00517082	0.000110085	-0.000103109	-0.0011209	-9.56758e-05	-0.000521237	-7.54001e-05	0.000389023	0.00020487	0.0012433	-0.000254214	-0.000884983	0.000394512	0.000316449	-0.0034235	-0.000400464	0.000168577	-9.75215e-05	0.00112439	0.0011604	-0.000254945	1.90232e-05	-0.000322866	1.17752e-05	-0.000179399	0.000235231	-0.000566713	0.000922798	0.000963602	0.00256093	0.00138387	0.000267347	0.000894856	-0.00133604	0.00209248	-0.000151259	-0.00761316	-0.000520668	0.000251201	7.68566e-05	0.000450641	-6.5368e-05	0.000785241	0.00140812	-0.00268818	8.22012e-05	-0.00694887	0.00157978	-0.000826362	4.83166e-05	0.000629497	0.00050449	0.000304945	-0.00182509	0.00107845	0.000537745	0.000869559	-0.000280565	0.00116511	0.00454777	-0.000808527	-0.00013907	0.000534986	0.00035749	0.000418479	1.81842e-06	0.00125645	-0.000672264	-9.52506e-05	-0.00041437	-0.000664255	0.00067298	0.000829537	0.00561438	-0.00110217	-0.000884811	-2.49124e-06	0.00130778	0.000196685	0.000364941	0.00118258	-0.000148984	0.000344742	-0.001273	0.000166345	-2.74121e-06	0.000883644	-0.000370008	0.00325171	-0.000722871	-0.00130758	0.000205453	-0.000662465	0.000214973	-0.000574398	-7.09794e-05	0.000153241	0.00045692	1.81683e-05	0.000354939	0.000347088	1.12151e-05	-0.000859622	-0.000373925	5.45229e-06	0.000205519	-0.000342324	0.000930431	-0.000994418	-0.000201415	0.00429501	-4.64656e-05	-0.000494522	0.00104724	-0.00078586	-0.000427111	0.000209647	0.000274541	-0.000508069	-0.0010846	0.000143894	6.6198e-05	1.77943e-06	-0.00161097	-0.000186343	-0.000299069	0.015855	0.00067752	0.000234622	0.000412536	0.00353924	-5.11936e-05	-0.000198697	-0.000909012	0.00185905	0.000519573	3.21079e-05	-0.000142576	0.00089707	0.000528141	0.000682177	-0.000197028	-0.000737158	4.37276e-05	0.000201922	0.000111284	0.000561626	-0.00107875	-0.000441728	0.000322423	0.000220604	-0.00132147	-7.47742e-05	0.0918822	0.00281373	-7.90933e-05	0.000831789	-0.000467204	-4.94619e-06	0.000265726	5.96878e-05	-3.61136e-05	0.000724381	0.000327625	6.38146e-05	3.53602e-05	5.64705e-05	0.000310611	-0.000426859	-0.000888108	-7.06573e-05	-0.000147325	0.000108732	0.000200857	-1.03049e-05	0.000152013	-2.23584e-05	-0.000226389	-0.000314408	0.000761202	-0.000100362	0.000429706	-2.13676e-06	-0.00361333	0.00149527	0.00224524	0.000855858	-2.00554e-05	0.000189024	0.0082199	-0.000516582	-0.000225268	-4.65547e-05	3.89576e-05	-0.00277235	0.000333065	-0.000496888	9.34619e-05	0.000784259	-0.000973697	4.13777e-05	-0.000615344	0.000783475	0.000192104	0.00024448	-0.000490646	0.000948648	0.00020723	-0.000574795	4.67677e-05	-0.00043963	0.00265486	6.48808e-05	-0.000583722	-0.000360356	0.000339423	5.35943e-05	3.45295e-05	-0.00128832	5.66591e-06	-9.3305e-05	-0.000772933	0.000131269	-0.000232027	1.15091e-05	-0.000937897	0.000138872	7.38293e-05	0.000296507	0.000584231	-0.00219545	0.000886348	-0.00141177	0.000619959	-1.06308e-05	0.00118923	-0.00172002	0.000511846	-0.0087966	9.80865e-06	0.00151589	0.000407051	0.0050833	-0.000831786	0.00130606	0.000187702	0.00146377	-0.0058176	-0.000460317	0.000996804	0.000582028	5.98168e-05	-0.000380842	-0.000448991	6.97198e-05	-0.00460387	0.000221504	-0.00198386	-2.09368e-05	0.000394167	-0.000217185	-0.00029491	-0.000146901	0.000281223	0.00131532	2.37244e-05	9.94456e-05	7.96892e-05	0.000593156	1.5152e-05	0.00146084	9.87211e-05	0.00127628	0.00177827	0.000636075	8.25173e-05	0.000686966	-0.000924347	0.000148678	0.000178227	0.000971872	-0.000626049	-0.000605237	0.000261632	-7.83655e-06	-0.00048965	-2.04428e-05	-0.000171441	0.000216501	-0.000172827	-2.34314e-05	0.000301539	-0.000477384	0.000167648	0.00523871	0.000318912	0.000437959	-3.85605e-05	7.29117e-05	-0.000410479	0.000330804	0.000183617	-0.000186238	0.00553374	3.68815e-05	-4.49541e-05	-6.15474e-05	0.0015848	-0.00333659	0.000496667	0.000315306	0.00016198	-8.06427e-05	-0.00141617	-0.0272147	1.24257e-05	-0.00398801	-0.0034255	-0.00114972	0.0046837	0.00138431	0.000118313	-4.87822e-05	0.000145464	-0.000774092	0.000140318	0.000406123	0.000118583	-0.000112594	-0.0124037	-0.00148998	-0.000239821	-0.00854451	-0.0017422	-2.13928e-05	2.9886e-05	0.00382354	-0.000190897	-2.50674e-05	0.00128548	-0.00106403	-5.52765e-05	0.000121128	-0.00060425	-0.000114888	-1.61379e-05	-5.59558e-07	0.00126146	-0.00189473	0.000290192	0.00347881	-0.000933668	-0.00190698	0.00437553	-6.11741e-06	0.00133532	-8.61907e-05	-0.000533786	-0.000481828	8.49945e-05	-0.000708696	0.000133109	-0.00696191	0.000474185	0.000233262	-0.00357971	0.00151227	0.00443063	0.00267518	0.000324318	0.00359273	0.000139358	-8.56539e-05	2.26356e-06	0.00573691	-0.000974922	-0.000864777	0.000630014	-0.00207558	-0.000592562	-1.47592e-06	-0.000387603	-5.85317e-05	-0.000107158	4.78099e-05	-0.000691801	0.00717304	0.00159286	-0.000258828	0.000329183	-0.000117311	7.25314e-05	-0.00067628	-0.00103411	0.000619561	0.000460418	0.00992421	0.000197116	0.000604495	0.000801881	-0.000314306	-0.00143072	-0.00209081	0.00379413	0.0021882	0	-1.90187e-05	0	0.0235788	0	0	0	-3.34639e-06	-0.00267939	0.00220177	-0.00356814	0	-0.00226326	0.00268848	-2.60679e-05	0	-2.2294e-06	0.117989	0.0532155	-0.0048184	0.00760853	0	0.00800227	8.09696e-07	0	0.00192239	-0.00403096	-0.00687016	-0.000196069	-0.0243781	-0.00256726	-0.0687017	0	0	-1.24603e-05	0	0	0.0185808	-0.0505681	0.0611875	0.00766313	-8.35698e-05	0.028518	-0.00267185	-0.0025754	-0.0864153	0.00351295
x10MCx1814	0.000265043	0.010077	0.0117882	-0.00391933	0.0836481	0.00347351	0.00466375	0.00124629	0.0016396	0.0159847	0.00136312	-0.00509604	0.000286228	-0.104452	0.0159587	0.00534172	0.0104454	-0.00355776	-0.0023136	0.00445787	0.00317086	0.000836799	0.0499982	-0.00884721	0.0309418	0.0737523	0.00342969	-0.00765156	0.0103705	0.00834109	0.0130398	-0.0441073	0.00268763	-0.000944873	0.0415951	0.00397128	0.0111349	-0.00911401	-0.0318925	0.00180668	0.00219107	0.00865564	0.00340239	-0.00123057	NA	NA	NA	NA	NA	NA	NA	NA	NA	NA	NA	NA	NA	NA	NA	NA	NA	NA	NA	NA	NA	NA	NA	NA	NA	NA	NA	NA	NA	NA	NA	NA	NA	NA	NA	NA	NA	NA	NA	NA	NA	NA	NA	NA	NA	NA	NA	NA	NA	NA	NA	NA	NA	NA	NA	NA	0.0880905	-0.00146467	-5.38992e-05	-0.000878064	-0.00603167	1.47402e-05	-0.000769903	-0.0019398	-0.00108131	0.0306614	-0.000922467	-6.7768e-05	0.000463204	-1.16644e-05	0.00674787	-0.000194966	-3.04044e-05	0.00813934	0	0	0	0	0	0	0	-0.0176074	0	-0.000254358	0	0	0.033634	0	0	0	0	0	0	0	0	0	0	0	0	0	0	0	0	0	0	0	0	0	-0.0308629	0.000129789	2.54342e-05	0.00269979	0.00388236	0.000293579	-0.000593635	-6.24303e-05	0	0	0	0	0.0233861	0	0	0.00347059	0.000256852	0	0.00129281	8.05429e-05	2.62719e-05	2.44448e-05	0.00539798	0	0.00808827	-4.45534e-05	0	0.0018217	0	0	0	0.0344772	1.3908e-05	0	0.10742	-0.00576003	-3.83525e-06	-0.00563817	-0.000660022	-5.65419e-06	0	0	-3.64576e-05	0	-1.18298e-05	-2.312e-05	0	-0.00363977	0	-0.000294458	0	0.0110071	0.0022508	0	0	0	0	0	-0.000872238	5.79535e-05	0	0	-0.0063334	0.000600509	0.0218839	0	0	0	0	0.00745791	0	0.0244738	-0.0011139	0	0	0	-0.00156961	-0.000587343	0	0	0	0	-0.00107726	-0.00751481	0	-1.76716e-05	0.0102507	0.000587514	0.000791036	-0.0212418	9.49235e-05	-0.00105617	NA	NA	NA	NA	NA	NA	NA	NA	NA	NA	NA	NA	NA	NA	NA	NA	NA	NA	NA	NA	NA	NA	NA	NA	NA	NA	NA	NA	NA	NA	NA	NA	NA	NA	NA	NA	NA	NA	NA	NA	NA	NA	NA	NA	NA	NA	NA	NA	NA	NA	NA	NA	NA	NA	NA	NA	NA	NA	NA	NA	NA	NA	NA	NA	NA	NA	NA	NA	NA	NA	NA	NA	NA	NA	NA	NA	NA	NA	NA	NA	NA	NA	NA	NA	NA	NA	NA	NA	NA	NA	NA	NA	NA	NA	NA	NA	NA	NA	NA	NA	NA	NA	NA	NA	NA	NA	-0.000309848	0.0294458	0.000294223	-0.000408674	-0.00374638	0.000119179	-0.00149801	0.000238042	0.00189211	-0.000786874	-2.63729e-05	-0.000105008	-0.000133901	0.0141537	0.00262386	-7.34081e-05	-0.000628944	-0.000819672	-0.000344777	0.00443257	8.80031e-05	0.000602783	-0.00145936	-0.00061245	-0.000294752	-0.000739874	-0.000742351	-0.000387991	-0.000961861	-0.000978336	0.00945884	-0.000120707	-0.000664249	-0.000569719	0.000206529	5.46773e-05	-0.000270804	-0.000426572	-0.00233187	-0.000538203	0.00124351	0.000137766	-0.000319706	0.0030366	0.0116716	0.061216	0.000279461	-0.000583868	-0.000291233	-0.000468369	-0.000527871	5.73246e-05	-0.00153549	0.000865221	-3.15677e-05	-0.000577449	-0.00295815	-0.000865566	-5.66696e-06	-0.00260521	-0.000738637	6.09601e-05	-0.000137889	-0.000156336	0.000176612	-0.000132207	-5.83928e-05	-0.000785692	-0.000149415	-0.000415226	-0.000835793	-6.5319e-05	-0.0020256	-0.000764707	-0.0134433	6.08328e-05	-0.000345435	-4.93796e-05	-0.000555717	-4.78714e-05	-1.75255e-05	-9.82449e-05	0.00045222	-0.000122793	0.0060894	-1.83364e-05	-0.000153082	-0.00256825	0.000598955	0.0103687	-0.000804891	0.000520739	-2.67937e-05	-0.000896815	0.00193904	-0.00107889	0.000410307	0.0078215	-3.02414e-06	2.97622e-05	-1.7156e-05	-0.000405865	-0.000224688	1.23187e-06	0.000384147	-0.000207712	0.00106921	-0.000456822	5.11191e-05	0.00140627	0.0044	-0.000125978	-2.72124e-05	-0.000277427	-0.000276572	-0.00032848	0.010318	0.00466619	0.00224532	0.00166399	-0.000756886	0.00145388	0.00296404	0.0134176	-0.00211716	0.000567249	-0.000304653	-0.000513595	-0.00208369	-0.0009476	0.00202997	-0.000987237	-0.00305084	-0.000465817	-0.0147106	0.00042773	-0.0161456	0.0376536	0.0567854	-0.124568	0.00239619	-0.00259858	-0.00228586	-7.29679e-05	-0.0563542	0.000829968	-0.000225729	-0.00257958	-0.00184195	0.000616537	0.00215785	0.00124234	-0.00404085	-0.0207996	-0.0177486	0.00054276	-0.00284846	0.00146482	0.00834004	0.00116448	0.00701656	0.000640027	-0.00611823	-0.00319017	0.00468245	-5.64314e-05	0.00281419	-0.00141815	0.0240797	0.00317907	-0.00147205	0.00191868	0.00419587	0.0240762	0.0220004	-0.00422212	-0.0112977	0.00190968	-0.0149451	0.000870785	0.00117577	-0.0081367	0.0212556	-0.00122644	7.04613e-05	-0.000420406	-0.00376843	0.00606307	-0.0115128	-8.25194e-06	-0.0380405	0.00371013	-0.00293325	-0.00147523	0.00518541	0.0158756	0.002428	0.0197407	-0.0220867	-0.00217814	-0.011101	-0.00654616	-0.00551643	-0.00345923	0.00586836	-0.00234468	0.000755784	0.0247869	-0.000707843	0.00675202	0.0178986	0.00514031	0.0107942	-0.000843862	0.0013895	-0.000187914	0.00209974	-0.00430798	0.0033305	-0.000567392	0.0016407	0.0178761	-0.00317215	-0.00133617	0.00259308	0.000905469	-0.0313423	-0.0578938	-0.0359684	8.35917e-05	-0.00560571	-6.1317e-05	0.00535899	-0.00262816	0.00138268	-0.00138778	-0.000255435	-4.42432e-05	-5.19994e-05	0.00104089	-5.30968e-05	-3.07303e-05	-0.00205113	-0.000730178	0.000340289	0.000100127	4.97927e-05	7.25113e-05	6.77685e-05	-0.000228176	-0.00112747	-0.000122748	-9.65433e-05	-0.000215735	5.5919e-05	-0.00233884	0.000402171	7.75507e-05	-0.000129265	-0.000381497	-0.000272241	6.93458e-05	7.77029e-05	0.00397239	0.000174404	-7.15103e-05	0.000817694	0.000468096	0.00202043	-0.000325449	0.00130069	0.00603858	-0.000670335	0.000152924	1.7906e-05	-0.000297557	-0.000126616	-0.000359685	-0.000666154	0.000153139	0.000613096	0.000145249	-0.00159062	1.64123e-05	0.000117903	0.00017178	-9.95998e-05	-0.000246968	0.000163266	-0.0012699	-0.000582916	0.00242429	0.00105625	0.00118442	0.0005783	0.00029121	0.000374172	-0.000673249	-0.000831478	0.000814761	0.00128103	7.91496e-05	-0.000169236	-0.00267233	-0.000314852	-0.000513563	-0.000838151	0.000391666	0.00161632	0.00279197	-0.000454855	0.000892426	-0.00109703	-0.000388475	0.000992507	-8.21742e-05	1.97468e-05	1.13252e-05	-0.000410219	0.000209517	0.000957596	0.000157687	-0.000120725	0.000739549	0.00185221	-1.22006e-05	0.000645299	0.000198088	0.00338604	0.00193064	-6.19391e-05	0.00173636	0.000624475	0.000703037	-0.000160234	0.00040118	-4.4025e-06	0.000643373	4.8863e-05	0.00296333	0.00119999	4.19584e-05	-0.00244532	-0.00114899	-0.000739358	0.000413968	0.000361834	0.00017408	0.000320411	0.000347839	0.000374982	0.000710761	6.0231e-05	0.000298696	-0.00111757	0.00525089	0.0018555	0.000199312	0.000195277	0.000850492	9.76319e-05	0.00186617	-0.000101537	0.00130599	0.000306366	0.000791092	0.000269443	0.00011179	0.000921444	0.000880221	2.14609e-05	3.65937e-05	0.000272929	0.00714076	0.00113463	9.77025e-05	0.00108275	-0.000603116	0.0127363	3.13662e-05	0.000245608	-0.000184168	5.27074e-05	-3.55448e-05	0.00110523	0.000836302	-0.00215601	-4.10174e-05	-0.00108999	0.000146335	0.00301291	-7.80391e-05	-0.0116185	-0.000613688	-0.000347844	0.00116956	0.00196069	0.000608805	-7.31532e-05	1.10234e-05	-0.000345989	0.000225177	-0.000823461	-0.00112544	-0.000291733	0.000699645	-0.000687046	0.000217093	0.00140313	0.000943572	-3.73118e-06	0.000838922	0.00058009	-0.000833812	7.88779e-05	-0.00122178	-4.52553e-05	-0.000104067	0.000753009	-0.0038054	0.000204177	0.000134202	0.000520032	0.000475084	0.000571391	0.000776442	0.00132991	-0.000198947	0.00307188	-0.00223145	0.000142098	-6.13369e-05	0.000425362	0.000220017	0.000245269	-7.94299e-05	-0.00136481	2.04375e-05	-0.000725271	-0.0002226	6.65829e-06	-0.00334543	0.00103296	-0.00100561	-0.0017801	-5.51617e-05	-9.64172e-05	-0.000405148	0.000479483	0.000243273	-0.000628098	0.000258977	0.00165967	-0.000418841	-6.01892e-05	2.45253e-05	0.000163669	6.38638e-05	-0.000217104	0.00321842	-0.000952139	-0.00384455	-0.000155104	0.000253139	-0.000280417	0.000534141	-0.00327216	-0.000266468	0.00194708	0.00050163	-0.000106909	0.0016228	-0.000527576	0.000104126	0.000393171	-1.9163e-05	-0.000382171	0.00068755	-0.000786973	-0.000819263	0.000389238	0.000818797	0.000227859	0.00028397	0.000323944	0.00136534	8.24383e-05	5.68925e-05	0.00327004	-0.000105596	7.09424e-05	9.9207e-05	0.00231635	-0.000474694	3.61629e-05	0.000626132	-0.00190796	-0.000367852	-8.89957e-05	0.000866964	-0.00191663	-0.000201115	-0.000676999	-4.04561e-05	0.000100756	-0.000113863	0.00057908	0.000100944	-9.47518e-06	-0.000212648	-0.000242138	0.00241053	-0.00274927	-0.000700576	-0.0014532	0.000335966	0.000168128	0.000378479	0.00718512	0.000320465	0.000110954	0.000140064	-0.000115165	0.0011601	-0.000362711	0.000704605	6.27349e-05	-0.000103093	-0.000484047	-0.000480713	-0.000165776	-0.000778063	0.000582015	0.000500832	-0.000203691	-0.000214532	0.000530545	0.000391682	0.000116465	-0.000312667	0.000847067	0.000282326	-0.000195839	0.000113933	-0.000487783	-0.000766766	1.37908e-05	-0.00582562	0.00133707	0.000390585	-0.000170506	-0.000107753	0.00166986	-0.00151257	0.0398873	-0.000614323	0.000339788	6.40176e-05	0.000434861	0.000584961	0.000265578	-0.00163756	-0.000842784	9.34181e-05	0.000739627	0.00104709	0.00117379	0.000105509	-0.00101687	0.000466399	0.000112783	-0.000363702	-0.000826887	0.000480414	-0.000632827	6.89287e-05	-0.00158503	-0.00071405	7.59901e-05	-0.000729168	0.00076772	0.000412759	0.00398205	-0.000390028	-0.00146126	-0.000109638	-6.79531e-05	0.000183856	0.000226296	0.000449248	-0.000575239	0.0011506	-0.00158959	0.00193293	-5.57387e-05	-0.00155934	0.000495869	0.000344517	0.000464308	0.000133261	-0.00012574	9.49322e-05	6.57558e-05	0.000579909	-0.000694789	0.000842404	-0.00144303	0.00109315	0.000244379	0.000174001	0.000482981	8.93119e-05	0.00126787	2.75454e-05	8.55272e-05	0.000250547	-0.000594816	-0.000199609	0.000251172	3.6502e-05	8.45949e-05	0.000852943	6.17179e-06	3.8915e-05	9.47351e-05	-0.00427646	0.000198336	3.30858e-05	0.000425354	0.000230705	-0.00029442	0.00044325	0.000259232	-2.45989e-07	-0.00174112	0.000343443	-0.000525344	0.0010222	-0.000178199	2.27807e-06	0.000451388	-0.00100686	0.000671866	0.00043153	0.0283611	0.00107574	0.000236404	0.000657702	0.000713864	0.000223341	-3.1422e-05	-0.000389406	0.00135658	7.42373e-05	-6.59435e-05	0.000233142	0.000990151	0.00048579	0.000207727	0.000261239	-0.000206986	7.95093e-05	0.000316353	2.88945e-05	9.2447e-05	-0.000869401	2.86952e-05	-2.04375e-05	0.00036174	-0.00058794	-0.000197613	0.043812	0.00146838	0.000504931	0.000540501	5.54873e-05	0.000229993	-3.33746e-05	0.000104238	-3.0299e-05	0.000512073	-0.000522986	0.000506784	2.65985e-06	0.00016174	0.000572646	-0.00105649	0.000778246	-5.15819e-05	-3.36761e-05	0.000221112	-0.000443766	-0.000147152	3.27788e-05	-3.83727e-05	0.000483517	-0.000256726	0.00148603	0.000107502	-0.00452254	0.0024928	0.00155947	0.00196867	0.00145931	0.000310633	1.26386e-05	-0.000419466	0.00666574	8.84177e-05	-0.000166544	1.65458e-06	6.47407e-05	0.00047098	0.000441997	4.22779e-05	-0.000136696	-0.000138178	-0.00112499	2.12397e-05	0.00215077	0.000379762	-0.000597834	4.29569e-05	0.000680516	0.000489372	-0.000129109	-0.000598774	8.88871e-05	0.00058611	0.00205727	0.000179521	0.000398236	1.71363e-05	-0.000396231	-0.000103207	-5.00572e-05	0.000347763	1.88911e-05	-0.000622727	0.000127292	-0.00080247	0.00056864	9.63111e-05	0.000275678	-7.57573e-06	5.63274e-05	-0.000115305	0.00114334	0.00280222	-0.00231677	6.62913e-05	0.000903676	2.58961e-05	-0.000814252	-0.000989665	-0.000312272	0.000328358	0.000253536	-0.000731329	-0.00806184	-0.008018	-0.000860654	-0.00212258	1.71869e-05	0.00029063	0.000371436	0.0013062	-0.000334932	-0.000105774	0.00105107	0.00128483	-0.000238114	3.83831e-05	-0.000958413	-2.84282e-05	0.00115531	-0.000151946	0.00051985	4.01566e-05	-0.000230634	-7.7441e-05	0.000371436	0.00275923	1.77743e-05	-5.59872e-05	0.000689154	-0.00258057	0.000243839	-0.000479257	-0.00102099	0.000766507	0.000534406	-0.0002907	0.000138974	-0.0003586	0.000231329	0.000135423	-9.05428e-05	-0.00179397	0.000228373	0.000359753	-0.00458629	-1.04868e-05	0.000608861	5.74629e-05	-0.000187798	0.000255392	0.000597853	-0.000102874	0.000218216	0.000346309	-0.000234313	-0.00687276	6.40225e-05	-0.00107923	-3.99519e-05	-3.26457e-06	-0.000391773	-0.000150767	0.000132648	0.00109546	0.00187032	-3.19285e-05	1.53092e-06	-7.13066e-05	0.000700384	-0.00195482	-2.97232e-05	0.000446429	0.00151324	0.00022769	0.000359704	0.0217158	5.60587e-05	-0.000150732	-0.00161981	2.88735e-05	-0.00259011	0.00019624	-0.00120966	4.58695e-05	0.000128278	-0.000103389	9.2329e-06	0.000899568	0.000404462	-0.000112445	0.022736	0.000938594	9.97378e-05	-0.00416487	6.7987e-05	0.000316414	-0.000252872	0.00197454	-0.000228556	-0.000644569	-0.000776647	0.00031215	0.000405824	-3.42055e-05	0.000325462	0.000321255	8.84639e-05	-3.83967e-05	0.000582115	-0.00126009	0.000160854	-0.0781646	0.00194557	-0.00115735	0.000416631	-3.19867e-05	0.000624103	-0.00195449	-0.000625562	-0.000151268	0.000729161	-0.000381717	-0.000745562	0.000834552	-0.000664557	0.000294269	0.0004662	-0.000354471	-0.000522699	-0.00072474	-0.000177132	-0.00299872	-0.000118937	-4.67768e-05	-0.000706858	0.00643279	0.00302286	-9.97714e-05	0.000598472	-0.000333836	0.00338813	-0.000576462	0.000568546	-0.000206609	0.000357895	-0.000207592	0.00018953	0.00388683	0.00140343	-3.1957e-05	0.000235229	-8.25937e-05	-0.000255997	0.00011546	0.000445417	0.00037225	0.000537394	0.00395652	0.00269482	-0.000101309	0.000127587	0.000171374	0.000287396	-0.00123354	-6.71306e-05	0.00110147	0	1.19662e-06	0	-0.00157731	0	0	0	-5.02562e-07	-0.00846513	0.00114606	0.00746206	0	0.0204407	0.00347689	2.86803e-05	0	-5.07563e-07	-0.116689	-0.00363825	-0.000721719	0.00034422	0	-0.02414	7.84785e-07	0	0.00576616	0.000117267	0.0440231	-9.69737e-05	0.0575399	-0.0016247	-0.0468032	0	0	5.15527e-05	0	0	0.0221551	0.0279151	-0.0132707	0.0098326	-8.59575e-05	-0.00236895	0.0821181	-0.00122704	0.00561031	-0.00177786
x10MCx2883	-0.00293547	0.00714402	0.0014327	-0.00125563	0.269325	0.00202078	0.0199105	0.00115621	-0.00150686	0.0347674	-0.00385828	0.00289361	-0.00113884	0.00450811	0.0245959	0.00527484	0.00743677	0.00529821	0.000634682	0.00503022	0.00269069	0.003409	-0.0330733	0.00589737	0.00791512	-0.0101673	-0.00627286	9.99668e-05	0.00183922	-0.0242622	-0.0160231	0.0462545	-0.00119554	-0.00273129	0.03235	0.00486569	-0.00515126	0.0129641	0.00896178	0.000552941	0.00195994	0.00103184	0.0036475	-0.00168028	-0.00237703	0.000177712	0.00019979	-0.00170706	0.00838767	0.0207484	0.00302205	-1.2507e-05	0	0	0	0	0	0	0	0	0	-2.84123e-05	0	0	-3.08639e-05	0.00657473	-0.0302693	0.0272347	0.0115512	0.0455851	0.000212801	0.0666073	0.0153594	0.0867473	0.00465209	0.00023185	-0.0520036	0.0103504	0.000115488	-0.0156659	0.0310019	0	0.00244801	-4.07144e-05	0	-1.24704e-05	-0.00125593	-0.011701	0	0	0	0.000872427	0.00153811	0.00470564	0	0.000571854	0.00216074	0	0.00685839	0.00147163	0.234858	-0.00124601	3.37526e-06	-0.000572945	0.010358	4.76153e-05	-0.000738094	-0.0019454	-0.0016587	0.0249752	0.000960195	7.352e-05	0.000138304	-0.000813567	-0.00348967	0.000278601	0.000102197	-0.00993417	0	0	0	0	0	0	0	-0.0168234	0	-0.000475845	0	0	0.0362926	0	0	0	0	0	0	0	0	0	0	0	0	0	0	0	0	0	0	0	0	0	-0.00528775	6.82367e-05	1.14007e-05	-0.005264	0.00413648	0.000123606	-0.000161299	-5.41981e-05	0	0	0	0	0.023323	0	-6.45984e-07	0.00330124	0.000168539	0	-0.0036236	-0.000411785	-1.43679e-05	-1.19821e-05	-0.00538138	0	-0.0138067	-5.03916e-06	0	-0.000316628	0	0	0	0.031921	-0.00112556	0	0.111029	0.0431173	-6.30656e-06	0.0485323	0.00562269	-0.000453106	0	0	-0.000454244	0	-1.01377e-05	-1.63711e-05	0	-0.00356346	0	-0.000370357	0	0.0105479	0.0025077	0	0	0	0	0	-0.00123015	0.000186459	0	0	-0.00637544	0.000422149	0.0242309	0	0	0	0	0.00710433	0	0.0258171	0.00784885	0	0	0	-0.00173514	-0.000605058	0	0	0	0	0.00818664	-0.00789098	0	-1.74161e-05	0.00899169	-0.000484848	0.000812929	-0.0145576	-0.00582997	-0.000860146	0.000820939	0.000364095	0.0114873	0.000459739	1.34692e-05	0.00021841	0.00404174	0.000645703	-0.00206938	0.000259363	5.33088e-06	2.99765e-05	3.34649e-06	8.32189e-05	-2.11435e-05	0.00027218	-0.00111302	0.000422468	0.000640457	0.00103749	-0.000185589	0.00851717	0.00077179	0.000250828	0.0612789	-0.0163188	0.00289502	0.000311619	-0.00279975	0.0346536	2.43185e-05	-5.83854e-05	0.0282915	0.00128749	0.0234054	-0.0322548	1.38432e-05	0.0139631	-0.0379038	0.00135095	-0.000114439	-0.00140625	-0.000551553	-0.0742471	-0.0138103	0.0231309	-0.000258345	-0.00564811	0.000357403	-0.0117689	0.00722279	0.00216019	7.45928e-05	0.0315122	0.000568437	0.000751004	0.000838632	-0.00747098	-0.000668303	-0.000416177	-0.00166543	0.0151829	0.00121238	0.000622481	0.031363	0.00317934	-0.00296499	0.000384974	0.00043528	0.000283246	0.00608461	0.000466262	0.000313882	-0.000267288	0.000902119	0.00104525	0.00556797	-0.00153742	-0.00603957	0.000113427	0.00314354	0.000390307	0.000754258	0.00162101	0.000100181	0.000130087	0.000228899	0.000416563	-0.00021113	-0.000168947	0.000229643	6.3265e-05	0.00179185	-0.0013148	0.0017838	0.000398651	-7.96505e-06	0.0149345	-0.00703232	0.000420942	0.000102671	0.000203066	0	0	-2.02593e-06	-4.46355e-05	-4.4554e-05	0.0197369	-0.000110262	-0.000342783	9.35314e-05	0.000168774	-0.000283507	-0.00019205	-0.00111928	0.000177145	0	-6.09008e-06	-7.34928e-07	0.0169772	0.00220396	-0.000179759	0.00276945	-0.00182543	-9.47081e-05	0.00475299	-0.000360717	0.000791139	0.00907712	-0.000668118	0.00124379	-0.00078205	-0.000721994	-4.52426e-05	0.00296692	-0.000910674	0.00432335	1.09777e-05	-0.00150088	-0.000631745	0.000434322	4.2337e-05	-0.000236054	0.000558457	0.000169216	0.000279907	0.00124461	0.000148263	-0.000350879	0.000798807	0.0118006	0.0401011	0.000201486	0.00225221	0.000113569	2.79045e-06	-0.00353034	0.00014912	0.00719456	0.00270122	1.80727e-05	-0.000549701	0.000740551	0.000519632	1.40779e-06	0.00333932	-0.000383165	0.000112325	-0.000145736	-0.000228538	2.02812e-06	0.000205701	-0.00220064	-0.000525765	0.000253842	0.000298463	-0.000530896	0.0002139	-0.000746997	-0.000954165	0.0135349	-8.92606e-05	-0.000170367	-8.59535e-05	-0.000291064	-3.38828e-05	3.83927e-05	2.43988e-05	0.000247486	-0.000102308	0.00156809	-6.96634e-05	-0.000112086	0.00555007	-0.0024554	-0.0118023	-0.000446698	0.000153716	-1.70543e-05	0.000414928	0.00242336	0.00027885	0.000640486	0.0101479	2.2792e-05	-0.000343442	5.16037e-06	0.000215084	-0.000314407	1.49612e-07	0.000446877	3.63654e-05	0.00030772	-6.778e-05	0.000836256	-0.001173	0.0031528	-0.000535011	-2.27456e-05	0.000664708	-0.00018248	-0.000389225	-0.00593406	-0.00506261	0.00108917	0.00314361	-0.00105281	-0.00828545	-0.0161452	0.00396196	0.00140826	-0.000936181	0.0005062	0.000496648	-0.00059144	-0.00133386	0.00135578	0.000903267	-0.000732209	0.000648138	0.0012663	0.00123986	-0.00757435	0.0990452	0.0323683	0.0717767	-0.000267842	0.00422457	-0.0024084	-0.000339018	0.0129569	0.000723573	0.00191008	0.00207519	7.68992e-05	0.000824734	-0.00307026	0.00165654	0.00342147	0.00146716	0.00377758	0.00133953	0.00144401	0.00697485	-0.00223889	-0.000734304	-0.00123997	0.00194247	0.000164438	0.00139239	0.0011682	6.34689e-05	0.00283685	-0.000561638	-0.00866913	-0.00247655	0.000185316	-0.000983035	0.00500515	0.0216008	0.0239584	4.75942e-05	0.00100641	-0.000767375	0.00365629	0.00027859	-0.000757497	0.00282714	0.00259584	0.000772751	0.000230548	0.00183234	0.00138131	0.00395186	0.00371321	-0.00173847	-0.0173675	-0.000673373	0.0113406	0.000868092	0.00992548	-0.0012658	0.000713916	-0.00265044	0.00983069	-0.00106783	-0.000947323	0.000556463	0.000417571	0.000978595	0.000822244	0.00255529	0.000459144	0.0486644	9.77092e-06	-0.000201318	-0.0135612	0.00164554	-0.000401902	-0.00208267	-0.00134097	0.00271288	0.0022304	-0.00338581	-0.000183457	0.0028617	0.000605127	-0.000532427	0.0044742	0.000195064	0.000723067	0.00267942	0.00449422	0.0648033	0.0375237	-0.000291338	-0.00708924	-1.05679e-05	-0.00346727	-0.00379748	-0.000633649	0.000150924	-0.00118548	-1.36807e-05	-0.000117909	-0.00124451	0.000308576	-7.20681e-05	0.000743046	0.00218362	-0.00040775	0.000199044	2.60408e-05	4.42199e-05	7.11989e-05	0.000332924	-0.000371629	-8.07549e-05	0.000128351	-0.000155158	2.04807e-05	0.000941983	-0.00240568	0.000225185	-0.000223992	-0.000495819	-0.000704202	0.000120097	-0.000747604	0.00272307	0.000293368	-0.000105271	0.000266222	-1.88924e-05	0.00130316	-0.00041505	-0.00169311	-0.00260896	-0.000251568	3.60253e-05	0.00289877	-0.000186722	5.50905e-05	-0.000838863	0.00297335	-0.00168944	-0.000185562	0.000934892	0.000383829	0.000130856	0.000895365	-0.000332138	0.000116384	-0.00226254	0.000580998	-0.0014645	0.000862585	0.00466978	0.00240616	0.000853832	-0.000602616	0.000121477	7.89061e-05	0.000316681	0.000385819	0.000536557	0.00177696	1.95619e-05	-4.6263e-05	0.0160385	-6.16893e-05	0.00111859	-0.00136449	-0.00027705	0.00171416	0.00291179	0.000821908	0.000303884	0.00660624	4.44889e-05	-5.66628e-05	-0.00010954	0.000256184	0.000195026	-0.00087821	-0.000746453	0.0009728	-0.00129834	8.41131e-06	-0.000388764	0.00496234	0.000181237	-0.000717887	-0.000431261	0.00430902	0.00290227	6.84622e-05	0.00231485	0.00134872	-0.00453808	-5.65616e-05	-0.000237836	0.000155414	-0.00101353	-0.000166489	0.000301748	0.00137759	7.66098e-05	0.00797139	-5.41898e-05	-0.00111084	-7.42318e-07	8.32132e-05	0.000120929	-9.2631e-06	-0.000155144	-0.00070188	0.000799763	0.000141659	-0.000395576	-0.000922229	0.00436407	0.000336639	-0.0005218	-0.000427018	-0.00118519	6.90187e-05	0.000193742	2.89604e-05	0.00151076	5.78294e-05	0.000770752	3.69079e-05	-2.79751e-05	0.000817881	-0.00181176	5.32662e-05	2.54129e-05	-0.000544577	-0.0115067	-0.00106376	-0.000435573	0.00179025	-0.00089837	0.0133518	0.000232642	0.00249218	7.77495e-05	6.88645e-05	-0.000446297	-0.00160439	-0.000496037	-0.00628211	-9.63314e-05	-0.002745	0.000380275	0.00231223	0.000365767	0.00571257	-0.00168074	-0.000159253	0.000359256	0.00212574	-0.00140819	8.85487e-05	0.000741293	-0.00140968	0.000112515	0.000709259	-0.000298686	5.00268e-06	0.000880296	-0.00141164	-0.00102672	0.00339425	0.00137833	7.76708e-07	3.72351e-05	-0.000163932	0.00111269	0.00137574	-0.00151407	-0.00010071	-0.00164741	-0.000428374	0.00219955	-0.000525469	-0.000160361	0.000698931	0.000685262	-0.00082182	0.00182281	0.000941551	0.000120951	-0.000837859	0.000539215	-8.83277e-05	-6.4861e-05	0.000483937	7.62794e-05	-0.00130504	0.00136809	-0.00117759	-0.00121355	0.000583062	-0.000384948	-6.681e-05	-0.00463417	-0.000162449	0.000218358	0.000591097	-5.21618e-05	0.000331718	0.000110084	0.000226388	0.000134959	0.000516594	0.000251416	0.000413678	0.00152474	0.00053813	2.68716e-05	-0.00106062	-0.000105614	-0.000138282	-0.000854385	-0.000988817	-0.000125703	2.39097e-05	0.000167719	-0.000753746	0.000565024	-0.0017623	-0.000378217	0.00336133	0.000639616	0.000309268	0.00203486	-0.000151881	0.000117295	-4.65132e-05	8.36229e-05	0.000456528	-0.000374918	0.000152804	0.00021216	0.000333196	0.000787804	0.000638298	-0.00103733	-0.000574393	-0.00276055	-1.88799e-05	5.81592e-05	0.00444493	-0.000441553	-0.000124368	-0.000211309	-0.00192136	0.000974027	8.90664e-05	0.000466137	0.0019498	3.49693e-05	5.46514e-05	0.00135286	5.20011e-05	-8.02417e-05	-0.000457981	0.000152043	0.00046669	9.23635e-05	0.000593229	-7.16715e-05	0.000136818	0.000587908	-0.00422323	-0.00138105	-0.00496891	-3.61954e-05	-0.00277614	0.000750731	0.000615719	0.000203674	-0.0177565	0.000271205	7.05539e-06	0.000387222	0.000624837	0.00184133	7.25786e-05	-0.000460248	0.000124372	-0.000211807	-0.000841647	-0.00121187	0.00118018	-0.000659587	0.00083417	-0.000560787	-4.66421e-05	-0.000100308	0.00155415	0.00225026	-0.000760386	-0.00015449	-0.000396762	-8.19168e-05	-0.000532593	7.87138e-05	0.00025476	-0.000911315	-0.000467649	0.00372635	0.000302701	0.000343902	0.000373444	-0.00132876	0.00309982	0.00134425	0.0316091	-0.000387895	-3.91608e-05	-8.80763e-07	-0.000272799	0.000104269	0.000636163	0.00113324	-0.00296779	-0.000156285	-0.00597813	0.000685235	-0.000682569	-0.00013828	-0.00160848	0.000371023	0.000300373	0.00107887	-0.000374488	-0.000248037	-0.00103413	0.000254005	-0.00210185	-0.00101165	0.000232338	-0.00114187	0.000519829	0.000571963	-0.0124482	-0.000293215	0.000800702	-0.000294604	-8.40336e-05	5.49145e-05	0.000233004	0.000835023	0.000766415	0.00709253	0.000307876	0.00367164	-8.82962e-05	-0.000152846	0.000309106	0.000294745	-0.00323967	1.77134e-05	5.04861e-05	0.000163549	2.42881e-06	2.95405e-05	-0.000932174	-0.000801618	-0.00263114	0.00162424	0.000437041	-0.000405924	0.000410225	-0.000381042	0.00109766	4.2846e-05	0.000158614	0.000359892	-0.000728905	0.00109166	-0.000287729	-7.61605e-06	-2.74433e-05	-0.000327404	-1.83532e-05	3.22378e-05	0.000390868	-0.00150855	0.000321664	-0.000466451	0.000874753	-0.000138785	-0.00062304	0.000253438	-0.001625	0.000399328	0.000591244	6.11589e-05	-0.000333905	0.000565435	-4.46162e-05	-1.35602e-05	-5.96346e-05	0.000486434	-0.00016382	-0.000536872	0.0575779	-0.0020579	-0.000447928	0.000373655	-0.0055771	5.92234e-06	3.68401e-05	-0.000424755	0.00100409	0.000108589	-2.24033e-06	0.000238197	0.00018302	0.000166589	-0.00171528	0.000567468	5.56379e-05	-9.08963e-05	0.000114051	8.94667e-05	-0.00132958	-0.00090498	0.000169056	8.1692e-05	0.000135839	-0.000173143	0.000462849	0.0655146	0.00192097	-0.000141135	0.000705873	0.000258679	4.92543e-05	0.000245866	-0.000216767	-3.53001e-05	0.000517485	0.000302621	0.000162122	-6.02467e-05	5.49119e-05	0.000362652	0.00039833	-0.00106892	6.57187e-05	1.27587e-06	7.77711e-05	6.0435e-05	-0.000129088	2.31504e-05	-2.52319e-05	0.000157162	0.000149847	0.000587357	9.6266e-05	0.000165073	0.00222235	0.0031851	0.00296382	0.00130525	0.000336905	-0.000227685	-0.00042324	0.00782951	1.80299e-05	0.000176081	-0.000520181	-0.000902765	0.000845168	0.00073449	-0.00198162	-0.000129219	-0.000402364	-0.00106538	-0.000179562	0.000959347	0.000765764	0.00027941	9.36362e-05	-0.000857176	0.00010905	0.000159953	0.000352366	3.6481e-05	0.000485542	-0.00089144	-0.00010537	-5.35478e-06	4.48729e-05	0.000409302	0.000103504	0.00031425	0.000396514	-2.6761e-05	-0.000121288	-0.000642264	-0.00121749	4.23019e-05	1.75594e-05	0.000613972	-6.3345e-05	6.05694e-05	-1.67318e-05	-4.95085e-05	-0.00385227	0.000914661	0.00130185	0.000870906	2.96085e-05	0.00104345	0.00201582	-0.00134941	-0.0123673	1.51515e-05	-0.00126171	0.000836566	0.00516963	-0.000771883	-0.00375176	-2.13061e-05	0.00103458	0.00254553	-0.000724291	0.000724607	-5.38543e-05	0.000160474	-0.00115843	8.01062e-05	2.6563e-05	-0.00420963	-6.23289e-05	-0.00202276	0.000534243	0.000336549	0.000198715	-0.00119688	-0.000105388	0.000262749	0.000576012	-0.000276767	-9.16957e-05	0.00117811	0.000288459	0.000333423	0.000118793	-5.25794e-06	0.000515478	0.00110239	-0.000105008	0.000181084	-0.00104012	0.000157318	0.000124562	-1.21557e-05	0.000804799	0.000843426	0.000130097	0.000214416	-1.40908e-05	-0.000193465	-4.47902e-05	-0.000274851	-0.000955434	3.74507e-05	-5.91187e-05	0.000182099	0.000287004	-0.000152012	0.00501081	0.000307229	0.000101149	-0.00011117	6.20069e-06	-0.000904521	-0.000524123	0.000337489	-0.00226911	-0.00485381	0.00040485	-0.000857363	-8.98686e-05	0.0002605	-0.00394179	-8.7239e-05	0.000421626	-0.00080231	-0.000397347	0.000941727	-0.0264047	-2.25151e-06	-0.00115087	-0.00377712	-0.000114665	0.00309361	-1.86232e-05	0.000269813	0.000335402	0.000947279	-7.32246e-05	-0.00102741	0.000434448	0.000258119	-0.000128209	0.0241333	-0.00080355	-0.000439349	0.00169995	9.35374e-05	6.53144e-05	-0.00013781	-0.00634828	-0.000342006	0.00127622	0.00127409	0.000160688	0.000330883	-6.30561e-05	0.00034015	-0.00038936	1.95189e-05	1.56755e-06	0.000731642	0.00201217	0.000328614	0.00350453	0.00423947	-0.00155563	-0.00282277	4.04418e-05	-0.00282505	0.000318524	-0.000423998	-0.000248352	-0.00151354	0.000121488	7.63572e-05	0.00113407	0.000395595	9.74454e-05	0.000446981	-4.8949e-05	-0.00148563	-0.000809413	-5.00219e-05	0.00230465	0.000272112	-5.40861e-05	-0.000403797	-0.00131005	-0.000392487	-0.000696154	-0.000499707	-0.00204293	-0.0027928	-0.000258788	-0.000316786	0.000660317	-0.00033731	-7.46738e-05	4.74475e-05	-0.00155891	0.00147864	0.00238765	0.000423763	0.000500453	4.00977e-06	1.06682e-05	-0.00174784	0.000598179	0.000803101	-0.00317471	0.00203488	-0.00264511	-0.00125581	-0.000166825	-0.00280037	0.000190849	-0.000493804	0.000238828	0	-1.5882e-05	0	-0.00159542	0	0	0	-4.84429e-07	0.0153715	0.0020342	-0.00512014	0	0.0088599	0.000557668	-4.67582e-06	0	0	0.0780349	-0.00663195	-0.00879261	-0.000257609	0	0.00365704	2.2343e-07	0	0.00197479	0.000152328	-0.0108003	-0.000128617	-0.0312169	-0.00255115	0.00506029	0	0	1.8124e-05	0	0	0.0148015	-0.0620019	-0.0170168	0.0133434	-0.000162025	-0.00372085	0.0983182	-0.00237752	0.00651561	0.00741847
x10MCx2550	-0.00176058	0.0136518	-0.0119368	-0.000488777	0.244646	0.00277981	0.0109811	-0.000463394	-0.00067324	-0.0195037	0.00118306	-0.03593	0.000793269	0.00161014	0.0249131	-0.0132661	0.00787315	0.00740962	-0.00228752	0.00567411	0.00782935	0.00241986	-0.0329391	0.0119491	-0.00382719	-0.0120347	0.0059334	-0.00582341	0.0149791	0.00884029	0.012066	-0.0549054	0.00264259	0.000428359	0.0522928	0.00564331	-0.015642	0.00179919	0.00739941	0.000758761	-0.00241249	0.0072735	0.00625142	-0.00270331	0.00485895	-0.000454113	-2.48903e-05	-0.000732096	0.00996105	0.0241582	0.000589017	-0.000108639	-0.000863744	0	0	0	0	0	0	0	0	-2.84123e-05	0	0	-4.03746e-05	0.000386237	0.00898297	0.0259864	0.0125248	0.0435637	0.000340495	0.0676926	0.0161117	0.10235	0.00497452	0.000373856	0.0491983	0.00791867	-0.000251438	-0.014638	0.0324609	-0.000816689	0.00154039	0	0	0	0.00352903	0.0111236	0	0	0	0.00127891	0.00534679	0.00351347	0	0.000532666	0.0021034	-4.63814e-05	0.00900321	0.00149574	0.229863	-0.00133079	-5.99925e-06	-0.000560974	0.00269561	7.76384e-05	-0.00086383	-0.00227306	-0.000940992	0.0306127	0.000821797	-4.0908e-06	0.000194477	0.000247976	0.00337895	0.000200695	0	0.00576235	0	0	0	0	0	0	0	-0.0168622	0	-0.000287418	0	0	0.0317157	0	0	0	0	0	0	0	0	0	0	0	0	0	0	0	0	0	0	0	0	0	0.0134016	5.76217e-05	1.20351e-05	-0.0110318	0.00327534	0.000140481	-0.000336493	-5.49048e-05	0	0	0	0	0.0249181	0	-6.45984e-07	0.00290467	0.000158864	0	0.00222837	0.000177072	0.000108095	4.72669e-05	-0.00683732	7.74002e-06	0.00617522	0	0	-0.000398197	0	0	0	0.0346063	-0.000430551	0	0.104128	0.0405989	-2.67575e-06	-0.00488809	0.00397031	-0.000163854	0	0	-0.000528396	-9.03181e-07	-1.44445e-05	-3.23928e-05	0	-0.00355278	0	-0.000420447	0	0.00863247	0.00243151	0	0	0	0	0	-0.000982915	-0.000124181	0	0	-0.00722858	0.000452012	0.0232307	0	0	0	0	0.00691329	0	0.0168939	0.0071458	0	0	0	0.00724856	0.00404523	0	0	0	0	0.0110437	-0.00719839	0	1.83841e-05	0.00827649	-0.000909605	0.000964296	-0.0161108	-0.0025762	-0.000923437	0.000535519	0.000284688	-0.00817682	3.58978e-05	8.95692e-05	-0.000272464	0.00445928	-0.00397637	0.000363896	-0.000557911	-7.47162e-06	-9.57291e-06	-2.5661e-05	-9.12743e-05	-5.35845e-05	0.000305917	-0.0012644	-0.000110843	0.000677431	0.000162255	-0.000230132	0.019653	0.000536236	0.000315634	-0.0139162	-0.0197564	0.00412006	0.00180833	-0.00192514	0.00158492	2.95089e-05	-0.000117808	-0.0634572	0.00119249	0.0325034	0.042418	3.32801e-05	-0.00846407	0.0537443	0.00105488	2.21125e-06	-0.00274906	-0.00120366	0.0114063	-0.00900943	0.0289609	0.00187748	-0.0105521	-0.0115	-0.00455581	0.0102535	-0.00928793	0.000136915	0.0265276	-0.00680106	0.000561906	-0.00137087	-0.00780011	0.00209154	0.00108356	0.000701545	-0.00602108	0.000777233	-0.00187661	-0.013123	0.00206225	-0.00570404	0.00034629	0.000423364	0.000129849	-0.0134369	0.000699341	-0.000138176	1.40697e-05	0.00132236	-0.000119385	0.0060301	-0.00146203	0.00237921	0.000134766	0.00312502	0.000175424	-3.69423e-05	-0.000290434	-0.000291001	-0.000429807	0.00062736	0.000990082	-0.00140628	-7.17907e-05	0.000117154	-0.00719396	0.00253385	-0.000178179	-0.00191472	0.000263264	0.000218798	0.0142374	-0.00524236	-0.000897227	0.000141148	-0.000263077	0	0	-5.43421e-05	-5.38972e-05	-2.37165e-06	0.0266437	-2.51925e-05	0.000135743	0.000172457	0.000149821	-0.000445093	-0.000291223	-0.00176976	-0.000114522	4.7297e-07	-7.23442e-05	-2.20054e-05	0.0125571	0.00203544	-4.09189e-05	-0.00049148	-0.00101364	-0.000206502	0.00589531	-0.000438501	0.000930704	-0.00213168	-0.000541483	0.000581224	-0.00059562	-0.000771592	-0.000130316	-0.000274403	-0.000885696	0.0176149	-2.71729e-06	-0.000548565	-0.000795939	0.000128314	-0.000139117	-0.000111853	-0.00113342	-0.00129043	-0.000464751	-0.000310886	4.25194e-05	-0.000485491	0.00207332	-0.00550207	0.0563731	5.71484e-05	-0.000592037	-0.000559083	-0.000575812	-0.00117083	0.000358655	0.00648296	-0.00218544	-8.14738e-05	-0.000447576	-0.00325933	-0.00087205	-6.27638e-05	-0.00528261	-0.000795503	3.8272e-05	-0.000167544	-6.32957e-05	-7.94074e-06	0.000236549	0.000185583	-0.00056099	-0.000409822	5.72141e-05	-0.00115229	1.15961e-05	-0.00192404	-0.000737774	-0.0171669	0.000126932	0.00110985	-9.69776e-05	-0.00547021	-9.59403e-05	-3.49796e-05	-7.60326e-06	-0.0151997	2.26368e-06	0.00483174	-3.66228e-05	-9.69172e-05	-0.00562825	-0.00357278	0.00635992	-0.000800225	0.000778788	-2.48439e-05	0.000519265	0.00019481	6.78895e-05	0.000367868	0.00834836	-5.2438e-06	-0.00010897	-1.71859e-05	-0.00067197	7.4374e-05	0	0.000457434	5.82576e-05	0.000660578	-0.000696756	-0.000634012	0.000901458	0.00448019	-0.000477162	1.1565e-05	-0.00340048	-0.00029296	-0.000449374	0.00619946	0.00402943	0.00182158	0.00444151	0.00172009	0.00243747	0.00651058	0.00532006	0.00126748	0.00111936	0.000876552	-4.666e-05	-0.000182657	0.000338017	0.000955416	-0.000916862	-0.000754036	0.000489903	-0.000301451	0.0023044	0.00752535	-0.0670306	0.0331114	0.066047	0.000229902	0.00457561	-0.00185588	0.000273581	0.00736933	0.000422908	0.000324752	0.00227457	0.000668939	0.000873304	0.00240983	0.00149251	0.00374526	0.00307903	-0.0084274	-0.000121958	2.64599e-05	0.0047545	0.000246587	-0.000483408	0.00275944	0.00186453	-0.000188696	-0.00289101	0.00138645	0.000335631	0.00586884	0.000792728	0.00653127	0.0019435	0.000661596	-0.00204293	0.00205405	0.0263479	0.0087392	-1.56437e-05	0.00234725	0.000902144	-0.00117774	1.07745e-05	-0.000412835	0.00274524	0.00706777	-0.0104264	0.000167748	0.00133135	0.000208672	0.00591335	0.00197689	0.000548915	0.00399749	0.00171036	0.000513677	3.89191e-05	0.00489431	0.00289711	0.000983325	0.00303932	0.0376068	0.00544919	0.00198872	-0.00516508	-0.000273774	-0.00213498	0.000667704	0.00535037	-3.634e-05	0.0378125	-0.00608764	-0.00107609	0.00878513	0.00152907	0.00361938	0.00456637	-0.000765303	0.00183713	-0.000989663	0.00545354	-0.000649014	-0.0029154	0.000703193	0.0002905	0.000912747	-0.000141345	-0.0023958	0.00208992	0.00178888	0.0530114	0.0358559	-0.00115804	0.0039068	0.000916355	-0.0052969	-0.000250682	-0.000459937	-0.000720928	-6.16139e-05	-8.54697e-06	0.000274967	0.00161655	0.000128339	-0.000215053	0.000735705	0.00161728	0.000685302	0.000301565	7.52651e-05	-0.000130134	-8.93863e-05	-0.00044874	0.000405279	-0.000167106	0.000165943	-0.000183285	5.24012e-05	0.000935279	0.00115023	0.000203058	-0.000113305	-0.000943402	9.97198e-05	3.26605e-05	5.07484e-05	0.00250352	0.000363902	7.90179e-05	-0.00315823	-1.66081e-06	0.00158604	0.000988704	0.00102967	-0.00292343	0.000700503	-0.000854339	0.00183967	4.18221e-05	-0.000444197	-7.03856e-05	0.00245164	0.000460829	0.00123165	0.000446697	-0.000215727	0.000138027	0.000117433	0.000577252	-8.41366e-05	0.000648271	0.000580778	7.06896e-06	0.00089817	0.00285763	0.00145693	0.000978068	-0.000293943	-0.00103027	-0.00126241	0.000455875	-0.000387027	-0.00194042	-0.003704	0.001047	7.25112e-05	0.00584318	0.000573972	0.000807438	0.00686874	-8.36529e-05	0.00225193	-0.00534739	-0.000115005	-0.000418075	-0.0141643	0.000677497	2.86955e-05	-4.09079e-05	0.000182301	-0.000100978	0.00194022	-0.00114163	0.000979323	0.000573038	8.09119e-06	-0.000392444	0.00535018	0.000256458	0.0015874	0.0027769	0.00273348	-0.00230443	-0.000376373	0.00186491	-0.00342904	-0.00204296	-0.000573694	-0.000126455	-0.000356557	-0.00109189	-0.00023242	0.00475569	0.000722792	8.91058e-05	-0.00484041	2.33904e-05	0.000772961	0.000116271	-0.0038507	-0.000125398	-2.22512e-05	5.58049e-05	5.45111e-05	-0.00471381	-7.41492e-05	-0.000808126	0.00110343	0.00351439	0.000302865	-0.000422139	-0.00177486	0.00125233	0.00014506	4.90703e-05	-1.1023e-05	-0.00187204	0.000304025	0.000501655	-0.000582123	-0.000183883	0.000526395	0.000565954	-0.00018613	-0.000346319	-0.000359149	0.00727192	0.00119802	-0.000299352	0.00289589	-0.000412609	-0.0067515	0.000180556	0.00158086	2.38833e-05	-5.30699e-05	0.000473217	0.000741102	-0.000551141	0.00204494	-2.81279e-05	0.00192639	0.00018202	0.00197901	-0.000695704	0.00891431	-0.00312679	0.000404231	-0.000519648	0.000464162	1.90868e-05	-0.000178362	-0.000275314	-0.00237492	0.00231229	-0.00194429	0.00108716	-0.000172162	-0.000215387	-0.00101119	0.000446395	-0.00352118	0.00112299	-3.95917e-07	-0.00336341	0.000451317	0.00105343	0.00145014	-0.0056521	-2.80328e-05	-0.00351651	-0.00124933	0.00122698	0.00109371	-2.3023e-05	0.00225117	0.000342084	-0.00315475	0.00183689	-0.00198836	8.21116e-05	-0.00466338	0.000365254	-4.10499e-05	-0.000294512	0.000653188	0.000111939	0.000195298	0.00123232	-0.00166864	-0.000966495	0.000592514	0.000222697	3.21496e-05	-0.000215448	0.00174879	0.000162279	0.00303324	5.26826e-05	-0.000672598	4.04394e-05	0.00136526	0.000213262	-0.00146404	0.000926802	-0.000338735	-0.000579638	0.00137074	-0.00039195	-0.000454831	4.4608e-05	-3.12024e-05	-0.00421574	0.00269154	-0.000733639	6.0169e-05	0.00013274	-0.000161318	-0.00301977	-0.00418233	-0.00062044	-0.0368931	0.00029831	0.000187778	0.00152631	-2.43432e-05	-0.000446362	-1.0769e-05	-4.51579e-06	-0.000293058	0.00121218	-0.000413985	0.000197726	0.000681763	-0.000893964	-0.000735692	-0.00084428	-0.00258568	0.00266129	-7.34546e-05	-9.16034e-05	0.004925	0.00169619	6.3416e-05	-0.000220346	-0.002533	-0.000143385	-1.47415e-05	0.000467981	0.00184387	6.74209e-05	-0.000449791	0.00197551	-0.000128238	-0.000159321	-0.00105953	4.23451e-05	0.00112432	5.17973e-05	0.000181671	9.75385e-05	-0.000289085	7.72959e-05	-0.00394963	-0.00098337	-0.00224616	0.000260721	0.0041675	0.000649924	0.000433282	-4.9186e-06	0.0100438	9.29561e-05	-0.000129788	-0.00085332	0.0006007	-0.000813669	-0.00015263	0.000345789	-0.0001415	-0.000167232	-0.00046554	-0.00159558	0.00116896	0.00036759	0.000513427	-0.000990274	0.000670264	-5.4606e-05	0.00112348	0.0010892	0.000326349	3.19543e-05	-0.000249536	1.68573e-05	-0.000454271	-0.000552121	0.000333789	0.000504866	0.000194847	-0.00665517	0.000460236	0.000230089	-0.00132121	-0.00103881	-0.014925	0.00119971	0.025882	-0.000583811	-0.000317812	-6.86312e-05	-8.91415e-05	0.000479985	0.000521762	-0.00109052	0.000929852	8.59766e-05	0.000887493	0.00163556	0.000684646	-4.41535e-05	0.011999	0.000487547	0.00022924	-0.00120108	0.00145067	-0.000141092	0.00138591	9.69603e-06	-0.00276603	0.00304826	0.000227963	-0.000392399	-0.000390628	-0.00703747	0.00713692	-8.97526e-05	0.0014883	0.000170002	0.000260249	-0.000429903	-0.000300772	-0.000377789	-0.000518965	-0.0111057	9.2438e-05	-0.00759865	-2.3491e-05	0.00216118	8.83718e-05	-0.00240549	0.000561146	-7.12417e-05	-0.000683935	0.000170785	4.27977e-05	-0.00047941	-0.00146665	0.00101549	-0.00402379	-0.000616494	-0.00278194	-0.000154317	0.000192915	0.000124391	-0.000712318	-1.13706e-05	-0.00021144	0.000679378	-0.000483391	-0.000661486	-0.000467823	6.627e-05	-0.000442534	-0.000319562	-0.000123783	7.7281e-05	-0.00109561	0.000328957	0.000495424	-0.000100538	0.00303268	-0.000198037	0.00066669	0.00103058	0.000268081	-0.00192459	0.000455164	0.000261076	0.00217493	0.000149947	-9.35779e-05	-4.69747e-05	0.000595257	0.000643156	-0.00410172	0.000568042	-0.0176182	-0.000316548	0.000112521	0.000269604	-0.00288711	9.28267e-05	-0.000145345	0.000147784	0.00166108	0.000717208	5.29207e-06	-0.000874059	0.000148831	0.000232162	-0.000778862	-0.000380318	-0.000954899	0.000358349	-0.000270492	-0.000497506	-0.00368737	-0.001256	-0.000206013	-8.11018e-05	6.39127e-05	-0.000252341	-0.000310162	0.0829129	0.00195494	3.0065e-05	-0.00121216	7.26817e-05	-1.53743e-05	0.000264661	-6.05591e-05	1.22767e-05	-0.00462663	0.000135087	0.000260652	1.51321e-05	-1.39292e-05	-0.000258366	0.00016121	-0.000813878	-0.00128269	0.000108537	0.000320382	0.000119397	-0.000215227	6.54567e-05	-0.000116137	0.000511553	0.000104238	-0.000267553	-3.40374e-05	0.000470794	0.00147994	0.00150566	-0.0108782	0.000946389	-0.00590286	4.35447e-05	0.000866096	-0.0123882	0.000146425	-0.000490319	-7.99773e-05	4.42057e-05	0.000771783	0.000375012	0.000259776	-6.77356e-05	0.00128004	-0.00135123	0.000211634	-0.00304156	-0.000816102	0.000154479	6.57489e-05	-0.000523447	0.000787471	0.000181284	0.000272024	-0.000211634	0.000194994	-0.01791	5.45817e-05	-8.2138e-05	-0.000295748	-0.0011245	0.00014741	-0.000697818	5.41558e-05	1.63102e-05	-0.000114534	-0.00143539	-0.000953999	-0.000832849	1.36811e-05	0.000420669	8.85412e-06	3.39333e-05	-4.63012e-05	0.000418726	-0.00389617	0.000608773	0.00146367	0.000685552	-9.86393e-05	-0.00173581	0.00325964	-0.000804822	0.000451019	-0.000737093	-0.00101464	0.000452428	0.00232137	0.000596364	0.00338545	-0.000133588	0.00183579	0.00183143	-0.000738141	0.000474785	-0.00165305	-0.00093266	0.000671288	-0.00111197	-3.68315e-05	-0.00519088	-0.000114374	-0.00149547	4.49263e-05	0.000208002	-0.000164982	0.000783994	-2.82997e-05	1.67898e-05	-0.000341063	3.58844e-05	-0.000413378	-0.000303169	0.000508585	-0.00226214	0.000170444	-0.00170309	0.000790185	0.00280093	-0.000144256	0.000159659	-0.000971612	-0.000912986	0.000230592	3.79348e-05	0.00062428	-0.000736868	-0.000133302	-0.00045461	-3.38369e-05	-0.000193789	5.60919e-05	-0.000229587	0.000172649	-0.000310336	-2.91387e-05	8.9203e-06	-9.03997e-05	-2.14023e-05	-0.0190296	0.000141903	0.00154857	-5.45891e-05	8.51308e-05	-0.000841782	-0.000924314	-0.000393442	-0.00199669	0.00364336	0.000225058	2.75326e-05	-3.01393e-05	0.00122221	-0.00635712	-0.000190883	0.000352405	-0.00050878	0.000512656	0.000111736	-0.0389893	-0.000172033	0.000146353	-0.00420278	0.000197607	-0.00398285	-0.000244827	-7.49476e-05	-0.000117405	4.52223e-06	-0.000334821	-0.000171496	-0.000984855	0.000354872	0.00053	-0.0253937	-0.00131407	-4.96483e-05	0.0027689	0.00013878	-0.000462621	6.02906e-05	-0.0109962	-0.000150719	-1.55597e-05	-0.00101287	0.000316412	-0.000981324	6.44017e-05	-0.00212315	-0.000369395	-0.000178076	-0.000116204	0.00136308	0.00192635	0.00029737	0.00231868	0.00112475	0.00417622	-0.00237162	-7.67236e-06	-0.0254927	0.000677223	-0.000509509	-0.00065363	-0.00303743	-3.32402e-05	3.94055e-06	0.000753579	0.000591209	0.000122582	0.00059982	6.96493e-05	0.000270295	-0.000442871	0.000261662	0.00275457	-0.000320465	-8.49801e-06	-0.000170827	-0.00182378	-0.000960124	-0.000551227	0.0017654	0.00468823	-0.00239263	-8.55654e-05	-0.000498455	0.00139734	-8.36697e-05	8.00394e-05	-0.00114084	0.00719099	0.000339826	0.000544247	-0.000498118	-0.000318635	0.000174793	-3.23579e-05	-0.000977718	0.000531012	0.000851518	0.00757185	0.00145814	-0.000427624	0.000305456	-0.00107134	0.000936946	-0.000126478	-0.000857625	0.00032033	0	-1.32809e-05	0	-0.00160941	0	0	0	0	-0.0133081	0.00137651	0.00527637	0	-0.0143894	0.00278326	-3.91675e-06	0	-1.94895e-06	0.052439	-0.00447673	-0.0143025	-0.000545384	0	-0.0229985	1.56758e-06	0	0.00475081	0.000134296	0.0640213	-0.000164996	0.063057	-0.00237927	0.0377564	0	0	2.82957e-05	0	0	0.0127998	-0.0472271	-0.0157792	0.00952937	-7.19609e-05	0.00917148	0.002345	-0.00157966	0.00573453	0.00984107
x10MCx1529	-0.000470617	0.00388985	0.000937643	-0.0011684	0.0816718	-0.00203303	0.00390804	0.000984811	-0.000800054	0.0463895	0.00137201	0.000873255	0.00199095	0.000312708	0.0208542	0.00495048	0.0104177	-0.00410901	0.00124175	0.00783754	0.00192738	0.000668815	0.0566665	-0.000179501	0.0344578	-0.0104693	-0.00657014	0.00583073	0.00842736	0.00766002	-0.0050226	-0.0174911	0.00258642	0.000443666	-0.00236388	0.00430292	0.013136	0.00871532	0.00741981	0.000257193	0.00433193	0.00761933	0.00597156	-0.000948175	-0.00203625	0	-1.16321e-05	-0.00107272	-0.00780938	0.0235316	-0.00321236	-5.99841e-06	4.78524e-06	0	0	0	0	9.769e-05	0	0	0	-1.45062e-05	-3.13449e-05	0	-4.47717e-05	-0.000479115	0.0590058	-0.0409265	0.0123735	-0.0244113	0.000282649	-0.0148769	-0.00330898	-0.0277191	-0.00307125	-9.59584e-05	0.0538817	-0.0832196	9.49496e-05	0.100387	0.0351865	5.33388e-05	-0.000131063	0	0	0	0.00149056	0.00931986	0	0	0	0.00141815	0.0041857	-0.00696734	0	0.000623315	0.00256091	0	-0.00209768	-0.00108305	0.239423	-0.00127581	0	-0.000672108	-0.00319658	6.09589e-05	-0.000146082	-0.00142061	-0.000444439	0.0304264	0.00170241	0.000198515	-0.00240245	-0.000194604	-0.00568223	-0.000305862	-3.49269e-05	0.0063532	0	0	0	0	0	0	0	-0.0159929	0	-0.000304448	0	0	0.0316927	0	0	0	0	0	0	0	0	0	0	0	0	0	0	0	0	0	0	0	0	0	0.0107774	-0.000239989	-4.5225e-05	-0.00455823	0.00470083	0.000128466	-0.000294235	-6.62068e-06	0	0	0	0	0.02489	0	0	-0.0102107	0.000152319	0	0.00209112	0.000122534	0.00010184	1.13627e-05	-0.00497106	7.74002e-06	-0.0109727	0	0	-0.000321984	0	0	0	0.03182	5.06574e-05	0	0.1097	-0.0081656	0	0.0581125	0.00162827	0.00100178	0	0	-1.1534e-05	-6.04662e-06	-4.38791e-05	-1.08537e-05	0	-0.00330458	0	-0.000266942	0	0.0102527	0.00200028	0	0	0	0	0	-0.00101288	0.000139679	0	0	-0.00643449	0.0005025	0.0275238	0	0	0	0	0.00661648	0	0.0184708	-0.00177997	0	0	0	-0.00174301	-0.000635334	0	0	0	0	0.00266846	-0.00787016	0	1.34082e-05	0.00927629	0.00025092	0.000975051	-0.0173335	3.50162e-05	-0.00104823	NA	NA	NA	NA	NA	NA	NA	NA	NA	NA	NA	NA	NA	NA	NA	NA	NA	NA	NA	NA	NA	NA	NA	NA	NA	NA	NA	NA	NA	NA	NA	NA	NA	NA	NA	NA	NA	NA	NA	NA	NA	NA	NA	NA	NA	NA	NA	NA	NA	NA	NA	NA	NA	NA	NA	NA	NA	NA	NA	NA	NA	NA	NA	NA	NA	NA	NA	NA	NA	NA	NA	NA	NA	NA	NA	NA	NA	NA	NA	NA	NA	NA	NA	NA	NA	NA	NA	NA	NA	NA	NA	NA	NA	NA	NA	NA	NA	NA	NA	NA	NA	NA	NA	NA	NA	NA	-0.000610876	0.0367611	0.000131673	-0.000294517	0.000218817	9.48088e-05	-0.00128099	0.00056893	0.00305802	-0.000849316	0	-7.10709e-05	0	0.0142923	0.002874	2.37231e-05	-0.000703341	-0.000402963	0.000546217	0.00399448	0.000340119	0.000794695	-0.00200415	-0.000430463	-0.0014419	-0.000212799	-0.000454424	-2.65693e-05	-0.000172408	-0.00101506	0.0068975	-8.10637e-05	-0.000634068	-0.000488776	7.43753e-05	1.50636e-05	-0.000156942	-0.000507746	0.000168021	-0.000259972	0.0015949	0.000146565	-0.000221589	0.00231971	0.0104642	0.073737	-8.0216e-06	-0.000578812	-0.000372966	-0.000440173	-0.00114609	8.99133e-05	-0.00375183	0.00131074	0.000108134	-0.000585146	-0.00253224	-0.000932724	-2.1193e-05	-0.000806706	-0.0009223	6.12765e-05	-0.000177003	-0.000221624	2.15543e-05	-0.000262069	-0.000195546	-0.000788811	-0.000109408	4.84736e-05	-0.00066722	9.84528e-05	-0.00182524	-0.00106896	0.0107655	6.46284e-05	-0.000258195	-3.9216e-05	0.00241963	-8.03253e-05	-4.55219e-05	7.52725e-05	0.00105092	-3.37196e-05	0.00800453	2.60953e-06	5.33305e-06	-0.00212106	-0.00390363	0.00776965	-0.000722454	-0.00143278	2.0592e-05	-0.000216993	-0.0198899	8.70814e-05	-0.000429088	0.00903121	9.61637e-06	-0.000276734	-2.85914e-05	3.44582e-05	-0.000259038	0	0.000468218	-1.47479e-05	0.000788879	-0.000254021	-0.00051815	0.00274699	0.00535066	-5.49002e-06	-4.69885e-05	0.00167408	-0.000407182	-0.00011292	-0.00559228	-0.00249425	-0.00265241	0.0063767	-0.000242919	0.00132975	0.00885795	0.00843212	0.000713614	0.00283723	0.00102501	0.000737898	0.00256061	-0.00128118	0.000224721	-0.000411969	0.000998666	0.00105013	0.00116807	0.0036094	-0.00441307	0.0439161	-0.0333677	-0.0553959	-0.000664519	-0.00117969	0.00551367	0.00032129	-0.0137555	0.000221912	-0.00061561	0.00223257	0.00336985	0.00147993	-0.0150788	-0.0124183	0.00111178	0.00124322	-0.00139419	0.00270861	0.000871833	0.00787008	0.00163751	0.000479285	0.00346637	-0.00355523	0.00295932	0.0017411	-0.0041552	-0.00245287	0.00995345	0.000124432	-0.0297253	0.00130469	0.00119482	-0.000297326	-0.0018409	0.0276594	-0.0761162	0.00210444	0.00463703	-0.00227697	0.00617288	0.00898868	0.00175709	0.000583023	-0.00547775	0.00109231	-0.000105747	0.00330339	2.29623e-05	-0.0262903	-8.29853e-05	0.000238727	-0.014444	-0.00114152	0.00676546	0.00128208	0.0099403	0.00225844	0.000711668	0.00455983	0.0434632	-0.00164616	0.00154698	0.00190805	-0.000829691	-0.000332498	0.00125949	0.00596751	-0.00315193	0.0450612	0.000127453	-0.000786609	-0.0288847	0.00124946	-0.010549	0.00326888	0.00185464	0.00280885	0.000921771	-0.00209397	-0.000526352	0.0023738	0.000217038	-0.00203487	0.000707156	-0.000612665	0.00154149	0.000642462	0.00586551	0.0744429	0.0371473	-0.00109662	0.0173331	8.70244e-05	-0.00163965	3.66023e-05	0.000693301	-0.00146108	-0.00040735	-6.23749e-05	-6.91554e-05	-0.00044477	-0.000109507	-5.89273e-05	-0.000899302	-0.00062911	-0.00105111	0.000124937	6.50545e-06	-0.000106739	8.59602e-05	0.000333165	0.000548753	0.00011607	-0.000539447	-0.000107487	0.000253918	9.85412e-05	0.00061308	0.000129267	-5.2974e-05	-0.00048439	-0.000325728	3.8467e-05	8.84546e-05	0.00116793	-0.000838032	-0.000194183	0.00117538	-9.11274e-05	0.00206371	4.30408e-05	0.00079743	-0.00333329	-0.000756018	0.000123908	-0.00149362	0.000123565	-9.33526e-05	-5.09517e-05	-0.00103099	-0.00109831	-0.00106923	0.000323719	0.000441784	0.000286406	8.53606e-05	-0.000241847	-4.47824e-05	0.000574771	-8.31023e-05	-0.000916175	-0.000773845	0.00255022	0.00120145	0.00182747	-0.000241592	0.000665919	-0.00046531	0.000529998	0.000713012	0.000761447	0.00132865	-6.24384e-05	-0.00020988	0.00780929	0.000131195	-7.42802e-05	0.000900476	0.000439119	0.00273501	-0.00295434	0.000813027	0.00118908	-0.00282149	-0.000513385	-0.000623832	-1.98546e-05	0.000124077	2.35607e-05	0.000861729	-0.000355822	0.000211601	-1.16828e-05	-5.79949e-05	-0.000320568	0.00189869	0.000195625	-0.000654936	-0.000505259	0.00508859	0.00311478	-0.000761747	0.00151805	0.00193261	0.000606839	0.000254799	0.000503437	6.05552e-05	0.000369928	-0.000396658	0.000956882	-0.00296636	5.53618e-05	0.00588205	-0.000175093	-0.000165833	3.11873e-05	0.000699164	-0.000528928	-0.000223902	-0.000122001	0.000470729	0.000513328	0.000245513	0.000165736	-0.00108146	0.00678757	0.00163872	0.000329502	0.00027508	0.000356555	4.40217e-05	0.00221594	-0.000292268	0.000313629	-0.000759328	0.000856553	-0.000342729	-0.000154694	0.000689747	0.000998266	-2.35022e-05	2.94282e-05	0.00098929	0.00484921	-0.00547002	0.000111475	0.00126225	-0.00085527	0.0143047	0.000145907	0.000655709	2.11621e-05	-0.000230706	-0.000348853	-0.00100041	0.00120788	-0.00373988	-0.000206198	0.00213171	8.48161e-05	0.0048085	0.000296752	-0.0104035	-0.000203321	-0.000947951	-0.000581025	0.00164136	0.000177079	-0.000126745	0.000764924	0.000101008	-0.000214333	0.000403944	-0.000466448	7.00426e-05	0.000492912	0.000620221	0.000690382	-0.000185511	-0.0181557	1.73521e-06	0.000962895	-0.000244291	-0.000448417	-0.00131039	-0.00195585	0.000247749	-0.000868425	-8.68533e-05	0.000711711	-0.000178077	0.000115983	0.00143673	0.00126641	-0.000372607	-0.00160834	0.00397257	0.000183162	0.00291485	-0.00210431	-8.21884e-05	0.000159639	-0.00526484	0.000284259	0.000364533	5.31977e-05	-0.00176692	-0.000567263	0.000157784	-0.000101865	3.24079e-05	0.00012916	-0.00182674	-0.000935192	0.00246659	-0.000134531	1.47457e-05	0.000208252	0.000551739	0.000172207	0.000265364	0.000141287	0.000599871	-0.000506555	-2.45978e-05	6.58612e-05	0.000519311	0.000366514	0.000128041	-0.00214572	-0.00160718	0.00150099	1.64221e-05	0.000133649	-0.000663971	-0.00643564	0.000573586	-0.000224691	0.00204656	0.000392315	-0.000153469	-0.00242133	-0.000744267	9.90521e-05	0.000330287	0.000336584	0.000348271	0.00070483	0.000145275	-0.00140728	0.00014972	0.000558882	-0.000814996	0.000256089	0.000342075	0.00109972	-0.000256009	-0.000230011	0.00424455	6.77755e-06	0.000180179	3.83306e-05	0.00302677	-4.75265e-06	-0.000344863	-0.00143962	-0.000186007	-0.000425692	0.000184501	-0.00111495	8.98942e-05	0.000154788	-0.00070852	-0.000222745	0.000809493	-0.000174422	0.000952338	-4.37953e-05	-0.000584028	-0.00789694	0.00158162	0.00267172	0.000212886	-0.000954533	-0.00168121	0.000283647	-0.00311448	-7.83275e-05	0.00644394	-1.55989e-05	7.64208e-05	0.00194416	0.000140056	-0.00204094	7.63941e-05	-0.00125441	-0.000589283	4.41785e-05	-0.00133648	-0.00124555	-0.000376615	-3.55749e-05	-0.00280126	0.000244862	-0.000386323	0.000685276	0.000862455	0.0003496	-0.000354416	0.000156229	0.00028035	-0.000598385	0.000585048	-4.89237e-05	0.00017739	0.00179717	0.000363087	-0.00552168	0.000387739	-0.000326525	0.000346691	0.00131368	0.00330539	-0.00113683	0.0207213	0.00232602	-0.000125432	0.000191278	-0.000316328	0.000762803	-0.000570655	0.000440908	0.000527399	7.93808e-05	0.000313605	0.00190384	0.000990852	0.000297864	-0.000727256	-0.000519066	8.98488e-05	0.00176936	0.000489023	-6.4598e-05	0.000799116	-0.000290886	0.000251035	-0.00177974	0.000177278	-0.00102169	0.000583942	0.000526211	0.00186431	-7.27765e-05	0.00130261	-0.000454644	-0.000136919	-0.000279754	-0.000805965	0.000324952	-7.99917e-07	-0.0023684	-0.000834772	0.00202406	-3.70304e-05	-0.00253832	0.000678012	0.000262344	0.000545168	0.000179358	4.30372e-05	-0.000141897	-0.000100114	-0.000385824	0.000127414	-0.000719462	-0.00121952	0.00102409	0.000287324	0.000145707	0.000626614	-7.93903e-05	0.00104292	3.93449e-05	-0.000809993	3.06208e-05	-0.000252842	-0.000131118	0.000173333	1.70281e-05	-0.000424064	-0.000373909	1.06557e-05	-0.000351345	0.000190538	-0.00266233	-0.000798096	6.00509e-06	-3.19998e-05	-9.96855e-05	-0.000328113	-0.000625729	0.00032439	0.000172009	0.000662056	-0.0030113	-0.00052138	0.000950419	-0.000545774	-1.717e-05	-0.000254973	-0.000645894	-1.24536e-06	-0.000521478	0.0292309	-0.0011792	0.000233703	0.000433256	0.00163042	-3.45711e-05	-9.226e-05	-0.000493992	0.00206695	0.000454408	4.87722e-05	0.000152289	-0.000149426	0.000481894	0.000124492	0.000112666	7.33449e-05	0.000124932	-3.04274e-05	6.30518e-05	0.000553613	-0.000906849	-0.000645815	-5.80966e-05	0.000103597	-0.00108848	-0.000135323	0.0720244	0.00308122	-0.000245839	0.000501076	-0.000368223	0.000275617	-0.002073	6.44053e-05	-4.47476e-05	-0.000705032	0.000162814	1.00636e-05	-5.47721e-05	-0.000112043	-0.00352685	-0.000257212	0.00132238	2.18216e-05	7.17355e-05	-0.000298124	6.80687e-05	-0.000120742	-0.000154945	-1.66001e-05	0.000146861	9.57226e-06	-0.00149147	5.32988e-05	0.000486678	0.00281899	-0.00132768	0.00416482	0.00110889	-1.33929e-05	-3.02871e-05	0.000762566	0.00813548	6.87429e-05	3.30058e-05	0.000407357	8.96534e-05	-0.00196667	0.000412051	-0.000341462	-0.00102575	0.000185599	0.000312417	-1.31648e-05	0.000109649	0.00149907	0.000101307	-0.000399411	0.00139538	0.000452102	0.000169111	-5.74654e-05	-0.000129514	3.60408e-05	0.00151183	-0.000318524	-0.000584628	1.67123e-05	0.000165376	-3.0462e-05	-0.000392468	0.000728568	1.28619e-06	-3.43786e-05	0.000188312	-0.000938103	0.000236653	7.42138e-05	0.000301924	-6.58631e-05	-0.000408009	-5.41288e-05	1.54134e-05	0.00285104	-0.00181683	0.000580958	-0.000109305	1.68651e-05	-4.88387e-05	-0.00105125	0.000401133	-0.00408931	0.000161944	0.00184088	0.000974352	-0.0004691	0.000212948	-0.00384879	-0.000142289	0.000993085	0.00118576	0.000677785	-0.000404518	0.00049969	-0.000818338	0.00204222	-3.57328e-06	3.57227e-05	-0.000971209	0.000214175	0.000718077	0.000277082	-0.000415855	-0.000382086	5.17577e-05	-0.000171872	0.000193428	-0.000555632	4.7283e-05	-1.94156e-05	-0.00170969	0.000360627	0.000157208	-0.000389452	0.000151516	-0.00107626	0.000713672	0.000361878	0.00021901	1.00124e-05	0.000238255	5.29556e-05	-0.000112556	0.00079983	9.957e-06	0.00043753	0.000430324	-3.6237e-06	0.000453835	-1.83798e-05	-0.000128803	0.000209124	0.000250808	-4.11509e-05	-0.000729223	0.000432033	-0.000143844	0.00142166	0.000401045	0.000338634	-6.09303e-05	4.21438e-05	-0.000695543	-0.000280635	-0.000899177	0.000706662	-0.00644436	-0.000112948	-0.00022432	-0.000526175	0.000743169	-0.00212498	4.63378e-05	-0.000461365	0.00149049	-0.000344264	0.000464631	0.0159831	-0.000402684	0.000165882	-0.00200738	0.000607609	-0.00402521	-0.000140037	0.00023221	-4.08997e-05	0.000506904	-1.30695e-05	-0.000185779	-0.00029901	0.000151967	-5.38334e-05	0.0238004	-0.00194017	-7.61688e-05	0.000767914	0.000219525	0.000399448	-1.53046e-05	0.00339919	4.86299e-05	-0.000776828	0.000523428	0.000435035	0.000667913	5.85336e-05	-0.000325564	-0.000217339	8.56591e-05	-7.89132e-06	0.000110807	-0.00192482	0.000148462	0.00374864	-0.000511937	-0.0013924	-0.00221298	3.00872e-05	-0.000197984	0.000185959	-0.0006293	-0.00033256	0.000882818	0.000162302	0.000211436	-0.00215674	0.000261919	0.00025503	-0.00194098	-0.000110568	-0.000620153	-0.000533663	-0.000231031	-0.00326422	-0.000362578	0.00010432	0.000262852	-0.000496332	-0.000472385	0.00126284	-0.000250964	0.00135311	-3.62959e-05	-0.000362085	-0.000400837	6.53674e-05	-0.000311367	-0.000116437	0.000114092	0.00594603	0.000789464	0.000307662	-8.71928e-05	-0.000288057	-7.19617e-05	0.000144028	-0.000434284	0.000462251	0.000320175	0.00478456	-5.91305e-05	-0.000186764	-0.000499369	0.000944834	-0.000326223	0.000185521	0.000954723	0.000913638	0	-3.72424e-06	0	-0.00178306	0	0	0	0	0.00310386	-0.00218502	0.00435579	0	-0.0039496	0.00273415	5.42764e-05	0	0	0.0759186	-0.00415412	0.00809795	0.000643463	0	0.0145717	2.046e-06	0	0.00421061	6.76257e-05	-0.0126347	-6.1649e-05	-0.00656376	-0.00310614	0.0404052	0	0	3.47546e-05	0	0	-0.0210928	0.0817933	0.0944788	0.0120465	-9.89545e-05	-0.0149409	-0.0199926	-0.00257077	0.00726368	-0.0292151
x10MCx2044	0.000345717	0.00378637	0.00224783	-0.000910666	0.0774927	0.00221046	0.0199353	0.000244728	-0.00236133	0.00239111	0.000900074	0.00024954	0.00180477	0.00736451	0.0181679	0.00512364	0.00482284	0.00584556	0.000711599	-0.0105974	0.0034364	0.000766764	0.0589002	-0.00118397	0.029586	-0.00815321	-0.00470182	-0.00773339	0.00757055	0.0130039	0.0186076	-0.00102208	0.00226978	-0.002046	0.0124312	0.00497138	-0.00684505	0.0231633	0.00511298	0.000802802	0.00393757	0.00693776	0.00410896	-0.000956362	-0.000612626	0.000129348	-4.98331e-05	-0.000882938	0.00614402	0.0238295	0.00879099	0	0	0	0	0	0	0	0	0	0	-4.50149e-05	-2.75798e-05	0.000111156	0.0015041	-0.000256479	0.0634944	0.0269119	0.0157168	-0.0228792	0.000292835	-0.0145761	-0.00360396	-0.014081	0.00503876	0.000300922	0.0488218	0.0106011	3.56568e-05	0.113765	0.037002	0	-2.40055e-05	0	0	0	-0.00126294	-0.0101655	0	0	0	0.00102129	0.00715236	-0.00466611	0	0.000550509	0.00212445	0.000462214	0.00637368	-0.00019336	0.208276	-0.00168213	-3.07519e-06	-0.000707664	0.0157263	0.000148592	0.000477	-0.00158712	-0.000626612	0.0329384	0.00089683	4.81304e-05	0.000309261	-2.69702e-05	0.00394451	-0.000249086	-1.99396e-05	0.00582967	0	0	0	0	0	0	0	-0.0144981	0	-0.000416123	0	0	0.035196	0	0	0	0	0	0	0	0	0	0	0	0	0	0	0	0	0	0	0	0	0	0.00867858	3.36607e-05	9.82801e-06	-0.00330402	0.00560208	0.000134552	-0.000357795	-2.96963e-05	0	0	0	0	0.0247714	0	0	0.00426481	0.000290619	0	0.00229639	0.00017803	8.48349e-05	-2.32833e-05	0.00792143	0	0.00710954	0	0	-1.51896e-05	0	0	0	0.0372132	0.000149939	0	0.114356	0.039604	0	0.0800242	0.00567187	-0.000204996	0	0	8.49717e-05	-5.36144e-06	-4.18592e-06	-2.47676e-05	0	-0.00317723	0	-0.000198886	0	0.00766513	0.0025748	0	0	0	0	0	-0.00106789	0.000176102	0	0	-0.00619657	0.000472958	0.0219088	0	0	0	0	0.00840541	0	0.0263395	0.00835526	0	0	0	0.019386	0.00420407	0	0	0	0	0.0147885	-0.0070985	0	1.04927e-05	0.00907866	0.00243172	0.000848687	-0.0120872	-0.00180309	-0.000944296	-0.00181415	-0.00019179	-0.00950132	-0.000205826	6.74795e-05	-0.00106295	0.0039282	0.000616614	0.000234167	0.000227995	3.69649e-06	-6.05019e-05	-4.58123e-05	7.66778e-05	0.000226844	0.000326837	-0.000150751	-0.000196263	0.00140116	0.000804104	-0.000105076	0.0180836	0.0012414	0.000293572	-0.0144692	-0.0193268	0.00597761	0.00226524	-0.00254862	-0.0646648	1.87006e-05	0.000871938	-0.0424334	0.000496811	0.00696017	0.0495212	5.59383e-06	-0.00616719	-0.0341092	0.00176094	0.000232589	-0.0026801	-0.000595728	0.00641832	-0.0085121	0.0309641	0.00107495	-0.00688762	0.00165744	0.0408107	0.0117537	0.00096718	-0.000295933	0.0319544	-0.00225982	0.000538236	0.000485655	0.00845492	-0.0023033	-0.000885443	-0.00123321	0.010017	-0.000796729	0.000686037	0.0280675	-0.00191186	-0.00246099	0.000217498	0.000387852	0.000219375	0.00176882	0.000652407	3.78964e-06	-0.000388518	0.00121674	2.68486e-05	0.00695922	-0.00118942	-0.00428143	2.8162e-05	0.00357646	0.000265094	0.000783125	0.00138366	0.000187001	0.000118357	0.000753004	0.000721204	0.00095561	0.000127544	0.000294699	0.00327961	0.00188576	-7.51058e-05	-0.00124872	0.000332381	-7.76416e-05	0.0124268	-0.00395449	0.00142807	2.3021e-05	0.000301651	0	0	2.69724e-05	9.12027e-06	-0.000386447	0.0388941	-3.3381e-05	0.000149568	0.000162169	0.000160118	-0.00185805	0.000366998	0.00192055	-0.00131115	-2.38866e-06	0.000170106	1.66524e-06	-0.0669312	0.00166391	-0.000145743	-0.000395299	-0.000537931	-0.000135297	0.0100067	-0.000172061	-1.81805e-05	-0.00177432	-0.000455437	0.000805352	-0.00194249	-0.000778168	-0.000777605	-0.000653094	-0.00106633	0.0167267	-9.47404e-05	-0.000475654	-0.00106393	-0.0017152	4.89707e-05	-0.000166247	0.000193395	-0.00314138	-0.000466303	0.000497433	0.000164434	-0.00063907	0.00195462	-0.00297476	0.0532924	3.5031e-05	-0.000467709	-0.000359536	-0.000419685	-0.000752549	-0.000833561	-0.00306689	-0.00675378	-5.58379e-05	-0.000392809	-0.00382603	-0.00078777	2.40873e-05	-0.00355087	-0.000530391	-5.62101e-05	-0.000187443	-0.00192617	7.08292e-05	0.000264827	-0.00153689	-0.00100502	-0.000158617	-0.00094877	-0.00161426	0.000133765	-0.0016598	-0.00108089	-0.016653	-6.3538e-05	3.73314e-05	-0.000196594	-0.00151003	-5.79463e-05	-0.000106925	1.42639e-05	-0.00609825	-0.00143477	0.00420351	-3.28165e-05	0.000293976	0.0155391	-0.00284589	0.012595	-0.000885477	-0.00152211	-0.000631751	-0.000595103	0.00239376	-0.00130711	0.000517787	0.00836982	-3.20842e-06	-0.000349648	-6.38098e-05	-0.00328251	-0.000142246	0	0.000385071	4.41078e-05	0.000980647	-0.000328306	0.000738818	0.00178089	0.0064093	0.000171641	-3.34333e-05	-0.00289771	-0.000360254	-0.000282035	-0.0121395	-0.0069043	0.00127719	-0.132122	0.0030999	-0.0185843	-0.0119814	-0.0040843	-0.00100255	-0.000718579	0.00299375	-0.000448744	-0.00210948	-0.00258126	-0.00428277	0.0015071	-0.00119167	-0.00117338	-0.00433455	-0.00987862	0.0204739	-0.0940781	0.0432764	-0.00279521	0.00200411	-0.0116768	-0.00166391	0.000166533	-0.00596831	-0.00147691	0.00158589	-0.00563198	-0.00711665	-0.00399424	0.00207821	0.00165605	-0.0106412	-0.0056318	-0.0201396	0.00548724	-0.00296554	-0.0489134	0.0148198	0.00391405	-0.00273449	-0.000725537	-0.000918834	0.0020005	0.00522439	0.00322113	0.00502633	0.0065803	-0.0477892	-0.0100122	-0.000353656	0.0117979	-0.00803489	0.0211329	0.0279736	-0.0057176	-0.0145612	0.000498675	-0.0196788	-0.0124063	-0.00216303	0.000639445	0.0292636	0.000120002	-0.000348699	-0.0249697	-0.00383687	0.00842213	-0.0170383	0.000672428	-0.0512853	-0.000497158	-0.0204731	-0.000430575	-0.045063	-0.00274984	-0.00114142	-0.00431856	-0.0158847	0.000919625	-0.0046016	-0.00569402	0.00623457	0.00155504	-0.000638889	-0.0268298	-0.00127704	0.0201993	0.0115157	-0.000506561	-0.0116997	0.0104061	0.00160774	-0.00503018	0.000255827	-0.0131495	0.00106198	0.00143148	0.00363128	-0.0105407	0.001847	0.00314153	-0.0118609	-0.000724367	0.00718276	0.00244321	0.00104571	-0.0718798	-0.03356	0.00495442	-0.00731146	-0.000599008	0.0132437	0.0046025	-0.000436226	-0.000214362	-0.00154605	-0.000122831	9.99487e-05	0.000100707	-8.19899e-05	0.000189132	0.00100236	-0.00403542	0.000776569	0.000196039	1.85131e-05	-0.000262464	-9.24236e-05	0.000203352	-0.000426106	-0.000187026	0.000109424	-5.07567e-05	5.95623e-05	-0.0046967	-0.000620573	0.000233352	0.000323154	-0.000545304	-0.00140629	0.000183931	-0.00296313	0.00118449	0.000231216	-0.000576525	0.00127749	9.57292e-05	0.000663626	0.000741801	0.0010322	-0.00133994	0.000497233	0.000176299	0.003085	-0.000286268	-0.000101628	-0.000240374	-0.00199631	-0.00333	0.00070196	0.000612466	0.00086108	-0.000487653	0.000268102	0.000482264	4.83092e-05	0.000727016	-6.13996e-05	0.000150405	0.00104515	0.00557778	-0.010757	0.00145752	-0.000227771	-0.00107907	-0.000217577	0.000733898	-0.00218849	0.00143244	0.00215707	0.000624817	6.5018e-06	0.00293719	4.41927e-05	0.000377595	-0.00271674	-0.000112511	0.00169328	-0.0104977	0.000976135	-0.000414097	0.00315072	0.000533277	0.00389723	-0.000191769	0.000567219	-5.56704e-05	0.00223127	0.000606817	0.00230177	-0.00154576	2.52988e-05	-2.91787e-05	0.00710737	0.000557623	0.000456215	0.00023378	-0.0177279	0.00200942	-0.000194694	0.00220023	-0.00518754	-0.00260428	-0.000457254	-0.000113387	0.000379224	-0.000959927	-1.11122e-06	-0.0100639	-0.00356167	-6.50991e-05	0.0143533	1.27312e-05	0.000381895	-0.000151883	0.000296007	-6.75852e-05	8.70429e-05	-4.63491e-05	-0.000384381	-0.00248505	-0.000324164	-0.00027834	-0.000298766	-0.0064149	-1.35114e-05	-0.000170976	-0.00119021	-0.00116964	3.6904e-05	-0.0049699	1.40959e-05	0.00113168	-0.0016853	0.000202078	0.000767547	-0.000220482	0.000520798	0.000389727	-0.00014694	-5.24764e-05	-0.000550925	-0.0120163	0.000636809	-0.00215026	0.00229226	0.000671621	-0.0106071	2.03664e-05	0.0030164	-3.75671e-05	-0.000292254	0.00151999	-0.00237385	-0.00065005	-0.00420901	-2.07964e-05	-0.00554911	-2.66097e-05	0.00152726	-0.000884566	-0.0155997	-0.00184107	0.000143045	-0.0002584	0.00172175	8.75418e-05	0.000219521	-0.000203535	-0.00182233	0.000454108	0.00070468	0.00163577	0.0001135	-7.52338e-05	-0.00114957	-0.00105392	0.00233248	0.00117696	-0.00026298	-0.00204352	0.000674405	0.00176143	-0.000738206	-0.00917845	-1.17619e-05	-0.00192868	-9.75643e-05	0.00121783	-0.00086016	-1.20548e-05	-0.0003127	0.000250088	-0.000521662	0.00264477	0.0005384	-0.00284273	-0.0147538	0.00035669	5.37755e-05	-0.000118653	8.88737e-05	4.60314e-05	1.61406e-05	-0.000837682	0.00180441	0.000390648	-0.000200464	0.000255125	9.68039e-06	0.0009088	-0.000111292	0.000122833	0.00179833	-0.000596255	-0.000776068	0.000174142	0.000388194	0.000258716	0.00321334	0.000361713	-0.0037313	-0.000800558	-0.000502655	-0.000357476	0.00185406	2.13722e-05	1.15989e-05	0.00152941	0.00043733	-0.000445296	8.33157e-07	-4.76149e-05	-0.00189496	-0.00542817	-0.00638023	-0.00119283	0.00252419	0.000289213	0.000142903	0.000837312	0.000349102	6.31843e-05	4.12388e-05	5.02973e-05	7.04688e-05	-0.000121266	0.000192963	0.000169972	-0.000889348	-0.000488557	9.61638e-05	-0.000509195	7.50505e-05	-0.00237816	0.000666209	5.3555e-05	0.00210492	0.00226424	5.0163e-05	-0.000170116	-0.00256712	-0.000996322	9.37005e-05	-0.00303622	-0.000209146	8.26949e-05	-0.000138261	-0.00197278	6.48022e-05	-0.000369069	-0.00119293	4.65447e-05	-0.000147431	0.000240352	0.00157791	5.15777e-05	-0.00033166	6.84883e-05	-0.00502576	-0.000539787	0.000602407	6.58331e-05	-0.00400958	-0.000325561	0.000209136	-4.92203e-05	-0.0132722	-0.000536575	-2.03024e-06	-0.00197922	0.000955038	-0.00118951	-9.50141e-06	0.000358037	1.0514e-05	0.000202444	0.000818325	0.00130577	-0.000810343	0.000164959	0.00142632	-0.000107144	-0.00117701	0.000809157	-0.00166002	-0.00106479	-0.00132902	-0.000191726	-9.35749e-05	-8.08709e-06	6.90159e-05	0.000101855	-0.00210922	-0.000857617	0.000309564	0.00293039	-0.000808384	0.000232344	0.00127939	-0.000814385	-0.0303526	0.000368291	-0.0238386	-0.000570029	-0.000309824	1.11432e-06	-0.000491151	0.000348467	0.000756124	-0.00759682	0.00303197	8.19093e-05	0.00116579	0.000817598	-0.000239032	1.05165e-05	-0.00233365	0.000276769	0.000206203	0.00112483	0.000742682	-0.000257907	-0.00095442	-0.00035981	0.00432365	0.00305788	-0.000546947	0.000322352	0.000587403	0.000488532	-0.00548051	0.000400525	0.00281934	-0.000192226	9.46213e-05	0.000115812	-0.000750639	-0.000752861	0.000449367	0.000142053	0.000973142	0.00732152	0.0016371	0.00062234	-0.000213301	-0.00386633	0.00126692	-0.000292916	0.000156638	0.000132413	5.2434e-06	-0.000342604	0.00160247	-0.000788774	-0.00461147	-0.003693	0.0010362	-0.000589298	9.82598e-05	-0.000472386	-0.000255975	3.96486e-05	-0.000360128	0.000446371	-0.00172761	0.000828122	-0.000237392	-5.19706e-05	-0.00103544	-0.000713814	-7.82152e-05	4.29775e-05	-0.00133228	0.000231662	0.000558531	6.79195e-05	-0.0205451	-0.00140075	0.002597	-0.00021272	5.93203e-05	-0.000537942	0.000169772	0.000701837	0.00142029	0.000724727	0.000365877	6.26518e-05	-0.000469333	0.000597907	-0.00262211	-0.000662738	-0.0310123	0.00220329	2.37461e-05	0.000140456	-0.007314	0.000109992	-7.06267e-05	0.00403398	0.00192413	8.14012e-06	8.87319e-06	-0.000973927	0.000165417	-0.00228046	-0.00116639	-0.000271595	-0.00223617	-3.70715e-05	5.65723e-05	1.34739e-05	-0.0013178	-0.00163038	-0.00110928	8.56057e-06	8.60274e-05	-0.000775456	-0.000306262	-0.0539796	0.00120239	0.000181225	0.000281345	0.000117982	0.00107674	6.22691e-05	2.33046e-05	-4.19586e-05	0.000139138	5.91186e-05	0.000381936	1.75209e-06	4.04594e-05	0.000143522	-0.000197495	8.45915e-05	-0.000983611	-5.49237e-05	0.000194061	0.000203061	-0.000304041	3.3897e-05	-1.60985e-05	0.000149786	-0.00126	0.00163464	-4.87649e-05	-0.000534325	0.00151637	-0.00494252	-0.0124512	0.00432744	0.000132502	-1.88641e-05	0.00059315	-0.0429671	-2.76416e-06	9.58095e-05	-4.80817e-05	-0.000108014	0.00118527	0.000312695	0.000213682	0.000427657	0.000775224	5.1007e-05	5.05779e-05	0.00279217	-0.00368014	-0.0016488	-0.000859941	-0.000352495	-0.000384334	-0.000409249	-0.000155157	0.00102321	0.000163031	-0.000936468	-0.000240111	0.000396463	-0.00021528	-0.00106308	1.13428e-05	-0.000163658	6.62639e-05	7.57212e-05	-0.000643777	-0.00111731	0.00168433	-0.000369294	3.40297e-05	0.000401581	-0.000157373	2.94146e-05	-2.81259e-05	-0.000306459	-0.00200561	-0.00171427	0.00252457	0.000850825	1.79218e-05	-0.00223304	0.011865	-0.0031953	0.00146693	-0.000229315	-0.000310983	-0.00081222	0.0072668	-0.00264072	0.00397844	0.000175722	0.00319951	0.00292149	-0.000352895	0.0021309	-0.00113161	-0.00891479	0.000229827	0.000341987	4.66004e-05	-0.00356536	-1.14565e-05	0.00116507	-0.000893197	0.000121651	0.000195936	0.00176318	0.000144619	-0.000228572	-0.00108341	1.19455e-05	0.000118711	0.000628397	-0.00133145	-9.23109e-05	8.2381e-05	-0.00151586	1.50141e-05	-0.000485554	-0.000356544	0.000207273	0.00165635	8.73547e-05	-0.000959664	-5.00049e-05	0.0014248	0.00057819	-0.00124584	0.000192745	-2.00015e-05	0.00395989	-5.76344e-05	-0.000183884	-0.00114973	-0.000398329	0.000128476	0.000353729	-0.00016113	-0.000115246	0.0019244	0.000201962	0.00208299	1.29754e-05	-0.000152153	0.00134653	-0.00167695	6.92924e-05	-0.000745622	-0.00315492	0.000107201	-6.44723e-05	-0.000155551	0.00124409	0.00956816	0.000413275	-0.000279276	0.00104549	-0.000203476	0.000832886	-0.0288736	1.39771e-05	-0.00152095	0.00187514	-0.000662714	-0.00227413	0.000560574	0.000135294	-6.43002e-05	-0.00104523	0.000109546	7.56347e-05	-0.000254255	-0.000515909	-0.000313056	-0.0123833	-0.000959089	-6.44365e-05	0.00969218	0.000220481	-0.00131425	1.9406e-05	-0.0112493	-0.000127138	-0.000656311	0.00201949	0.000598592	0.000368508	-0.000151396	0.000333178	-2.65702e-05	-0.00232494	-0.000116201	0.00119776	-0.000462638	0.000412032	-0.0149533	0.00313267	-0.0081858	-0.00177915	4.08859e-05	-0.00293538	0.000530885	0.000718215	0.00224476	-0.00230741	-0.00100965	-0.0003203	0.00170596	-0.00235075	8.69203e-05	-0.00372838	4.98749e-05	-0.00185828	0.00237683	-0.00151391	0.00162921	8.10746e-05	4.8613e-05	-3.3201e-05	-0.00283375	-0.000786164	-0.000256434	-0.000759446	0.00433309	0.000999413	2.5129e-06	-0.000221937	0.00108323	0.000635526	2.2992e-05	-0.000585773	-0.00350299	-0.00231096	-0.00186355	0.000491092	-0.000476643	6.06667e-05	-2.83389e-05	-0.00213129	0.000525179	0.00197371	-0.0144193	0.00136321	0.000339989	0.000367314	0.002641	-0.00179701	-0.00113211	0.000478785	-0.0011702	0	1.78673e-06	0	-0.00143896	0	0	0	-3.76509e-07	-0.0024777	0.00193129	-0.00543797	0	0.0144331	0.00255825	4.87621e-05	0	0	0.0796811	-0.00317805	0.00529833	0.000509385	0	-0.012783	1.38955e-06	0	0.00566666	6.38013e-05	0.0819379	-4.64531e-05	0.0135337	-0.0013298	-0.0446292	0	0	3.38096e-05	0	0	0.0216024	0.0309806	0.0891702	0.00916507	-7.6819e-05	0.0266364	-0.0153009	-0.00248692	0.0100131	0.00293665
x10MCx2392	0.00316287	0.00407958	-0.00096465	5.54674e-05	0.02917	-0.00326884	0.00951631	-0.000255541	-0.00106763	0.00199952	0.00245225	0.00145224	0.00332802	0.011002	-0.0125857	0.00584602	0.0106724	-0.0016822	-0.00113722	0.00994457	0.00354615	0.00195856	0.0497646	-0.0187903	0.0277949	-0.00413857	0.00463144	0.00660987	0.00570147	-0.00430013	-0.00789974	0.0445486	0.00717703	0.0013398	-0.150714	0.00197364	0.0140423	0.0257718	0.0106575	0.00100915	0.00305318	0.00720751	0.00724258	-0.00107861	NA	NA	NA	NA	NA	NA	NA	NA	NA	NA	NA	NA	NA	NA	NA	NA	NA	NA	NA	NA	NA	NA	NA	NA	NA	NA	NA	NA	NA	NA	NA	NA	NA	NA	NA	NA	NA	NA	NA	NA	NA	NA	NA	NA	NA	NA	NA	NA	NA	NA	NA	NA	NA	NA	NA	NA	0.161704	-0.00111297	0	-0.000580376	-0.00376925	6.02278e-05	-0.000144774	-0.00162768	-0.00161902	0.0217946	0.000904736	1.88116e-05	0.00018939	-7.02159e-05	0.0025173	-0.000189662	0	-0.00840768	0	0	0	0	0	0	0	-0.0154989	0	-0.000305106	0	0	0.0310885	0	0	0	0	0	0	0	0	0	0	0	0	0	0	0	0	0	0	0	0	0	0.0123047	4.04447e-05	1.65344e-05	0.0472309	0.00311907	0.000116438	-0.00027554	-7.3117e-05	0	0	0	0	0.0242034	0	0	-0.0113404	-0.000366972	0	-0.00278026	-0.000266414	3.02475e-05	-1.77764e-05	0.0073035	0	0.00885465	0	0	-0.000307342	0	0	0	0.0332474	7.78338e-05	0	0.109861	0.0434098	0.000498104	-0.00452148	0.00788824	-0.000154797	0	0	3.35105e-05	-9.03181e-07	-6.64773e-06	-2.03108e-05	0	-0.00351008	0	-0.000271402	0	0.00997097	0.00181852	0	0	0	0	0	-0.000996111	0.000250674	0	0	-0.00624387	0.000563019	0.0250346	0	0	0	0	0.00696781	0	0.0241909	0.00869621	0	0	0	-0.0017994	-0.000656194	0	0	0	0	0.0124649	-0.00749159	0	1.06658e-05	0.00956429	-2.11916e-05	0.000881129	-0.016402	0.0011079	-0.000905035	0.000202607	0.000369341	-0.0112614	-0.000106498	-7.14336e-05	-0.000684891	-0.0514748	0.000387393	0.000347471	-0.000496857	1.63439e-06	-5.35211e-06	-3.13734e-06	-0.000227319	0.000330224	0.000274084	0.00110786	-0.000406325	0.000770264	0.00153212	-1.95471e-05	0.0077566	0.000556061	0.000361196	-0.0163368	-0.0184761	0.00479065	0.000738256	0.003685	-0.0347814	5.70238e-05	-0.000175186	-0.0428559	0.00037043	0.0237175	0.0492427	4.6034e-05	0.0182274	0.0537792	-0.00961753	8.22235e-05	-0.00309015	-0.000917185	0.0110392	-0.00845171	-0.00660978	-0.0364604	0.00366211	0.00357234	-0.0114459	-0.0150541	0.00608962	7.67452e-05	0.0276589	-0.0065414	-0.0072828	-0.00140152	-0.00606074	-0.00119764	0.00012458	-0.00174235	-0.00914218	0.00244554	0.000224	0.0294524	-0.00112299	-0.00294229	0.000368899	0.000221755	0.000133969	0.00690657	0.000217412	0.00132922	-0.000165268	0.000806306	0.00110007	0.0060737	-0.00302124	-0.00625235	-0.000201464	0.00281085	0.000497502	0.000291916	0.000492591	7.22646e-06	0.000109346	0.000295389	0.000745621	0.00138967	0.000212565	7.7111e-05	0.00673528	0.00218833	0.000216189	0.00389014	0.000306392	-0.000536198	0.0174751	-0.00505546	0.00275697	0.000204	0.00192784	0	0	-1.8126e-06	0	-0.000614129	0.027237	-0.000299794	-0.000560087	0.000249421	0.000112215	-0.00101623	-0.000288986	-0.00142531	-0.00145626	0	-0.000151158	9.61901e-07	0.0143588	0.00182687	-0.000129549	-0.000999978	-0.000745978	-0.00039815	0.00463982	-0.000253226	0.00120817	-0.00277609	-0.000654156	-0.00049653	-0.000141128	-0.000633994	2.55672e-05	-0.000969163	-0.00107961	0.0136003	-4.98738e-05	-0.000611085	-0.000742068	0.000512808	-1.67733e-05	-0.000277368	-0.000424703	-0.00156234	0.000854759	-8.30287e-05	-3.07667e-05	-0.000365205	0.00380124	-0.000637041	0.0594161	0.000170253	-0.000198408	-0.000405519	-0.000706683	-0.000454396	0.000110156	0.00792226	-0.00340811	-5.72095e-05	-0.000729424	-0.00286774	-0.000809273	-7.29735e-05	-0.00197962	-0.000744505	6.56834e-06	-0.00014251	-3.19237e-05	-8.58333e-05	0.000285354	-0.000178398	-0.000904991	-7.45399e-05	0.000133578	-0.000661863	0.000339433	-0.00214935	-0.000951889	0.0105018	0.000111471	-0.000301976	-3.07417e-05	-0.00313799	-5.70871e-05	2.13253e-05	1.56886e-05	0.000709932	-0.000113539	-0.00658155	5.56013e-06	-2.69139e-05	-0.00348625	0.000511811	0.00630109	-0.000661571	-0.00122105	1.59985e-06	-0.000674793	0.0030055	4.35314e-05	0.000648931	0.00914074	2.00523e-05	-9.08e-05	-4.57294e-05	-0.000440205	-0.000106358	0	0.0002932	0.000142676	0.00120876	-0.00055283	-0.000227273	-0.000145689	0.0023581	0.000320479	6.7396e-06	-0.000452389	-0.000270547	-0.000210882	0.00864731	0.00376395	0.000943076	0.00307942	0.00048553	0.00212735	0.0105126	0.00624076	0.00159848	0.000856108	0.000413677	0.000482177	0.000728358	0.000318275	0.00107284	-0.00054316	0.000424076	0.00161757	0.000127677	0.00458687	-0.00485548	0.0954298	0.0285156	0.07047	-0.000294707	0.00516641	-0.00136414	-0.00013973	0.00852395	-0.00179879	-0.000950701	0.00170507	0.000317704	0.000378998	0.00137016	0.00233745	0.00203411	0.00291198	-0.00317117	-0.0123299	0.000811174	0.00687676	-0.00277291	-0.000519914	-0.0018067	-0.00255571	0.00211776	0.00110048	0.00157713	-0.000403559	0.00744015	-0.00100176	0.00925357	-0.000534252	7.97603e-05	-0.00134776	0.00403019	0.0250381	0.0245481	-0.000116439	0.00562358	0.000187308	0.00593339	0.00663208	0.000111239	0.00171563	-0.00551253	0.000754935	0.000238151	0.00252541	0.000812746	0.00584498	0.00260879	4.29993e-05	-0.0129456	-0.000100121	0.0053725	0.000103612	0.0100568	-0.00195082	-0.000228456	-0.00194256	-0.00494149	-0.000644025	-0.000237545	0.00346195	-0.00105164	0.000659534	0.000992717	0.000558591	0.000365259	0.0444409	-8.99451e-06	-0.000505671	-0.0108744	-0.00539928	0.00154292	0.00217799	-0.000180846	0.00201049	0.000100522	-0.00310522	-0.000406584	0.00271038	0.000367918	-0.000421027	0.0041119	6.11846e-05	0.00074589	0.00251092	0.00554362	0.0459181	0.0318563	-0.0023374	-0.00309198	0.000226782	5.19358e-06	-0.000399217	-0.000371583	0.000278013	0.00010723	-0.000136975	-7.48617e-05	-0.000332719	-5.76462e-05	-8.63741e-05	0.000234259	-0.00126271	-0.00109934	-0.000203384	0.000212287	-3.99965e-05	8.18453e-05	-0.000274605	-0.00108257	-0.000147915	-0.000393376	0.00166991	0.000236532	0.00146394	0.00149604	0.000292156	-1.12669e-05	-7.92558e-05	0.000291255	-0.000289904	5.28722e-05	0.00313642	0.000422245	-8.26428e-05	-0.000302177	-8.67578e-06	0.00190678	6.01435e-05	0.00166512	0.00666614	-0.000351871	0.000305584	0.0039912	0.000155894	0.000182558	0.000352971	0.00297499	-0.000448032	-0.000540076	-0.000166574	0.000734552	1.49709e-05	3.86089e-05	-0.000434206	0.000117413	0.000700477	-0.000146715	0.000780988	-0.00430111	0.00292527	-0.00359643	-0.000482959	-0.000299613	0.0010459	0.000161241	0.000244363	-0.00346606	0.000306965	0.00124643	0.00029912	-0.000168339	0.00580799	0.000221128	0.00090251	-0.00176624	0.000343844	0.00230474	0.00449906	0.000764175	-0.000283252	0.00514863	1.81372e-05	0.0014025	4.58942e-05	0.000391219	6.84336e-06	-0.000630478	-0.00171019	0.00112965	0.000891542	8.14081e-05	0.001363	-0.00153891	0.000328681	0.000282635	0.000148265	-0.0194559	-0.000585544	0.000379657	0.00220314	-0.000452265	0.00120904	0.000181858	7.95677e-06	0.000115601	0.000949717	-0.000565452	0.00557049	0.00186545	-0.000239731	-0.00315988	0.000246573	-0.000538643	0.000388193	-0.00296878	0.00010784	0.000921096	-1.58921e-05	0.000526938	0.00016561	-0.000209783	0.000189331	-0.000509516	0.00619232	0.00176536	0.000239053	0.000464387	-0.000896006	-0.000211388	-0.00387876	5.85807e-05	-0.000566055	1.00768e-05	0.000875143	0.00106685	-9.04361e-05	0.000813774	0.000659139	-0.000114775	0.000230336	-0.000687693	0.00784308	0.000828122	3.84041e-05	0.00434494	-0.00340604	-0.00904647	-0.000384073	0.00105003	1.50214e-05	-0.000511062	0.00146945	-0.00149923	-0.000654737	0.000964487	-4.3739e-05	-0.00281381	2.01909e-05	0.0043173	-0.000600901	0.00544811	0.00526823	-0.000338187	-0.000285724	0.00263819	0.000404138	-7.53388e-05	-0.000132011	0.000387011	0.000857541	0.000841815	-0.000816344	0.000220429	0.000196191	0.0004732	0.000211795	0.00114728	-0.00173065	-4.4999e-06	0.00179507	-0.000596612	0.000392582	-0.000781723	-0.00234851	-2.11338e-05	-0.000363362	0.000254006	0.00199994	-0.000401011	3.39863e-06	0.000545558	0.000461596	0.000992038	0.00186665	-0.00140401	0.000180521	0.00222742	0.00101151	2.00988e-05	0.000391472	0.000665989	0.000178094	-4.45624e-05	-0.00148776	-0.000916082	-5.49118e-05	-0.000383166	-0.000658707	1.19881e-05	-0.00280406	-0.00119222	0.000248783	0.00283699	-2.44037e-05	-6.57147e-05	8.94791e-05	-0.00114637	0.000865011	-0.000123283	-0.000901251	0.000635194	0.00348331	2.33227e-05	0.000473324	-0.00116608	0.000113739	-3.38973e-05	0.00341132	0.00211014	0.000274901	-0.000312943	0.000134013	0.00366315	-0.0019767	-0.00204538	0.000488229	0.00292252	0.00039335	0.000314152	-0.00708994	-0.000159313	0.000297109	-2.86151e-05	4.4987e-05	-0.00022982	0.000108988	4.96072e-05	0.000253489	-0.000917538	0.000651967	-0.000107265	0.000443756	0.00041056	-0.000660349	0.000857237	-3.40176e-06	-0.0237171	-0.000269398	1.19243e-05	0.000350592	-0.000925432	-0.000537393	-0.00101351	0.000638317	0.00239029	0.000150096	-4.12881e-05	0.00131544	-0.000205442	0.000137479	-0.00119149	-0.000103439	0.000388656	0.000366105	0.00155164	-3.17759e-05	-0.000420417	-0.000624933	0.00717574	-0.00216579	0.000535632	0.00116968	0.00226686	-0.000741643	-0.000196157	-7.16075e-05	0.0119967	0.000108173	-0.000227569	-0.000659419	0.000533321	0.000913907	-4.82794e-05	-0.00308856	0.000145515	-0.000123603	-0.000122045	-0.000607106	0.00160965	0.000237515	-0.00577654	-0.000355413	1.64395e-05	3.0725e-05	0.00129321	0.000280102	0.000437837	0.000416968	0.000899859	-9.23876e-05	-0.000306122	-0.000160486	-0.00022322	-0.000792587	0.00066363	0.00455881	-0.000995428	0.000256071	0.000587271	-0.00119299	0.00217937	0.000732593	-0.0167272	0.000587879	-0.000181048	1.5354e-05	-0.000392152	0.000461914	0.000568181	-0.00241994	-0.00159642	0.000109523	0.000991998	0.0022092	0.000584812	-0.000115155	0.00288084	0.000350183	-0.000614757	0.00107978	-0.00131221	0.000604709	-0.000923922	-0.00146724	8.77654e-05	0.00134956	-0.000197927	-0.00075784	-0.000351029	0.000411784	0.00277837	9.12648e-05	0.00078067	0.000181769	8.73673e-06	-0.00064697	-0.000311289	0.000286267	-0.000315971	0.00357674	0.000848413	0.00283036	-8.91458e-05	0.000933484	-0.000138309	-0.000805513	0.000687806	-3.80993e-05	0.000783709	-0.00203155	0.000260003	0.000127418	-0.00109142	-0.000441858	0.0042221	8.27522e-06	0.000349865	0.000742133	-0.000153939	-0.000152307	0.00131287	-2.3857e-05	0.000102387	-0.00420521	-0.000690427	0.000692495	7.52544e-06	5.42294e-05	0.00342323	-0.000310501	2.27638e-05	0.000111547	-0.000540105	0.000925676	0.0002183	2.70953e-05	-0.0139351	0.000188812	-8.66869e-05	0.00092143	0.000271168	3.36157e-06	0.000670863	0.000103897	-0.000387179	0.00062372	0.000106516	-9.12627e-06	0.000749873	0.000571836	0.000427549	0.000653001	0.0382005	0.00190756	0.000176072	0.000460888	0.00619677	2.1794e-05	-0.000103492	-0.000696409	0.00131727	0.000246174	-4.4024e-07	0.000158993	0.00061393	-3.40725e-05	0.000741601	-0.000528246	-0.000118675	-1.16566e-05	1.91479e-05	0.000113964	0.000414569	0.00251025	0.000971604	0.000747219	6.9195e-05	0.00108557	0.000977104	0.0582366	-0.0028935	2.55172e-05	0.000877862	-0.000702036	0.000262697	0.000394272	-0.000336554	-6.34169e-05	4.54509e-05	0.000757769	0.000256739	2.31158e-05	0.000118019	-0.000527314	-0.00069949	-0.000404156	-0.000261249	-2.02598e-05	7.32138e-05	-0.000232199	-0.000149859	-0.000463047	-1.88491e-05	0.000157301	-0.000541431	0.00230657	1.68236e-05	-3.04383e-05	0.00066604	0.00184564	0.00040599	-0.00729423	0.00013126	1.18764e-05	0.000615901	0.00976324	-3.73033e-05	6.78938e-05	7.61308e-05	4.83507e-05	-0.00371545	0.000516048	0.000304122	2.0106e-05	-0.000151854	-0.000973585	-9.2387e-06	0.00329719	0.000678195	0.000164005	0.0001851	-0.00104047	0.000477869	-0.00034478	-0.000406787	0.000104337	-0.000312556	0.00225985	-0.000131484	-0.000480352	-1.19401e-05	-0.000409199	0.000189076	-6.24752e-05	0.000467085	-3.28299e-05	0.000256993	0.000249776	0.00134557	-0.000247464	4.16096e-05	-0.000997309	1.24533e-05	4.2457e-05	0.000108738	0.000926118	-0.00197866	0.00151715	-0.000128474	-0.000287502	-0.000178795	0.00036582	0.00891151	0.000208689	0.000881149	0.000252405	-0.00129319	-8.62304e-05	0.00512419	0.000230556	0.00232364	0.00082542	0.00121111	-0.00450833	-0.000527694	0.000457545	-0.000818013	0.000345849	0.00147325	0.000205944	6.58464e-05	0.00488917	-0.00023574	0.00131534	-7.56595e-05	0.000400847	0.000167415	0.000422833	-9.44265e-05	0.000640445	0.00126	4.57717e-05	-0.000492256	0.000183745	-0.00405915	3.3737e-05	0.000127622	-0.000372285	0.00116642	0.00110566	0.000137864	0.000163655	-0.00168133	0.00017318	-0.00155913	1.93448e-05	0.0010076	0.000993792	0.000522256	0.000422481	4.86413e-06	0.000159936	0.000267179	-0.000219026	0.000222575	0.00107682	-5.05241e-05	0.000260848	-0.000760388	-0.000197839	0.0047481	-0.00395906	0.00101746	-4.5794e-05	5.68683e-05	-0.00046858	0.00167788	0.00016322	5.35395e-05	0.00531962	8.89033e-05	-0.000533965	-0.000102466	-0.00121468	0.0024349	-0.000141136	0.000186348	0.000701392	-0.000314316	0.000592934	-0.0182785	9.16289e-05	-0.00116806	0.000114816	0.00123903	0.00589302	0.000571058	-1.86415e-05	-3.83324e-06	-0.00156348	-0.000250684	0.000203266	-0.000396735	9.00914e-05	-0.00023163	-0.0142072	-0.00125208	-1.10948e-05	0.00347664	-3.06833e-05	-4.37091e-06	-1.40447e-05	0.00178999	0.000100759	-3.52997e-05	0.00104586	9.72409e-05	9.11257e-05	1.40104e-05	-0.000261843	0.000403887	0.000408074	-1.46768e-05	0.000932282	-0.000994282	0.000432019	0.00197285	0.000737837	-7.54261e-05	0.0043428	-0.000302125	0.000140266	0.000660681	0.00220544	0.000454744	0.00141204	0.000162932	-5.47967e-05	0.00127958	-0.0011253	0.000186044	0.000487083	0.000100861	0.00671925	0.00125113	0.000417348	-0.00228095	-0.000151816	3.20213e-05	0.000190359	-0.00018955	0.00158199	-0.000878734	-0.000669831	0.000978093	0.00431531	-7.49729e-06	-0.000477553	0.00013652	-0.000469291	-1.60888e-05	0.000236538	-0.00114858	0.00111243	0.00132018	-0.0015923	0.000975239	-0.000419944	6.14047e-05	0.00116343	0.000427066	0.000537747	0.00665756	0.000823726	-0.000252227	0.000658296	0.000208229	0.00164107	8.45469e-05	0.00233168	-0.00166676	0	1.36776e-06	0	-0.00159785	0	0	0	-4.28163e-07	-0.00558478	0.00201656	0.00103098	0	0.00107294	0.00298037	1.9538e-05	0	-4.64577e-07	0.087764	-0.00589821	-0.000238691	0.00114762	0	-0.012501	1.20062e-06	0	0.00268966	0.00052009	-0.00571863	-0.00015332	0.0571545	-0.00348991	0.0464466	0	0	1.57096e-05	0	0	-0.00647827	-0.0416304	0.0303997	0.0110843	-0.000106604	-0.0035567	0.0618521	-0.00196129	0.00689983	0.00287623
x10MCx3407	0.00462081	0.0103068	-0.0114474	-0.000545857	0.0943479	-0.00328058	-0.0322746	-0.00026105	0.00693083	0.041936	0.0010724	-0.000641562	0.00198211	0.00726337	0.0188375	0.00526016	0.00673309	-0.00231779	-0.00229097	0.00779146	0.00512035	-0.0195116	-0.0184112	0.000380593	0.0305884	-0.0119015	0.00639364	-0.00845314	0.0106225	-0.0120495	0.00248971	-0.0221285	0.00193091	-0.00202657	0.0417734	0.00415547	-0.00629053	0.0222882	0.00861214	0.000483415	-0.00434135	0.00722015	0.00573324	0.000582418	0.00447826	0.000132329	-2.51933e-05	-0.000669196	-0.022764	0.0224307	-0.00324133	0	9.79136e-06	0	0	0	0	-1.1023e-05	0	0	0	0	0	0	-6.96434e-05	-0.000191386	-0.0311142	-0.0504471	0.0127386	0.0478327	0.000125346	-0.0130955	-0.00316326	-0.0092294	-0.0149827	2.91182e-05	0.0516032	0.00517448	-0.000575978	-0.0142044	0.0336863	3.06531e-05	0.00091421	0	0	0	-0.00131822	-0.00948708	0	0	0	0.000875179	0.00252999	0.00459764	0	0.000559444	0.00201792	0	0.00724698	-0.000179093	0.217743	-0.00159079	0	-0.000720675	-0.00352748	7.48019e-05	0.000209776	-0.0011869	-0.000677888	0.0315695	-0.000981971	-8.12314e-06	0.000107403	-0.000131816	-0.00259794	2.31653e-05	0	-0.00812705	0	0	0	0	0	0	0	-0.0147038	0	-0.000289772	0	0	0.0340065	0	0	0	0	0	0	0	0	0	0	0	0	0	0	0	0	0	0	0	0	0	-0.00239285	6.80943e-05	7.43559e-06	-0.0057594	0.00396028	0.000154244	-0.000308625	-3.6846e-05	0	0	0	0	0.0244336	0	-3.89662e-05	-0.0119053	0.000142356	0	0.00171581	0.000210181	-1.63357e-05	1.08727e-05	0.00697207	2.19897e-06	0.00765333	-8.03558e-06	0	-0.000303357	0	0	0	0.0350435	3.14826e-05	0	0.107572	-0.0066169	-4.31818e-06	-0.00464051	-0.000465012	-0.000126908	0	0	-0.000103886	-9.03181e-07	-2.03426e-05	-1.30856e-05	0	-0.00349175	0	-0.000312639	0	0.010382	0.00229609	0	0	0	0	0	-0.000877118	0.000106683	0	0	-0.00612467	0.000450176	0.0248621	0	0	0	0	0.00792227	0	0.0238306	-0.00136685	0	0	0	-0.00147195	-0.000519051	0	0	0	0	-0.00171269	-0.00768362	0	-8.30479e-06	0.00935323	0.000575329	0.000722459	-0.0183838	-0.000132874	-0.000824882	-0.00106228	6.5977e-05	-0.00587959	-8.25889e-05	0.000197596	0.000531463	0.00560953	-0.000178587	0.000485923	-0.000514616	1.63439e-06	-4.41004e-06	-5.45577e-06	-0.000332384	-0.000336202	0.00065802	-6.43558e-05	-0.000144405	0.0005055	0.000590447	9.3747e-05	0.0163074	-0.00125637	0.000306945	-0.0191507	-0.0212797	0.000316824	0.00101697	-0.00136263	0.0231367	1.69272e-05	0.000885487	0.011967	0.000947979	0.022226	0.045428	0.000124381	0.0214709	0.0678689	0.00114016	0.000487528	0.00437934	0.000752363	0.0122559	0.0186227	-0.0185032	0.00406763	-0.00683558	0.00376007	0.0326557	0.00955305	0.0182046	7.65628e-05	-0.00761513	0.00326081	0.00054672	0.000789812	-0.00608526	-0.0030201	-0.000932353	0.00196294	-0.0088071	-0.0014303	-1.80328e-05	0.027984	0.00267069	-0.00328181	0.000434714	0.000297872	0.00015132	0.00052859	0.000630831	0.000174978	0.000149172	0.000855728	-0.000612286	0.00777512	-0.00183116	0.00133208	1.05805e-05	0.00287008	0.000622624	0.00102046	0.000755281	-0.000216777	0.000123107	0.000520113	0.00071871	-0.000475124	4.03373e-05	0.000256858	-0.00497325	0.00223609	0.000227098	-0.00386255	0.00066309	-0.000524781	0.0146766	-0.00172111	-0.000336032	0.000398139	0.000352938	0	0	1.17825e-05	5.2235e-06	0.000265986	0.0373229	0.000171348	-1.648e-05	0.000177661	0.000115364	-0.0017304	0.000972565	0.00380766	-0.00113928	-7.42828e-06	-1.43987e-05	-8.92165e-06	0.0168739	0.00283985	-5.67935e-05	-0.000271498	-0.0004543	-0.000193271	0.00540109	-0.000172633	-0.00333357	-0.00148784	-0.000553656	-0.000292506	-0.000848877	-0.000689694	-9.07309e-05	0.00322843	-0.000969083	0.0099459	-9.62865e-06	-0.000514438	-0.000552724	0.000551375	0.000104185	-0.000160127	-0.0005314	-0.00158988	-0.000396176	0.00127523	0.000101284	-0.000239394	0.00113876	0.011344	0.0556268	3.77394e-05	-0.00159853	-0.000353255	-0.000664042	-0.000730251	-0.00205761	-0.00259058	0.00163009	-0.000156291	-0.000514581	-0.00276415	-0.000801167	8.46133e-05	-0.000668226	-0.000608218	9.02284e-05	-0.000113041	-0.00021899	0.000262748	0.000312005	-0.000453288	-0.0011194	-0.000207051	-0.000614186	-0.000623027	-5.84572e-05	-0.00137664	-0.00110648	0.0126875	0.000100699	-4.47716e-05	-7.53275e-05	-0.000529084	-4.32822e-05	-4.68874e-05	-0.000141071	0.000581045	-5.7478e-05	0.00642778	1.28424e-06	-0.00113971	0.00982197	-0.003633	0.0142375	-0.000334617	-0.00188378	-1.17029e-05	5.79188e-05	0.00222041	-0.00222565	0.000577309	0.00884792	4.40588e-07	-0.000263994	-4.3784e-05	-0.00114901	-0.000130484	0	0.000480747	2.69883e-05	0.0012375	-0.000561799	0.000347744	0.00230671	0.00411293	0.000661346	-6.59407e-05	0.00054748	-0.00030089	-0.000397839	-0.00750679	0.0031312	0.00154625	0.00536905	0.000824404	0.00425536	-0.0230179	0.00652601	-0.000791241	-0.000790425	-0.000174632	0.000365909	0.000590304	0.000870031	0.00104143	-0.00177439	0.00330358	0.000128453	-0.000458096	0.00346409	0.00596769	0.00736255	0.027845	0.0528794	-0.000775141	-0.00955745	-0.00223364	-0.000277006	-0.00401396	0.000985965	-0.00262854	0.0029353	-6.20082e-05	0.00153923	0.00245577	0.00397501	0.00256272	0.00263315	0.00468638	0.00114844	0.0018275	0.00974148	-0.00302512	-0.000318495	0.00210289	0.000225049	-0.000642899	-0.00128066	0.000183402	-0.000242783	-0.00550044	0.000409496	-0.00469478	0.00348087	0.000351668	-0.00297044	-0.015393	0.0215735	0.0204904	0.00136259	0.00498706	-2.01665e-05	0.00573989	0.00662445	0.00262085	-0.023569	-0.0078429	0.000788174	0.000142784	0.00196207	0.00135504	-0.00158378	0.00427822	-0.00260995	-0.013047	0.00123096	0.0005684	-0.0004851	0.00839778	0.0012681	-0.000138036	0.00253542	-0.00142593	0.00558815	-0.00314737	-0.00221125	-0.00214782	0.0007892	0.00455565	0.00380105	-0.000795822	0.0461676	-0.000108187	0.000165532	-0.0134968	-0.00216558	0.00331225	0.000906204	-0.000824351	-0.00133546	-0.00140097	0.0032076	-0.000849088	0.00221931	-0.000119734	-0.0012669	0.00254341	0.000873832	-0.00011438	0.0024696	-0.0105017	0.073139	-0.0499243	0.000795733	-0.00630049	6.43969e-05	-0.000694072	-0.00196454	-0.000207877	5.27297e-05	-0.000418361	7.63176e-05	-7.12165e-06	0.00191344	-4.46089e-05	-3.51824e-05	0.00061039	-0.000635006	-0.00114153	0.000174956	-1.18514e-05	4.43628e-05	3.86018e-05	6.712e-05	-0.000993925	0.000572637	-0.000226127	0.000108563	0.000487296	0.00036868	-0.000851268	0.000151064	-5.09465e-05	-0.000412485	0.000168033	0.000114881	9.39102e-05	0.0022942	-0.00111009	-6.11768e-05	0.00141814	-0.000161723	0.000390082	0.000126058	0.00190076	0.00128693	-0.00082748	-0.000498353	-0.00114513	8.28439e-05	0.000979354	0.000161671	0.00150393	-0.000346498	-0.000610206	0.000350331	-0.000231693	-0.000782568	0.000102619	-0.000435773	8.57738e-05	0.000392151	2.91347e-05	-0.000325806	0.00179719	0.00250457	0.00175249	0.00174333	0.000321906	-0.000159524	-0.00018038	0.00051028	-0.000460853	-0.00264134	0.0011616	0.00034811	-0.000121519	0.00644955	0.000352998	0.000138978	-0.00181948	0.000185653	0.00165678	-0.00625863	9.14028e-05	0.00058276	0.00271115	-0.000530582	-0.00022573	0.000160581	-0.00091972	0.000100801	0.000259682	0.000125299	0.00141375	0.000557165	-0.000654806	0.000925908	0.00258702	-5.27838e-05	-0.000164981	-0.000600837	0.00584783	0.00342398	0.000658872	0.000210743	0.00133676	0.00117288	8.31038e-05	0.00042499	5.40518e-05	0.00084856	-0.000394354	0.00611793	0.000734962	4.77929e-05	-0.000298233	4.80173e-06	0.00154567	0.000230499	0.00072256	5.44182e-05	-0.000231071	0.000449828	9.54775e-05	0.00138007	-0.000454729	-8.74274e-05	-0.000503409	-0.0116322	0.00233439	0.000488452	-1.51479e-05	0.000345272	0.000140357	0.00226489	-0.000455519	0.00113005	-0.00103547	0.000893229	0.00103422	-3.1291e-05	0.000879021	0.000696947	-3.46023e-05	3.15501e-05	-0.000252916	0.00517447	0.00094791	0.000141239	0.00129092	0.000624651	0.013093	0.000252707	0.00228785	-0.000108656	-0.000111069	-0.000272947	-0.000476864	-0.000654291	0.000444342	-0.000454018	0.00247462	-5.13979e-05	0.00457028	0.000331252	0.00566412	0.000989798	-0.000464589	-0.000979759	0.00321116	0.000411341	-0.00016022	-0.000174604	-0.000170009	0.000206817	0.000622032	-0.000983155	5.39055e-05	0.00151012	-0.000725534	0.000436479	0.00137011	0.000367164	-9.90676e-06	-0.00131822	0.000878837	0.00139303	-0.000694143	-0.00138375	3.40434e-05	-0.000635169	-8.60193e-06	0.000991301	0.000841776	0.000100102	0.000527144	-7.97168e-05	0.0017101	0.000735299	0.00397232	0.000178158	0.0027072	-0.00148506	-0.000122671	0.000351337	0.00029432	0.000365287	-0.000693427	0.000407479	-0.00156201	-7.1889e-05	8.95965e-05	-0.00012469	2.2679e-05	0.000338615	0.000960033	-0.00158368	-0.00238236	-2.3949e-05	5.41992e-05	0.000290029	8.7283e-06	0.000364851	0.000143502	-0.000264836	0.000471183	-0.000346492	0.000538296	0.000152264	-0.000399747	9.63972e-05	0.000104476	0.00155723	-0.000614038	2.71132e-05	6.67773e-05	0.000158922	0.000533478	-0.00238272	0.000242609	-0.000282244	0.00236044	0.000482604	0.00018803	0.00146456	-6.08337e-05	-0.000307979	0.000722808	8.37308e-05	-0.000946033	0.000757965	-0.000490042	0.000184158	0.000316383	0.000355222	0.000285265	-0.000131431	0.000442867	0.000812638	2.23802e-05	-0.0006688	0.00269405	-8.30068e-05	0.000151286	0.00015701	0.00171366	-0.000173645	-0.000462694	0.00111109	9.47074e-05	7.80879e-05	2.67892e-05	0.00067393	0.00017326	7.52393e-06	0.000772596	-2.3121e-06	0.000242044	0.000190388	0.00207285	-1.81244e-05	-0.000337472	-0.00319767	-0.000512053	0.000408465	0.000416589	-0.00346242	-0.00188359	0.000330462	0.000507122	0.000281628	0.0123206	0.000211867	-5.1643e-08	0.000328903	-2.04665e-05	0.000182594	-0.000101988	0.000496291	-0.000775258	-0.000296987	-0.00111913	-0.000712527	-5.90563e-06	-0.000402222	0.000792116	3.23541e-05	-0.000398535	0.000237924	0.000842159	-4.86354e-06	0.000958347	8.24517e-05	-0.000281195	-5.96636e-05	0.00092146	-1.69757e-05	0.000162432	-0.000302609	0.000306132	0.0035032	0.00241816	0.00060609	0.000450222	0.00352232	0.00352879	-5.00433e-05	-0.0159694	-0.000531969	-3.26547e-05	8.2589e-05	-0.000123574	0.000955439	0.000782045	0.00182776	-0.00241577	0.000104365	0.00117944	0.00341964	0.000614347	0.00022053	-0.000606004	0.000561411	-0.000771726	0.000937345	0.00108097	0.000516258	0.00113018	0.000110992	-0.00116587	-0.00137845	0.000187797	-0.000287074	0.000874381	0.000276576	0.00569026	-0.000244119	0.000587038	-0.000288943	-0.00014595	-0.000277728	0.000326221	-0.000158197	0.000201543	0.00235303	9.58092e-05	0.00273023	-7.42698e-06	-0.0022568	-0.00130717	3.78078e-05	0.000379318	5.8445e-05	-0.000102466	0.00033009	-3.66793e-05	0.000656339	0.000795192	-0.000360047	0.0022068	0.000929716	0.000234938	0.000402127	0.000323182	-0.000168504	0.00113762	3.8386e-05	0.000136757	-2.83364e-05	-7.78001e-05	-0.000109225	0.0001777	2.6908e-05	-0.000547115	-0.000428176	1.07041e-05	-0.000484629	0.000623827	0.00123383	0.000362032	4.99836e-05	0.00316983	-0.000123685	-0.000541498	-0.000214416	0.000193855	-0.000279416	0.000458114	1.91411e-05	-0.00036432	0.000674365	2.71375e-05	2.70197e-06	-3.50598e-05	0.000756968	0.000245897	-0.000473652	0.0251456	-0.00209591	-0.000558064	0.000416359	-0.00342958	-8.86575e-05	-5.47805e-05	-0.000481723	0.00179417	0.000430955	-2.1667e-05	2.40823e-05	-0.000624533	0.000425305	0.000226471	-4.65517e-05	-0.00061636	6.74376e-05	-0.00127071	0.000149498	4.79405e-05	-0.000876352	0.000488273	-0.000525926	0.000173696	0.000705043	2.45398e-05	0.0826587	-0.000513983	0.000976031	0.00063204	0.000216808	0.000167763	0.000446559	9.26917e-05	-2.99137e-05	0.000142052	-3.83753e-05	0.000602604	-4.39967e-05	0.000111456	0.000210113	0.000422838	0.00171295	-6.18104e-05	-2.26722e-05	0.000193834	6.27655e-05	-0.000143999	3.50747e-05	0.00035342	0.000341938	0.000200335	0.000340515	0.000173881	0.000639607	0.0028446	0.00163641	0.00370189	0.00234077	0.000399249	2.89007e-05	5.24847e-05	0.0140747	0.000115829	-0.000522023	3.45464e-05	1.54136e-05	0.000656929	0.000476298	0.000196673	0.00029579	0.000758963	-0.000465073	-0.000262796	0.00325066	0.000332884	-0.000363686	1.95289e-05	0.00165833	0.000480598	0.000126469	0.000208626	-0.000121623	-0.00068139	0.0020181	-0.000196689	-0.000778914	8.68378e-05	0.000172623	-0.000145434	0.000132504	0.000197358	-7.33747e-05	0.000113193	0.000230441	-0.000137627	0.000522328	0.000103339	0.000323981	0.000245005	4.01029e-05	-0.000104396	-0.000570117	0.00299592	-0.000152308	0.000564999	0.000687168	-2.23888e-05	-0.000770149	-0.00160406	3.79957e-05	0.000128859	3.65098e-05	0.00151779	0.000686046	0.00318482	0.000509686	-0.00196734	0.00011433	-0.00331361	0.00129877	0.000132965	-0.000690767	0.000825629	0.000643841	-0.000696023	9.13782e-05	4.63314e-05	-0.00126599	-3.76792e-05	-0.000435311	0.000866706	-0.000316885	0.000332383	0.000361963	-0.000125008	0.000254844	0.00195824	-7.81259e-05	0.000140479	-8.26857e-05	-0.00102149	0.000176334	9.64982e-05	8.51923e-05	-0.0020966	0.00118524	-0.000608221	-0.000497776	0.000311606	0.000290459	0.000113792	-6.8077e-05	-0.000882496	-3.09032e-05	0.000531021	0.000680092	9.94985e-05	0.00051392	-9.48967e-05	-0.000221103	0.000185587	1.95964e-05	-4.61452e-05	0.000221177	-0.000758024	-0.000388478	-0.00378118	0.000217433	-0.00126815	-4.85827e-05	-4.41298e-07	-0.000506271	-0.000131403	0.000169653	0.000874804	-0.00420611	1.33893e-05	0.000100695	-5.23771e-05	0.00065676	-0.00235889	8.71388e-06	0.000573426	-0.000334154	-0.000410088	-0.00039942	0.0202685	4.89248e-06	-9.52113e-05	-0.00186068	0.000319532	0.00237359	0.000689329	0.000359988	5.35426e-05	-1.09999e-05	0.000546527	-3.95615e-05	0.000696133	0.000513657	-0.000237362	0.0276063	0.00173228	0.0003016	0.000266612	-0.000117908	0.000421	2.31236e-05	0.00272289	-4.35541e-06	-0.00029252	0.000672917	0.00016811	0.00027156	-3.18016e-05	0.000475523	-0.000164916	0.000348158	-2.45672e-05	0.000772902	-0.00107122	0.000261434	0.00379518	0.00102375	-0.00109888	-0.00226323	2.23893e-05	0.000815923	-0.00172302	-0.000485036	0.000135546	0.000793003	-8.36913e-05	0.000154144	0.00103603	0.000241507	0.000348331	-0.00363918	-0.000464036	-0.000813172	-5.25671e-05	-0.000303411	-0.00268255	0.000172813	8.40838e-05	0.000244335	0.00697626	-0.000136769	0.0010715	-0.000316396	-0.000514816	0.00357422	-0.000225206	-0.000444607	8.16954e-05	-0.00039079	0.00124164	0.000674159	0.00676768	0.00130373	5.6483e-05	-0.000282186	-0.00036687	7.80859e-05	0.000210787	-0.000103268	0.000481148	0.000428614	0.00332643	0.00258692	2.95357e-05	-0.000593912	0.000739987	0.00123651	0.000501207	-0.001226	0.00138519	0	-1.01853e-05	0	-0.00184516	0	0	0	-8.45498e-08	0.000394057	0.000557266	-0.0026804	0	0.00287035	0.002694	2.51858e-05	0	-1.40906e-07	0.051355	-0.00337166	-0.0197497	-0.00116768	0	-0.0151384	2.32086e-06	0	0.00743998	0.000104123	0.0873038	-6.04434e-05	0.0577752	-0.00142187	-0.037407	0	0	1.30634e-05	0	0	-0.0102221	0.0409568	-0.0180314	0.010196	-0.000187643	-0.00047719	-0.0236003	-0.00153397	0.00661144	0.0098015
x10MCx1206	0.000423634	0.012107	0.0110282	0.000654678	0.228173	0.0035644	0.00961546	0.000562689	0.007214	0.0436207	0.00105754	0.0024663	-3.00909e-05	-0.0226592	0.0356398	0.00303365	-0.00136566	0.00506538	0.000219129	-0.0142765	0.00237225	0.00288638	0.0141446	-0.0197392	0.0294267	0.0672616	0.00620524	0.00101934	0.0251675	-0.00334376	0.0119836	-0.00119734	0.00683225	-0.00285163	-0.16012	-0.0265454	-0.00594839	-0.0192434	0.00768502	-0.000380032	0.00400636	0.00677218	-0.00916667	-0.00213253	-0.0126051	7.55329e-05	3.83543e-05	-0.00115301	0.00723295	0.0208821	0.00284538	-0.000101842	-4.99763e-06	0	0	0	0	0	0	0	0	0	0	0	-9.89593e-05	-0.00045834	0.0453123	0.0200322	0.0118423	-0.0233273	0.000267922	-0.0162475	-0.00357418	-0.0166762	0.00531334	-0.000321327	0.0505398	0.00466456	8.6916e-05	0.0926661	0.0360417	0.000123102	-0.000132978	0	0	0	-0.000897418	-0.0115083	0	0	0	0.00132522	0.0113106	0.00394852	0	0.000749272	0.00211801	0	0.00591839	-0.000100641	0.224252	-0.00118471	-6.16785e-06	-0.00078289	0.0124722	7.41947e-05	-0.000624964	-0.00187591	-0.000897295	0.0292463	0.00108549	0.000149439	0.000251619	-0.000551399	-0.00458357	-0.000194812	-3.49269e-05	0.0107266	0	0	0	0	0	0	0	-0.0171548	0	-0.000389936	0	0	0.0348141	0	0	0	0	0	0	0	0	0	0	0	0	0	0	0	0	0	0	0	0	0	-0.00210768	0.000210936	2.48293e-06	0.000833512	0.00378733	9.41252e-05	-0.000175055	-7.00839e-06	0	0	0	0	0.024402	0	0	0.00344867	-0.000262646	0	0.0020562	0.000247491	0.000499952	-2.45368e-05	0.00617548	0	0.00713562	-5.74298e-06	0	-0.000210173	0	0	0	-0.13033	-0.00828756	0	0.109065	0.025253	-4.31818e-06	0.051059	0.00370502	9.00452e-05	0	0	-0.000751008	-6.04662e-06	-0.000509924	-7.73139e-06	0	-0.00555951	0	0.00142406	0	0.0105093	0.00326679	0	0	0	0	0	-0.00142309	-0.00421008	0	0	0.142371	0.000596604	0.0462443	0	0	0	0	-0.0295626	0	0.0215324	0.00543081	0	0	0	-0.00207175	-0.000912882	0	0	0	0	-0.00360249	-0.00719165	0	1.41798e-05	0.00877332	-3.43899e-05	0.00072981	-0.0162321	-0.00339346	-0.000768073	0.000723198	0.000550735	0.00629484	0.000398628	-0.000705606	0.000133493	0.00213494	0.000285037	-3.01316e-05	0.000123655	1.27301e-05	4.66594e-05	5.73758e-05	6.41565e-05	0.000145254	0.000527395	-0.000410078	0.000917715	0.000204452	0.000247168	-0.000225226	-0.0233502	0.000818587	0.00032376	0.0487769	-0.0145902	0.00330627	-0.00025029	0.00755528	0.00765683	7.36717e-05	-0.000122993	0.024872	0.000961894	0.0294664	0.0399297	-0.000385513	-0.00645775	0.0499718	0.00140036	-0.00147746	0.00979414	0.000420398	-0.063967	0.0197361	0.0237998	0.00302083	0.00526278	0.00346624	-0.00449573	0.00942096	0.000701787	0.00024186	-0.0383964	0.00284594	0.00080095	-0.00313176	-0.0075646	-0.000994908	-0.000226276	0.00424305	0.017675	0.00319403	9.44718e-05	0.0293531	-0.00238392	0.0120527	0.000402562	0.000136839	0.000915304	0.0194507	0.000406851	0.00045485	-0.000108317	0.000615942	0.000576759	0.00765113	0.00375923	-0.00283937	-0.00023433	0.00254577	0.000454394	0.00095661	-0.000106149	-0.000131396	7.94908e-05	0.000376648	0.000851361	0.00170052	0.0018942	-0.000118278	2.15236e-05	0.00215397	0.000222259	0.00305811	0.000885054	-0.00049286	0.0142928	-0.00952805	0.0133938	-0.00357306	0.000724789	0	0	8.02093e-05	2.6538e-05	-8.91835e-05	0.0359039	-6.87494e-07	-0.000499005	0.000126574	0.000133327	-0.00231838	-0.000300493	-0.00108169	-0.000109584	-7.42828e-06	-5.52964e-05	-7.37982e-06	0.0132335	0.00217622	-3.77606e-05	-0.0010426	-0.00120099	-0.000144392	0.00453586	-0.000222152	-0.00870437	-0.00200864	-0.000740959	0.000602348	-0.00110243	-0.000517923	-3.22937e-05	-0.000726029	-0.00104973	0.00641384	1.98332e-05	-0.000737837	-0.000753651	-9.45183e-05	7.06008e-05	-0.000333582	-0.000546414	0.000181944	-0.000370087	0.00151088	2.01028e-05	-0.000325896	0.00202381	0.00428507	0.0336565	0.000138832	-0.000318889	-0.000208516	-0.000437672	-0.000813142	7.68191e-05	-0.00350247	-0.0026117	-0.000179562	-0.000729515	0.000304994	-0.000842566	-1.85614e-05	-0.00448782	-0.00059711	5.26301e-05	-0.000146166	-0.000276057	0.000312809	0.000166372	6.11472e-05	-0.00086633	-0.000177233	0.000535739	-0.00170802	0.000155462	-0.00152466	-0.000752349	0.0107287	4.97375e-07	-0.000558571	-8.85475e-05	-0.00463093	-0.000108879	1.71901e-05	3.50287e-05	0.000436127	-9.72445e-06	0.00508408	-2.49115e-05	-0.000600431	0.000264363	-0.00297867	0.00767432	-0.00112829	-0.00202533	3.75145e-06	0.00015039	0.00415373	-7.04331e-05	0.000856872	0.00998436	-2.98671e-06	-3.43048e-05	-7.70484e-05	-0.000899294	-0.000289485	2.13443e-07	0.000463682	3.28616e-05	0.000608655	-0.000180731	6.96397e-05	-0.00131381	0.00383125	-0.000905014	-7.49715e-06	0.000335202	-0.000133299	-0.000433798	0.0138287	0.000512451	0.000408677	0.00482668	-0.000123158	-0.000752423	0.00875662	-0.0232289	0.000783324	0.000888267	-8.44218e-05	-0.00157723	-0.000238793	-0.00145977	-0.00210438	-0.000698821	0.000132982	0.000620061	0.000172497	0.00228389	0.0043541	0.090154	0.0419254	0.0862962	-0.000291928	-0.00499422	0.00431809	-9.24902e-05	0.0131342	0.000720794	-0.000304749	0.00251232	-0.000858879	0.00101984	0.00151211	-0.00383781	-0.0061254	0.00338787	0.00592091	0.00131123	0.000336036	0.00657935	0.000854441	0.00096729	-0.00212331	-0.000800189	0.00257211	-0.000605505	-0.000445977	-0.000773378	0.00624846	0.000376833	0.00684953	0.00103447	0.000332384	-0.00166793	-0.0125786	0.033436	0.0123796	0.00123778	0.00560057	-0.00064262	0.00227216	0.000203535	-0.000230587	0.00175244	-0.00337302	-0.000705302	6.70221e-05	0.00124447	-2.8098e-05	-0.00264782	0.00292468	-0.000424311	0.0313847	-0.000189507	-0.00131929	-0.00109863	0.00842212	-0.00217718	0.000177645	-0.00245005	0.0358794	-0.000324117	0.00218682	0.00203966	-0.00136147	0.00119497	0.00094662	-0.018255	-0.000411412	0.0049116	-0.00035499	-0.000926542	-0.00533618	-0.00589162	0.0016864	0.000106298	-0.000794767	0.00150443	0.00115123	-0.00405195	0.000241955	-0.000985083	-0.000688669	0.00722898	0.00404461	-0.00357103	-0.00668704	0.000423095	0.00438282	0.0552194	0.0163859	-0.000967101	0.00801039	-0.000111244	-0.000176024	0.00184739	-0.000197443	0.000503359	-0.00122038	0.000122604	0.000367831	0.00147015	0.000157728	-0.000470783	0.00106979	0.00472265	0.000769813	8.36463e-06	4.10791e-05	-4.85396e-05	-0.00035727	0.000196141	0.000817426	-0.000144188	0.000157517	-7.04731e-05	-9.00861e-06	0.00113782	0.00376836	0.000289567	0.000102121	-0.000264553	0.000397037	0.000185761	9.85182e-05	-0.00785512	0.000441083	-1.3208e-05	-0.00236353	9.18573e-05	-0.000381328	-0.000352855	0.00113118	-0.00137012	6.70847e-07	0.000248839	0.003741	0.000196041	0.000295046	-0.00261567	-0.00180787	-0.00139444	0.0014713	0.000652076	0.00104118	0.000281998	0.000331269	-0.000597736	0.000425841	-0.000789169	0.000130538	0.000668391	-0.00295051	0.00443473	0.00293016	0.00161631	0.000482858	-0.00144149	0.000238275	0.000138497	0.000554638	-0.000539616	0.00160581	-0.000310662	0.000102146	0.0128353	0.000160368	0.000686291	-0.00187085	-5.71809e-06	0.00108828	0.00354617	0.000718496	-0.000284908	0.00965894	-0.000164826	-0.000425083	-0.000115812	8.28954e-05	1.39331e-05	0.00222964	-0.000769593	-0.00561139	0.000578017	8.83704e-05	-0.000330957	-0.00173058	0.000196096	-0.000289643	-0.00221469	0.0034746	8.7329e-05	-5.04965e-05	0.00262298	-0.00221492	-0.00474709	-0.000525416	-0.00016776	0.000573285	0.00023003	3.40127e-06	0.00519852	0.00048351	8.82641e-05	0.0144928	-0.000499738	-0.000747762	5.81318e-05	0.000232767	-0.000209447	-0.00151336	-2.29807e-05	-0.000144495	-0.00225723	4.78462e-05	-0.000701	-0.00034525	0.00228835	-7.92717e-06	-0.000174699	-0.00100635	0.000867837	5.78802e-06	-0.00100758	3.80139e-05	0.00103501	0.000807057	-0.00688582	-0.000519926	-0.000119868	-7.54814e-05	0.000482482	-0.000215002	2.23859e-05	-0.000100596	-0.0116482	0.000236481	0.000230559	0.00314918	0.000149036	-0.00459247	5.22323e-05	0.00241522	1.43667e-05	6.48932e-05	0.000738002	-0.000782974	0.00130903	-0.00817435	-4.14687e-05	0.000162146	-3.33428e-05	0.000712436	0.00136466	-0.00593473	0.00634225	0.000122953	0.000470182	-0.00119757	0.000172702	0.000129002	-0.000326478	-0.00217555	0.000286289	-0.000502393	0.000176899	4.64528e-05	0.000417573	0.000388393	-0.00122781	0.00144436	-0.00603799	8.59554e-05	0.000206164	-0.00253052	-0.000467593	0.000768872	-0.00774461	-1.68679e-05	0.00125377	-0.000393425	0.00153495	-0.00104348	-1.71219e-05	0.00125347	0.000166755	-0.000749997	0.00263585	-0.00156086	0.00132566	-0.00426526	0.000332027	-9.84632e-06	-7.09084e-05	0.000849623	4.54755e-05	3.7874e-05	-0.00450279	0.00071869	-0.00147652	0.000417615	0.000161135	1.39615e-05	5.86182e-05	-0.000144104	0.00014582	-0.00204861	2.90915e-05	0.000236792	0.000120594	0.000266756	0.000335353	-0.00195618	0.000623329	-0.000989908	-0.000805102	-4.86867e-05	0.000254053	0.00105891	0.000110611	1.0254e-05	0.00625416	-0.006364	-9.82433e-05	2.72648e-05	0.000386012	-6.88436e-05	0.000868112	-0.00118053	-3.57865e-05	0.00403457	0.00051085	0.000136976	-0.0179108	2.05081e-05	-0.00084678	7.91236e-05	-3.83864e-05	6.20236e-05	-0.000128352	0.000318573	0.000117102	-0.00142932	-0.000567064	0.000201339	-0.000994592	-0.000150965	-0.000660835	-0.000218265	7.61367e-05	0.0022522	-0.000381317	9.47943e-06	-0.000135907	-0.00153366	8.01595e-05	0.000150493	0.00292378	-0.000758608	7.20037e-05	-1.85574e-05	0.00149125	4.81505e-05	-0.000316734	-0.00188958	5.9949e-05	-0.00036792	0.000168558	0.00151791	2.16672e-05	0.000378556	1.86473e-05	0.00710225	-0.000289703	0.000630065	0.00185764	0.00513871	0.00050663	0.000286395	0.000164377	-0.015655	-5.56987e-05	5.39826e-05	0.000739068	0.000620772	-0.000750272	7.09909e-06	0.00038823	0.000188439	6.37738e-06	0.00102808	-0.00150186	0.00170678	0.000143545	0.000977016	-0.000216916	0.00132742	-0.000114734	0.00129635	0.000143185	-0.000997644	-4.24055e-05	-0.000219834	-3.63345e-06	-0.000137116	-0.000647153	0.000270581	-0.00092093	0.00063536	0.00240389	0.00171462	0.000309553	0.00125399	-0.000874615	0.00318836	0.000551166	-0.02338	-0.000389027	-0.000574165	-0.000118839	-0.0010314	0.000377124	-0.000574404	-0.00821618	-0.00836776	0.000366085	0.00157161	0.00362965	-0.000330568	-7.71244e-05	0.0139834	0.000349224	0.000357125	-0.00949555	0.000723753	-0.000149926	-0.000663776	-0.00102943	0.00357254	0.0017658	0.000277889	0.0010038	0.000441112	-0.000121462	-0.0102065	0.000159501	-0.00475212	-0.000607172	-0.000366134	-0.00103553	0.000294744	0.000723054	0.000242744	0.00625983	0.000892679	-0.00184006	-8.46166e-05	-0.000897735	0.00062778	0.000378577	0.00104613	-0.000170417	-3.12875e-05	0.000251915	-7.08887e-06	-2.62582e-05	-0.00126926	-0.00106152	-0.00426001	0.000539069	0.000663374	-0.000434589	2.87516e-05	0.000485298	-0.000558809	5.43321e-05	7.21845e-05	0.000423251	-0.00137572	0.000524415	8.38786e-05	0.000165749	-0.00121913	-0.000583096	-7.21275e-05	9.66375e-05	0.000167245	0.000291675	0.000399777	5.21261e-05	0.00645126	0.000298325	8.51155e-05	0.00170404	0.000100085	-0.000305412	-8.36517e-05	0.00048838	-0.000243137	-0.00863575	-0.000324773	-8.66811e-05	0.000395631	0.000776016	0.000228817	0.000901862	-0.00129588	0.0013294	2.67954e-05	0.000208855	-0.00674256	6.48088e-05	-0.000162219	-0.00219692	0.00155883	-0.00202517	6.3196e-05	0.000144803	-9.41537e-05	0.000293053	-0.00232198	-0.000445266	0.00100752	8.4667e-06	0.000238215	-4.11678e-05	-0.00173855	-0.00119244	-0.000220042	-1.08608e-05	-1.42616e-05	0.00077513	0.000440802	-0.0542994	0.00112162	7.2548e-05	0.000358634	0.000154492	1.49364e-05	0.000262045	5.422e-05	0.000157715	0.000883757	0.000426146	0.000279812	1.21098e-05	3.57924e-05	-0.00189361	0.000227315	0.000584108	-0.000190074	-3.47124e-05	0.000419315	0.000134204	-5.47407e-05	2.68494e-05	-3.57267e-05	0.00018196	0.000302397	0.000897718	6.2574e-06	2.03104e-05	-0.0172066	-0.00363417	-0.00650985	-0.0248091	0.000313943	7.59653e-06	-0.0018674	-0.0192768	1.11152e-05	0.000125243	-0.00013861	0.000128004	0.00105843	6.38594e-05	0.000615247	-9.53958e-05	-0.00116895	-0.0015249	-8.38728e-05	0.000745579	0.00162924	0.000305748	0.000233699	-0.000338028	-0.000672906	-0.00105289	0.000131271	0.000284352	-0.00116431	0.00183558	0.00023703	0.000173856	0.000126793	-0.00255679	3.46449e-05	-0.000210446	0.000145038	0.000126468	-0.000325947	0.000342757	-0.00126446	-0.000567905	5.59345e-05	0.000521312	-3.35853e-05	2.99807e-05	-3.45654e-05	-0.000480566	-0.000993449	0.000691072	-0.000554871	0.000857829	4.48732e-05	-0.00848625	-0.00277153	0.000611703	0.0015962	-0.000273737	-0.000444584	0.000286627	-0.00618488	-0.00137371	0.00364483	2.49169e-05	-0.00567574	0.00225961	0.000617894	0.000801284	-0.00138351	0.000143728	-0.000694844	0.000132332	2.75472e-05	0.012481	-5.90647e-05	0.00239512	-5.52841e-05	0.000183908	-0.000330728	0.000411886	-8.43829e-05	6.15198e-06	-0.000930404	7.17254e-06	5.79021e-05	0.000254157	0.00044353	0.000508428	-8.28041e-06	-0.00212997	-0.00156026	-0.00130051	-0.000399652	0.000126994	0.00033272	8.70587e-05	-0.00101845	0.000167337	0.00103323	0.000946093	-0.000339488	0.000167222	-1.45427e-05	-0.000140279	-4.29404e-05	-0.000484091	-0.00172796	-0.000471167	9.93211e-05	0.00101529	0.000305614	-1.7684e-05	-0.0034258	0.000890554	-0.00266077	0.000348096	5.581e-05	0.000403304	-0.000934461	-0.000736918	-0.000269681	0.00288816	0.00016782	0.000299893	-2.99998e-05	-0.00119245	0.00801248	-0.000135269	0.000374826	-0.000507113	-0.00047167	0.000446575	-0.00735322	3.38194e-06	-2.19324e-05	0.00877205	0.000355863	0.00193223	-0.000668994	-0.000171247	-2.27484e-05	0.000195809	-0.000992481	-0.00014898	-0.000357488	0.000118807	-0.000264968	-0.0113592	-0.000723902	0.000451035	-0.00219979	-0.000917357	-0.000226865	2.2407e-05	-0.0140918	0.000712711	2.98773e-05	0.00206499	0.000597162	0.000287093	-0.000178752	-4.59771e-05	-0.00380152	-0.00026701	4.4031e-05	-0.00971131	0.00162985	0.000497532	0.00135909	-0.00393144	0.0117421	0.0006512	-3.48054e-05	0.00233678	0.000538947	-9.93381e-05	-0.000566283	0.000624445	0.000100516	8.10516e-05	0.00175855	0.00165572	0.000168444	0.000871652	-3.84528e-06	-0.00245834	-0.00158006	-3.59252e-05	0.00282862	8.18032e-05	3.10977e-05	-0.000183792	-0.00309415	-0.00121639	-0.000260854	0.00124346	0.0040135	0.000790309	0.000369542	-0.000285468	0.000313461	-0.00113285	-3.39265e-05	0.000634695	-0.00295168	0.00125911	-0.00125169	0.000364162	0.00018835	6.16655e-05	-0.000297021	-0.0021478	0.000624069	0.00153895	0.00830819	0.00157083	-0.000715162	0.000810952	-0.00110923	0.0011741	-0.00104556	0.00153156	0.00265856	NA	NA	NA	NA	NA	NA	NA	NA	NA	NA	NA	NA	NA	NA	NA	NA	NA	NA	NA	NA	NA	NA	NA	NA	NA	NA	NA	NA	NA	NA	NA	NA	NA	NA	NA	NA	NA	NA	NA	NA	NA	NA	NA	NA	NA	NA	NA
x10MCx3043	0.00116353	0.00443189	0.00540129	-0.00290784	-0.111701	-0.00438062	-0.0141793	-0.00074211	0.000473017	0.0385878	0.00060314	-0.00250141	-0.00300137	0.0061213	0.0157234	0.00930998	-0.0606319	-0.00478776	0.00292698	-0.0141094	-0.00401804	0.00118056	0.0630856	-0.0206371	0.0339564	-0.0102305	0.00351841	-0.010425	0.0281448	0.00605386	0.0268385	-0.0526952	0.0107817	0.00618404	0.0297673	0.00330958	0.00892455	0.00196554	-0.000467059	0.000366025	-0.00575035	0.00677964	-0.00529528	0.00342081	-0.0110625	0.000195444	-1.31603e-05	-0.000988988	-0.00354049	0.0244993	-0.00535789	0	4.78524e-06	0	0	0	0	0	0	0	0	-4.01929e-05	0	0	-9.1708e-06	-0.000184829	0.0462426	-0.039138	0.0135702	-0.0218418	0.000560988	-0.0180351	-0.00342614	-0.0365202	0.00407359	0.000214521	0.0495272	0.00646051	6.95012e-05	0.113091	0.0368492	1.9122e-05	-7.91015e-05	-6.72947e-05	0	0	0.00356756	0.00955714	0	0	0	0.000902439	0.00974991	0.00443361	0	0.000946633	0.00174177	-4.63814e-05	0.00572526	2.93283e-05	0.00942269	-0.00126093	1.14599e-05	-0.00102167	0.0198277	4.36629e-05	0.000597014	-0.00191901	-0.00153335	0.0325033	-0.000157489	-9.76169e-05	0.000862057	0.000194668	0.0121544	-3.89021e-05	-9.89463e-06	-0.0116954	0	0	0	0	0	0	0	-0.0152717	0	-0.000567865	0	0	0.0379743	0	0	0	0	0	0	0	0	0	0	0	0	0	0	0	0	0	0	0	0	0	-0.00538582	2.74987e-05	2.46396e-06	-0.00524907	0.0033361	0.00022614	-0.000475068	-3.19443e-05	0	0	0	0	0.0264063	0	0	0.00361673	0.000180188	0	0.00129056	0.000129059	-0.000260646	-4.44637e-05	-0.00442948	0	0.00810482	0	0	-0.000368936	0	0	0	-0.102145	-0.00318557	0	0.10839	-0.00727264	-2.87708e-06	-0.00482085	0.00173822	-0.000160879	0	0	0.00379199	0	-2.4818e-05	-1.75038e-05	0	-0.00499209	0	-0.000356131	0	0.0119456	0.00224296	0	0	0	0	0	-0.00125781	-0.002659	0	0	0.191174	0.000697634	0.0451749	0	0	0	0	-0.022291	0	0.0204309	-0.00152978	0	0	0	-0.00205041	-0.000816781	0	0	0	0	-0.000960179	-0.00748357	0	1.81162e-05	0.00856659	-0.00227955	0.00105474	-0.0193757	-0.000690619	-0.000757226	0.00052677	0.000529792	-0.0104175	0.000112473	5.75433e-05	-0.000227697	0.000472972	0.000218069	0.000275922	0.000330866	1.63439e-06	-1.49256e-06	-3.48879e-06	-0.000220675	-5.97622e-05	0.000381941	-0.000789007	0.000382753	0.000134569	0.000203056	-0.000210091	-0.019996	0.00062163	0.000285229	-0.0160336	-0.0150443	-0.000757532	-0.00547483	-0.00227318	-0.0321513	3.01805e-05	6.29086e-05	0.00880084	0.000971997	0.0214427	-0.0308269	2.52646e-05	0.0203518	-0.0351654	0.000633651	1.89353e-05	-0.0016746	-0.000945549	0.00732096	-0.00750313	-0.0165345	0.00499631	-0.00719485	0.00277351	0.000472859	0.00895188	-0.00864381	0.000118546	-0.0281041	0.000274757	0.000408454	0.00092402	-0.00906126	-0.00126208	-0.000282895	-0.00149252	0.0111806	0.00172411	-1.42612e-06	0.0234219	0.00247833	-0.00293997	0.000245074	0.00054593	-0.000432478	0.0159109	0.000672582	0.000153295	0.000100493	0.0011505	0.000497959	0.00708725	-0.00175117	0.00176167	0.000109942	0.00322214	0.000466656	0.00101529	0.0015099	-1.18573e-05	0.000149755	0.000472132	0.000454898	-0.000536886	-1.64802e-05	0.000134877	0.0014704	0.00290087	-8.78589e-05	0.00267464	0.000454409	0.000398141	0.0150129	-0.0018059	-0.000338552	0.000254893	0.000452719	0	0	0	0	-0.000409238	0.0565543	0.000236353	-0.000399827	0.000139799	0.000164104	-0.00255744	0.000506815	0.00358968	-0.00084482	5.03962e-06	0.00014015	-6.37283e-07	0.0143869	0.00314029	-3.28074e-05	0.00253374	-0.00109009	-0.000426032	0.00596513	-8.55727e-05	-0.0051384	0.0201206	-0.000161529	0.000125265	0.00441835	-0.000564932	-0.000684825	0.0029654	-0.00109569	0.0101679	-0.000542988	0.00566409	-0.000463	0.000348013	-2.07413e-05	-0.000165121	-0.000370949	-0.0025658	0.000465426	-0.000329549	-0.00231346	-0.000297165	0.00242109	0.0036466	0.0681144	0.000400133	-0.00136272	-0.000339916	-0.000205613	-0.000737069	0.000136704	-0.00418088	0.00183623	-5.68275e-05	0.0158448	-0.00296025	-0.00222684	0.000310155	-0.00111015	0.00516262	-0.000386938	0.00284319	-0.00146342	-0.00121619	2.34031e-05	-0.00172083	-0.000794512	-0.000135376	-0.00146412	-0.00166296	-0.000145841	-0.00132627	0.00395916	0.01035	-1.44846e-05	0.00214145	-0.000311924	-0.00354388	0.000611368	0.000576559	4.14317e-05	0.000282192	-0.0012976	0.0103012	-1.27595e-05	0.000204805	0.0134299	-0.00400057	0.00940487	-0.000832739	-0.000759161	-0.000576539	-0.00101984	-0.0274008	-0.00149998	-1.20091e-05	0.00887081	0.000315866	2.2468e-05	-5.50521e-05	-0.00536724	-6.4925e-05	0	0.000405801	3.64424e-05	0.000461364	-0.000839878	0.00157363	0.0034817	0.00507662	0.000133265	-0.000256086	-0.00268893	-0.000289272	0.000394363	-0.00791252	0.00290664	-0.00136562	0.0029139	-0.00237596	0.0102308	-0.00802462	0.00326148	0.000187715	-0.00260831	0.00108735	-0.00294547	-0.000978929	-0.00124795	-0.00694373	0.000279353	-0.00250515	0.0030568	-0.00120522	0.00401071	0.0142053	-0.161407	-0.0520204	-0.0488724	0.00301856	-0.00196482	-0.00310923	1.3446e-05	-0.0591428	-0.00339937	-0.00197477	0.00382189	-0.00299381	0.00169659	-0.00302863	0.00133714	0.00151086	-0.0210381	-0.0180669	0.000892877	0.00330324	0.00150202	0.0101162	0.0014024	-0.0101885	-0.00106297	-0.00593858	0.00504471	0.00438341	-0.00136836	0.00215234	-0.00106641	0.0249376	-0.00405584	-0.00154643	0.00293429	-0.0370783	0.0410908	0.0253282	-0.00231432	0.00727605	-0.00154034	0.00294681	0.000583337	-0.00177296	-0.00155864	-0.0181005	0.00180813	-0.00142166	0.00221589	0.00106509	0.00844615	0.00259377	0.00330408	-0.0190354	-0.00123941	-0.0244268	-0.000697301	0.00845826	-0.000197163	-0.00176828	-0.0100554	-0.0178174	1.56191e-06	-0.000632349	-0.00477426	0.00887556	-0.00471237	-0.000476938	0.00495795	-0.00181955	0.0150524	-0.000144017	0.000153028	-0.00834781	0.000677964	0.00300834	-0.0049484	3.32554e-05	-0.00138304	0.00255218	-0.00446977	-0.00127468	-0.00894199	0.00257055	0.0228044	0.00771542	0.000351661	-0.00018463	0.000953377	-0.0202044	-0.0587279	-0.0386342	0.00361106	-0.0103533	0.000155641	-0.000634971	-0.00151922	0.00149865	-0.00114551	-0.00044274	0.00014552	-4.31592e-05	-0.000592069	-0.000109593	-1.26172e-06	0.000353106	-0.000774963	-0.00113903	0.000107969	-0.000615636	9.82338e-05	-1.07994e-06	0.000300199	-0.000839359	-0.000109378	0.000160915	-0.000265304	-0.00294057	0.000883187	0.000259465	0.00010282	-4.40418e-05	-0.000505841	-0.00018442	-0.000115133	8.62993e-05	0.00190557	0.000373134	5.74075e-05	0.0011113	-0.000762552	0.0016256	0.00035852	0.00128555	0.00620527	-0.000514736	0.00014399	0.00247628	-0.000214478	-0.000106969	0.000773366	-4.75664e-05	0.000690446	0.00290008	-0.00236978	0.000110091	-0.000632305	-0.000232972	0.00156324	0.000202772	-0.000145843	0.000156542	0.000174062	-0.00186641	0.0022212	-0.00581857	0.00112467	-0.000180904	-0.00113109	1.3921e-05	0.000789581	0.000562324	0.000502073	0.00102051	-8.35303e-05	-0.000136892	0.018848	0.000204533	0.00100196	-0.00111095	-2.98725e-05	0.00129992	0.00223851	0.000881338	0.000623587	0.00154101	0.00100242	4.89119e-05	-4.98238e-05	0.000815155	-6.75781e-05	0.000571416	6.34391e-05	0.00111507	-0.000106826	-0.000171328	-0.000335594	0.00144167	0.000101915	0.000481526	0.00257325	0.00188013	0.00316155	-0.00055055	0.00185414	0.000616346	0.000913196	0.000141227	0.000717058	6.09639e-05	0.000343959	6.91102e-05	0.0028385	0.00134967	4.17531e-05	-0.0051461	0.000130485	0.001592	-0.000520994	0.000319924	0.000231234	-8.66621e-05	-0.000181634	-0.000169606	-0.000243419	5.27195e-05	-0.000270042	-0.000955335	0.00710841	0.000148446	0.000369353	0.00359006	-0.00031095	0.00016251	0.00248817	-0.000152142	-0.00450958	-0.000679235	0.00073822	-0.000165027	-0.000102475	5.19493e-05	0.000958769	0.000343591	-0.000291476	5.87777e-05	0.00543038	-0.00255232	7.43157e-05	0.00103835	0.000809413	0.0127865	0.000232547	0.00025138	-5.00471e-05	-0.000202781	-0.000252993	-0.00145874	0.00160292	-0.00287097	-2.5366e-05	-0.00292045	-7.14506e-05	0.00550048	9.67552e-06	-0.00730289	0.00118151	-0.000475512	0.00150124	0.00113121	0.000204713	-0.000184039	-0.000195887	-0.00112011	8.53022e-05	-0.00105107	0.000150519	0.000229645	0.00025946	0.00173566	0.000185062	0.00211605	0.000827142	1.20485e-05	0.000618606	-0.000398531	0.000726747	-0.00358533	-0.00302853	-5.06586e-05	0.000367922	4.14565e-05	0.00139659	0.00201703	0.000102822	0.00112071	-0.000318119	0.00171474	0.000967724	0.0047002	-1.65804e-06	-0.00869729	-0.00100429	-0.00065833	-5.07037e-06	-0.00896851	0.000151609	-0.000292532	-0.00101447	0.00195305	0.000615115	-0.000908846	-0.000180429	-6.68239e-05	-0.00215405	-0.00399228	0.000211632	0.00184138	1.30814e-05	-0.000139437	6.25724e-05	-0.00478717	-0.000408933	0.000159381	0.000185259	0.000991422	0.0019153	0.00113515	-0.00015921	2.39682e-05	-0.000343505	-3.63024e-06	0.00288971	0.00220583	3.52466e-05	-0.000242548	-0.00012323	0.000123385	0.000468179	-0.00347943	-0.000208406	0.00250924	0.000390554	0.000154247	0.00184186	-0.000414865	0.000137331	-0.00377798	-0.00105275	0.000348856	-1.46863e-05	-0.000439168	0.000124894	-0.000256502	0.00129652	0.000373082	-0.000585822	4.45884e-05	0.000961611	-0.000290815	4.86286e-05	-0.0245914	-0.00048901	-6.01162e-05	-0.000157769	0.000198427	-0.00107861	0.000116355	0.000668662	-0.00170219	7.61691e-05	-0.00022306	0.000988992	0.0003379	-5.34314e-05	-0.000980833	4.37458e-05	-0.000634601	2.25246e-05	0.000704244	-2.73364e-05	-0.000154973	0.000606575	0.0034517	0.000855967	-0.00189322	0.00162454	-0.00130057	-0.0147427	-0.00291536	0.00012108	0.00881195	-8.88998e-05	1.94056e-05	0.000186366	0.000269228	0.00116011	-5.14062e-06	0.000318811	-0.000525616	-4.21404e-05	-0.000859224	-0.00051719	0.000480547	0.000223708	0.000612837	0.000559883	-0.000361274	0.000144152	0.000605938	0.00131759	0.000607461	0.000380893	0.00128171	-9.0891e-05	0.000929199	0.000119652	-0.000220659	-0.000719229	-0.000630962	0.00290511	0.000722852	-0.000295022	0.000345049	-0.00158533	0.00109225	-0.00064708	0.0299626	0.00115006	0.000695669	1.94507e-05	-0.000396118	-0.00307304	-0.000246734	-0.00225279	0.000209618	3.53907e-05	-0.00450233	0.00482347	-0.00129775	-9.99948e-05	-0.000420832	-0.000211693	8.64141e-05	-0.00115892	0.000582578	-0.000143445	0.000512665	0.000114776	-0.00144107	0.00390015	-0.00042765	-0.000513439	0.0002798	0.000501653	0.00852784	-9.43467e-05	0.00199337	4.96803e-05	-0.000661491	0.000934136	0.000381546	0.000339642	-0.00110434	0.00322135	-0.00162152	0.000840465	2.68468e-06	0.000988018	0.000415235	0.000432572	0.00042705	-0.000712185	0.000120766	-0.000679159	7.69463e-05	0.000627804	0.000817198	-0.000714941	-0.0010054	0.00131125	0.000218348	-0.000802496	-1.19545e-05	-1.11803e-05	0.00110105	-8.37751e-05	0.000107882	0.000234803	-0.000627982	-0.000170903	7.53729e-05	1.97799e-05	0.0017278	-0.000348344	-3.2461e-06	4.18322e-05	4.59308e-05	-0.00277974	-0.00142319	-8.94174e-05	-0.0106643	-0.000187907	-0.000495801	0.000491128	-0.000581217	-0.0010228	-0.00137388	0.000337628	-0.00038525	0.000531856	7.26333e-05	-2.85369e-05	0.000231395	0.000400369	-0.00310887	0.000545342	0.0417231	0.00165604	-0.000668624	0.000416851	0.00324235	-4.78732e-05	-2.18156e-05	-0.000397824	0.001434	0.000421227	-3.95277e-05	6.24221e-05	0.000593082	0.000281853	0.000942971	0.000220832	-0.000626635	1.4472e-05	-0.000110203	3.85204e-05	0.00028179	-0.00103569	0.000267968	-2.63715e-05	8.62212e-05	-0.000940902	-0.000523703	0.07848	-0.00328035	-0.000177607	-5.48967e-05	9.06674e-05	-1.36498e-05	0.000494753	-0.000386513	2.84153e-06	0.00031039	0.000149823	0.000253502	-1.17999e-05	8.24092e-05	-0.00277618	-0.0012284	-0.00184326	0.000311937	-5.04742e-06	0.000188031	2.78494e-05	-0.000126819	0.000105151	5.4762e-05	0.000299927	-6.65202e-05	0.000863212	-0.000120829	-0.00757009	0.00216123	0.00238184	0.000941523	0.00116845	0.0005926	7.05382e-07	0.000565338	0.00554417	3.52539e-05	0.000118423	5.00165e-05	-0.000154796	0.00050455	-0.00966367	0.000254316	0.000162494	-0.000360693	-0.000688119	-1.59772e-05	-0.00255373	-8.33127e-06	-0.000549157	0.00014035	-0.000726997	0.000831581	-0.000264559	-0.000752559	3.3131e-06	0.00124641	-0.00147393	-0.00015347	0.001373	2.61293e-05	0.000150774	0.000136065	-1.39339e-05	0.000130949	-6.62977e-06	1.18635e-05	0.000149332	0.00180011	-0.000246394	-0.000318896	-0.000674441	-0.000138178	3.60081e-05	-0.000150208	0.00102993	0.00481264	-0.00348933	0.000890593	0.000773101	1.35342e-05	0.000745841	-0.000592942	0.000116242	3.43192e-05	-6.23465e-05	-0.00073459	0.000410522	-0.00569093	-0.000999154	0.00193451	6.41884e-05	-0.00186335	0.00141514	-0.000671598	0.000176651	-0.000540151	0.000536775	0.00261912	-0.000172803	3.28188e-05	-0.00355808	-5.54271e-05	-0.00109834	-0.000231768	0.000512037	-0.000138503	-0.000184174	-0.000169999	0.000209007	0.00145093	6.1941e-05	-6.50409e-05	0.00101635	0.000351877	9.85096e-05	0.000228289	6.4268e-05	-0.000123102	0.00188807	-1.67037e-06	-0.000778405	0.000761283	0.000154107	0.000297306	4.6567e-05	0.000513033	0.00105806	0.00024969	0.0004449	2.49249e-06	0.000511873	-2.26476e-05	-0.000143144	0.000186509	0.000586519	0.000144709	-0.000847418	0.000728367	0.000602062	0.00111145	-0.00011579	-0.000425378	-3.74058e-05	1.09142e-05	0.00225545	-0.000361709	0.000431465	0.000727451	-0.00396782	-0.00205053	-0.00018807	0.000450547	0.000329607	-0.00252894	3.03501e-05	-5.36092e-05	0.00163524	-0.000201955	0.000470442	-0.0197767	4.27391e-05	5.12851e-05	-0.00219463	-0.00031713	0.00385043	3.0542e-05	-0.00125603	0.000163243	7.06525e-06	-0.000166258	3.53478e-05	8.16539e-05	-0.00130395	0.000277439	0.0252476	0.0020077	-0.000127705	0.00176964	-0.000357407	0.000368396	4.67176e-06	-0.00450473	-8.35422e-05	-0.000440979	-0.00357569	-0.00303551	0.000904367	0.000118725	0.000796862	-0.000133203	-0.00252092	3.94593e-06	0.000628469	-0.00221811	-0.00105677	0.00013093	0.000835808	0.00262378	-0.00193059	5.67787e-05	-0.00101993	-0.00151598	0.000375382	-0.000647692	-0.00183354	-0.000551034	0.000138222	0.000617221	0.000149802	0.000210569	-0.00277572	-7.47395e-06	0.000764426	0.0015065	0.000385216	-0.00771694	0.00140726	-0.00018163	0.000287747	-0.000803824	-0.00107774	0.00132537	-0.000281688	0.00172438	-0.00215399	-6.78142e-05	-0.000535359	-0.00187781	-2.50659e-05	-0.000150812	-0.000239999	0.00672063	-0.00278127	6.18638e-05	-5.87685e-05	0.000231373	-9.27707e-05	0.000253563	-0.000449578	0.000145057	0.00096238	0.00351263	0.00332528	-0.000150701	-0.00122344	0.000280817	0.000800919	-0.00160686	-5.18516e-05	-0.00221472	0	-9.63337e-06	0	-0.00148584	0	0	0	-1.55906e-06	-0.000262695	0.0011258	-0.00479397	0	-0.00747481	0.00316023	4.76719e-05	0	-3.15706e-06	0.0720538	-0.00412737	-0.030536	0.000962738	0	0.00546445	2.18665e-06	0	0.00380926	8.88569e-05	0.00586835	-0.000101959	0.0114077	-0.00188673	-0.0499848	0	0	2.07781e-05	0	0	-0.0118187	0.0710399	-0.0144754	0.00862837	-4.36839e-05	-0.000474617	-0.0217192	-0.00215	0.00451605	-0.0359808
x10MCx1624	-0.000809831	0.00654925	0.0127761	-7.80081e-05	-0.150733	0.00160432	0.0120183	-0.00175799	-0.00102413	0.0156026	0.00242811	-1.23964e-05	0.00571368	-0.00742452	0.0239002	0.0075492	0.00444756	0.00697472	-0.001767	0.00514043	-0.00580062	-0.000501175	-0.0157292	9.93191e-05	0.0304976	-0.0115848	0.0046133	-0.0104196	0.00694257	0.0120299	-0.017823	-0.0485891	0.00130541	0.0053289	-0.119861	0.00237607	-0.0134559	-0.0267771	0.00605931	-9.79562e-05	0.00313958	0.00196186	0.0038635	-0.00391722	-0.00191955	0.000344984	-1.16321e-05	0.000563881	0.00695325	-0.0943005	0.00241922	0	4.78524e-06	0	0	0	0	0	0	0	0	0	0	0	-3.34156e-05	-0.000197051	-0.00930719	0.0220497	-0.010944	-0.022096	0.000181558	-0.0128345	-0.0028737	-0.0101996	0.00485938	3.80943e-05	-0.0364058	0.0107877	0.000189977	-0.0144216	0.032896	1.9122e-05	-2.37116e-05	0	0	0	-0.00097115	-0.0113947	0	0	0	0.00106133	0.00424642	-0.00583686	0	-0.00259699	0.00245615	0	0.00594141	-0.00315733	NA	NA	NA	NA	NA	NA	NA	NA	NA	NA	NA	NA	NA	NA	NA	NA	NA	NA	NA	NA	NA	NA	NA	NA	NA	NA	NA	NA	NA	NA	NA	NA	NA	NA	NA	NA	NA	NA	NA	NA	NA	NA	NA	NA	NA	NA	NA	NA	NA	NA	NA	NA	NA	NA	NA	NA	NA	NA	NA	NA	NA	NA	NA	NA	NA	NA	NA	NA	NA	NA	NA	NA	NA	NA	NA	NA	NA	NA	0	-0.000241599	0	0	0	0.0359567	0.000198857	0	-0.0533458	-0.00596663	-5.53938e-06	-0.00478263	-0.0003441	-9.61348e-05	0	0	-4.86127e-05	-6.2789e-06	-1.01235e-05	-2.67745e-05	0	-0.00312551	0	-0.000271016	0	0.00890003	0.00241136	0	0	0	0	0	-0.000596002	-0.000167559	0	0	-0.00508801	0.000557066	0.0213885	0	0	0	0	0.00718453	0	-0.011957	-0.00130699	0	0	0	-0.00210751	-0.000607085	0	0	0	0	-0.00163608	-0.00845249	0	1.50747e-05	0.0130174	-0.00027841	0.000915555	-0.0193338	-0.000170486	-0.00082967	0.000245803	-3.1143e-05	-0.00670241	0.000336244	3.27826e-05	-0.000329981	0.00440105	-0.000599152	-3.18233e-05	0.000171142	0	-1.81552e-05	0	-4.86942e-05	-9.88975e-05	0.000205347	-0.00127625	0.000596593	0.000978459	0.000229069	-0.000436049	0.0104699	0.000303659	0.000324587	-0.0119841	-0.0182289	0.0056349	6.83399e-05	-0.00116478	-0.0620374	3.08646e-05	-0.000320027	-0.0557389	0.00110887	0.0269601	-0.0396601	-5.2449e-05	-0.00786013	0.0634928	0.001889	0.000270758	0.00364239	-0.000803169	0.0110411	-0.00704245	-0.0191071	0.00437325	-0.00846082	0.000785101	-0.0104386	0.0111918	-0.0101537	-0.000203929	-0.0245493	-0.000919725	0.000877707	0.000768403	-0.00850012	0.000423872	0.000219235	-0.00142055	-0.00689202	0.00203742	0.000783873	0.0305712	-0.000896602	-0.00279616	7.67082e-05	0.00034733	8.24968e-05	0.00710002	0.000119583	0.000444626	-0.000385977	0.000577743	0.00106283	0.00818522	0.00372966	-0.00360869	-0.00042118	0.00288872	0.000375767	0.00114882	0.00115292	-0.0124641	0.000533308	0.000589229	0.000207136	0.00156968	-2.18964e-05	0.000294103	0.0015555	0.00237169	-5.55607e-05	0.00352574	0.00048511	-0.000358572	0.0150529	-0.00464597	0.0118443	0.000218424	0.000483456	0	0	-5.36462e-05	0	8.40081e-05	0.0353047	2.06427e-05	-0.000363941	0.000151747	0.000198401	-0.000215416	-0.000219288	-0.00128262	9.99258e-05	4.7297e-07	-0.000284899	-1.3557e-05	0.0149538	-0.00731228	0.000310128	-0.000188277	0.00540583	0.000334493	0.00490347	0.000323122	-0.000604823	-0.0022438	-0.000419675	-0.00111229	-0.000342088	0.000398995	-8.34699e-05	0.0011015	-0.0011431	0.00515765	-5.53351e-05	-0.000582997	0.000766986	0.000798561	2.94638e-05	-0.000123024	0.000714672	0.000164452	7.24301e-06	0.00198995	3.174e-05	6.12262e-06	0.00106345	0.0119641	0.0546285	-0.000513572	-0.000445442	0.000461399	-3.84832e-05	-6.0523e-05	5.46628e-05	-0.00569101	0.00148692	3.53652e-05	-0.000530206	0.000279544	-0.000825201	1.46298e-05	-0.000129608	0.00114378	7.45736e-05	-5.74077e-05	-0.000165662	0.00034325	0.000309546	9.04071e-05	-0.000783223	0.000270033	8.04688e-06	-0.00079486	-2.23869e-05	-0.00093349	-0.000581613	0.0129611	-1.48169e-05	-0.000111229	-9.35172e-05	0.00153386	-5.17178e-05	1.55161e-07	-1.98394e-05	0.000911863	-0.000107254	0.0062648	-2.01639e-06	-0.000126601	-0.00519649	0.000486586	0.00540952	-6.52079e-05	0.0004848	-8.86484e-05	0.000755924	0.00240202	-0.00117488	0.000724855	0.00968574	-3.17257e-06	-0.000242006	-5.51236e-05	-1.3171e-05	-0.000102919	2.13443e-07	0.000391068	4.21784e-05	0.00106675	8.95971e-05	-0.000321162	0.0010604	0.00370909	-0.000157545	-2.79048e-05	0.0016556	0.000774313	-0.000117227	-0.0118479	0.000902019	-0.000157792	-0.000809702	0.000528802	0.00553111	0.0108408	0.00679462	-0.00058503	-0.00183369	-0.000713863	0.000443616	0.00161311	-0.00127902	0.00133032	0.00131507	0.000182063	-0.000390491	0.00126089	0.00306311	-0.0100602	0.0459512	-0.0476698	0.0903711	-0.0011692	0.00388038	-0.00589775	2.2509e-05	0.00988295	0.00015497	8.29631e-05	-0.000689744	-0.00102349	-0.000140741	0.00162422	0.00223986	0.0064576	0.00221501	-0.000421806	-0.00413392	0.00240125	0.00381767	-0.00134204	0.000613793	0.00241259	0.000441281	0.00219286	0.00165329	-0.00161272	-0.000399223	0.0065543	-0.0010034	0.013286	0.00194845	0.00113447	0.00428514	0.0106217	0.0191443	0.00985963	0.00163582	-0.0167555	-0.00177803	-0.0284351	-0.0018323	-8.26293e-05	0.000664533	-0.0126841	-0.000384322	-0.000834801	-0.0206796	0.000418646	-0.00238851	0.0034764	-0.00121481	-0.0275057	-0.00160463	0.0204576	-0.00364886	0.00789401	0.00375207	0.00105162	0.00437653	0.00361086	-0.00263322	0.000148437	-0.00683214	0.000847687	0.000291821	-0.000201614	0.00560463	0.000753155	-0.0361093	-0.000615516	-0.0016883	-0.00747003	0.00471113	0.00247057	0.00202532	-0.0011267	0.00207296	-0.00145244	-0.00400291	-0.000506292	-0.00639796	0.00264313	-0.00100176	0.00204888	-6.43572e-05	-0.000817121	0.000383918	0.00213902	-0.0853256	0.0216498	-0.000508593	0.00741313	7.57713e-05	-0.000901816	-0.00266003	-0.000408146	0.00265094	-0.000425686	-0.000110208	-0.000165441	-0.00053502	-0.000129546	-8.28684e-05	0.000573602	-0.000922571	0.00080309	0.000134003	0.000159628	9.62614e-05	0.000101574	0.000258984	-0.000677242	-4.71191e-05	4.96858e-05	-0.000154098	0.000122323	7.98983e-05	0.00163467	7.36817e-05	-4.46805e-05	-0.000543555	0.000322028	4.48437e-05	7.32689e-05	0.00505848	0.000336743	-0.000578057	0.000608991	0.000124	0.000418537	-0.000809686	0.000122454	-0.00241949	-0.000926678	0.000220883	-0.000837958	-0.000440497	-0.00024938	-0.000494806	0.00276161	-0.000605344	-0.0007213	7.9274e-05	0.000256901	0.000332246	0.000169382	-0.000965777	4.04279e-05	0.000177409	-0.00100358	0.00274571	0.00147511	0.00168063	0.00184857	0.00152563	-0.000406792	-0.00088543	-0.000156589	-0.000700582	0.0013003	0.000602866	0.00127551	-0.000121147	-6.39848e-05	-0.00959119	0.000399221	-0.00071865	-0.00183287	0.000425042	0.00288192	-0.00566764	0.000118727	-0.000679883	0.000168583	-0.000257914	-0.00029404	-1.01676e-05	0.000581993	3.29979e-05	0.000924625	0.000671797	0.000766829	-0.000658677	0.0001759	-0.000944168	-0.00166531	-0.000107844	-0.000392285	-0.000915952	-0.0125384	0.00194294	-3.11109e-05	0.00136759	0.00245075	0.00126643	7.17195e-05	0.000742428	7.10908e-06	0.000651495	-1.66908e-05	0.00372043	0.00145291	5.90759e-05	-0.00154894	0.000121946	-0.000370533	-0.000166051	0.000342942	-6.66116e-05	-0.000171108	-0.000168082	-0.000665397	0.000729748	0.000141343	0.00048639	-0.000535636	0.00626916	0.000709725	0.000309622	0.00056236	0.000339515	0.000181508	0.00299293	7.59161e-05	0.000881457	0.000852819	0.00104577	-0.000258462	0.000102691	0.000564895	-0.00620067	1.33968e-05	7.45341e-05	5.37023e-05	0.0111973	0.000548688	0.000108938	-0.00565337	0.000840865	0.0220674	0.000197986	0.000634977	9.73032e-05	0.000214115	-0.000288752	0.00278482	0.00139486	-0.00288903	-0.000120402	-0.00147416	5.02874e-05	0.00284673	-0.000127756	0.00879135	-0.0011861	0.000113439	-0.000288394	0.000726398	0.000639777	-8.55036e-05	-0.000306634	0.000493067	-0.000344691	0.000726565	0.000793325	-0.00010499	-0.00184338	-0.000479984	0.000463086	0.0014504	0.000266999	-1.45353e-05	-3.85977e-05	-0.000332938	-0.000797038	0.000463173	-0.00213731	-9.14905e-05	-0.000535553	-0.000164562	-0.000322004	-0.000468924	-0.000105295	0.000934444	0.000643774	-0.00287309	0.00053195	-0.000587927	0.00051552	0.00316636	0.00161406	-0.00012903	9.04143e-06	0.000760012	0.000367424	0.000378849	0.000239156	-0.00136607	-0.000630616	-0.000607923	-0.000199889	3.4626e-05	-0.00343716	0.00102876	-0.00247889	-0.00251592	1.90663e-05	-0.000281841	0.000179545	0.000424641	0.000350236	0.000458301	0.00032483	0.000582821	0.00238562	-7.44788e-05	-3.0063e-05	2.73608e-05	5.2396e-06	0.000122601	0.00443304	-0.000387686	5.74061e-05	0.000123717	0.000110753	0.000441514	0.000820694	-0.00339061	-0.000375442	0.00215381	0.00082664	9.19566e-05	0.000194327	-0.000374997	7.70051e-05	0.000463778	0.00029022	0.000584119	-0.000380564	0.000193946	0.000322676	0.000299716	0.00147797	3.87068e-05	0.000108504	0.000862082	-0.000774015	0.000522791	0.000129437	0.0063635	0.000190445	-2.1479e-05	0.000140209	-0.00285777	8.22253e-05	-6.07498e-05	0.000707903	0.00328702	0.00016713	-9.69693e-05	-0.00163207	0.000167406	0.000910304	0.00103233	0.000243129	0.00016877	-6.37312e-05	3.6209e-05	-5.72756e-05	0.000126893	9.78981e-06	0.00381322	-0.00140627	-0.000306206	-0.000278262	-0.00233822	0.000683439	0.000177199	-0.000111965	0.00904186	-8.74838e-05	5.15136e-05	0.00130145	-0.00027372	0.0004576	-0.000303028	-0.00127968	0.00011928	0.00158238	-0.000215711	-0.000511091	-0.0017571	0.000521573	0.000851293	-0.000155465	-0.000155635	-0.00018814	0.00101685	-0.000127213	-0.000206656	0.000202729	2.40266e-06	-0.000224004	0.000403542	0.000157199	0.000263126	-0.000839375	-0.000628107	-0.00651351	-0.000573474	0.00043419	0.000495484	-0.00177935	0.00289144	0.000354517	-0.0302852	0.00239238	0.000607133	5.87955e-05	-0.000358947	0.000850167	-0.00148747	-0.00219308	-0.0005282	0.000146415	0.00122109	-0.000165563	0.001868	3.37143e-05	-0.000776346	0.000847521	-3.44869e-05	0.00120836	-0.000750732	-0.000265841	-0.000566602	0.000322462	-0.00258733	-0.00151406	0.000159663	-0.000237323	-5.82403e-05	0.000188788	0.0117953	-0.000362296	-0.00166982	-0.00112156	0.000434965	0.000570845	0.00024127	0.000584096	-9.33767e-05	-0.00340044	0.00094008	-0.00079735	-2.36312e-06	-0.00230034	0.00110325	0.000327525	0.000659053	-0.000431868	-1.96559e-05	0.000426621	2.12193e-05	0.000253423	-0.000853252	-0.000843843	-0.00387963	0.00122047	0.000299995	-0.000100147	0.000618395	2.63118e-05	0.00131882	-9.38396e-05	-0.000154909	0.000155939	-0.000136529	-0.000104664	6.18429e-05	3.17188e-05	0.00188964	-0.00029941	-2.26398e-05	-2.50712e-05	0.000593954	0.000727894	0.000259888	2.79489e-05	-0.0292983	-0.000369351	-0.000563327	-0.000500399	-0.0012987	0.000418273	0.0011177	0.000909119	-0.000447002	0.000871342	9.60205e-05	-1.93508e-05	0.000112477	0.000811065	4.73506e-05	0.000966851	0.041174	-0.00292432	-0.000280072	0.000611274	0.00148826	1.37664e-05	1.12281e-05	-0.000444256	0.00146739	0.000338579	-3.89331e-05	0.000342067	-0.00110726	0.000535527	0.00116002	-0.00116648	0.000188492	-7.28495e-05	0.0001508	5.79622e-05	0.000695657	-0.00118094	0.000357812	-7.03445e-05	0.000297195	0.00148685	-0.000107826	0.0747154	-0.0137508	0.00041824	0.00063065	0.000103204	-0.000104517	-0.00199944	0.000310539	-5.07591e-05	-0.00214102	1.11388e-05	-0.000894587	2.39466e-06	0.000230883	0.000722873	-0.000694023	0.00138577	-0.000160661	-1.85528e-05	0.000123107	7.60885e-05	-0.000143142	-7.17015e-05	-1.85112e-05	-9.30175e-05	0.000138872	0.00287378	0.000199803	0.000633588	0.00378916	-0.00158076	0.00354247	0.00188293	0.000305287	-1.67212e-05	-0.000645005	0.0069744	5.6058e-05	0.000119738	2.32191e-05	3.73555e-05	0.0013367	0.000658037	-0.000392081	0.000281653	-0.000267788	-0.000897767	-0.000145843	-0.000164458	0.000839137	-0.000534441	0.000114656	0.00207278	-0.000883011	0.000318156	-0.000816753	0.000307224	0.00162898	0.00257435	-0.000305837	-0.000880259	3.55018e-05	0.00033598	2.90266e-05	8.03716e-06	0.000343337	-2.9802e-05	-0.00024438	0.000239604	-0.000521986	-0.000585699	3.65511e-05	0.000233982	-1.39477e-05	3.85594e-05	-0.00010755	-0.000187799	0.00324517	-0.000966256	0.000118275	0.000308721	-0.000164058	0.00127037	-0.0103555	5.50342e-05	0.000578003	-4.72108e-05	0.00125847	0.000382356	-0.00211043	-0.0012904	0.000143594	7.0776e-05	0.000877861	0.00173521	0.00218211	-0.000918132	0.000474079	0.000253039	0.00198858	0.000218333	4.54203e-05	-0.00109352	8.96377e-06	0.000795029	0.000306728	0.000413741	0.000245953	4.19644e-05	-0.000156628	0.000189386	0.00254555	-0.000197583	7.20472e-05	-0.00159593	0.000367793	0.00020445	0.000206723	0.000157952	0.000241486	0.00136294	-0.000514775	0.000193572	0.000199869	0.000381604	0.000163554	-1.35363e-05	-0.000998161	0.000225208	-0.000125758	-0.000301718	-1.04515e-05	0.000150341	-6.2495e-05	-0.000150149	0.000330896	0.000746284	-4.99399e-05	-0.000992221	0.000272416	-0.000289696	-0.00640702	0.000496966	-0.0011289	-5.04375e-05	2.12652e-05	-0.000504945	0.000829773	0.000238296	3.16859e-05	-0.00131757	0.000233362	-0.000347753	0.000148429	0.000821982	-0.00277766	7.08847e-05	-0.000937483	-0.00046708	-0.000323269	0.000750413	0.0216782	-0.000104805	-7.71326e-05	-0.00198581	8.42352e-05	-0.00289259	0.00047261	-0.000573556	4.93022e-06	0.000137984	-0.000157417	-0.000161342	0.000739048	0.000243386	-0.000156786	0.0388481	-0.000785383	-1.89681e-06	0.00288171	0.000161138	0.000261352	9.64305e-06	0.00314001	5.45821e-06	-0.000572214	0.000661253	0.000286914	0.000496892	-4.64732e-06	0.000202544	-0.00030328	0.000163534	-6.08881e-05	0.00105472	-0.00198308	-0.000977026	0.00228495	0.00204873	-0.00145326	0.00475745	0.000118389	0.000889192	0.000576598	-0.000526909	-0.000424462	0.000880437	0.000104229	5.29836e-05	0.000597732	0.000578262	0.000308799	0.000452101	-2.52002e-05	-0.000661292	-0.000886103	-0.000358378	0.0034253	0.000301827	1.65397e-05	-2.34739e-05	-0.00141641	1.73318e-05	0.000712556	-0.000518446	0.00115474	7.91129e-05	-0.000694796	-0.000388774	0.000264507	0.000439573	-0.000119636	-0.000264576	0.00353775	0.00163824	0.000588591	-0.0014101	-0.000186666	8.8918e-05	0.000142836	-0.000899966	-0.00259952	-0.000222646	-0.00811844	-0.000230281	-0.000220543	-0.000287638	0.000761281	-0.000260029	0.000399888	0.000618159	-0.00120518	0	-6.58815e-06	0	-0.00178202	0	0	0	-4.76242e-06	-0.00746442	-0.00276712	-0.00324023	0	-0.00729136	0.00284757	-5.98786e-06	0	-7.99236e-07	0.0744346	-0.00504188	0.0112866	0.00173599	0	0.00422731	3.34892e-06	0	0.00341641	-0.00168424	-0.14637	-8.48376e-05	-0.00554639	-0.00227813	-0.114269	0	0	1.30574e-05	0	0	-0.0188615	0.0233201	0.0761983	0.0103123	-3.60951e-05	-0.0162689	-0.0212394	-0.00231964	0.00610478	-0.029112
x10MCx1350	-0.000491414	0.00320052	-0.00973088	0.00465337	0.0331959	-0.00306929	0.00410535	0.000229859	-0.000815716	0.0329664	0.00173907	-0.000563909	0.00239684	0.00343844	0.0289729	0.00533712	0.0104297	0.00652231	0.0019465	0.00886328	0.000994261	0.00195447	0.0580682	-0.0168417	0.0311264	-0.011701	0.00427838	-0.00339553	0.00680587	-0.0141943	0.0166049	-0.0417394	0.00829732	0.00418429	-0.128175	0.00237688	0.0170476	0.0117247	0.00871051	0.000456984	0.00396899	0.00646709	0.0082299	-0.000756404	0.000424986	0	-1.16321e-05	0.000854426	0.00750075	0.0219759	-0.00330257	0	5.00612e-06	0	0	0	0	4.4092e-05	0	0	0	0	0	0	-4.51378e-05	-0.000218518	-0.0299756	0.0284721	0.0148485	-0.0223548	0.000302592	-0.0133638	-0.00273768	-0.00920136	0.00466105	-6.34515e-06	0.0506298	0.0105818	0.000168724	-0.0151347	0.0324545	1.9122e-05	-8.62758e-05	0	0	0	-0.0012859	-0.00945059	0	0	0	0.00102511	0.013309	0.00383756	0	0.000440016	0.0024009	0	0.00603183	0.000358835	0.239626	-0.00165961	-5.94996e-06	-0.000591534	-0.00359679	0.000150915	-2.77075e-05	-0.00121263	-0.00103906	0.0286314	0.00144773	5.73e-05	7.87216e-05	-0.000383696	-0.00144133	-0.000254418	-9.53624e-05	-0.00958773	0	0	0	0	0	0	0	-0.0147429	0	0.000689016	0	0	0.0349713	0	0	0	0	0	0	0	0	0	0	0	0	0	0	0	0	0	0	0	0	0	0.000288975	5.94456e-05	2.14054e-06	0.000262388	0.00528565	0.000125103	-0.000209641	-2.74918e-05	0	0	0	0	0.0251283	0	0	-0.00920296	4.90881e-05	0	0.00206742	0.000170498	0.000249433	3.18371e-05	0.00496169	0	0.00735554	-5.03916e-06	0	-0.000241642	0	0	0	0.033921	-0.00180559	0	0.117241	-0.00698043	-4.31818e-06	-0.00509532	0.00318672	5.55817e-05	0	0	0.00517988	0	-1.4661e-05	-2.24907e-05	0	-0.00336264	0	-0.000205182	0	0.0104009	0.00232738	0	0	0	0	0	-0.001074	1.45746e-06	0	0	0.203627	0.000590739	0.0325045	0	0	0	0	0.00701593	0	0.0605235	-0.00149358	0	0	0	-0.00177516	-0.000409978	0	0	0	0	-0.00105285	-0.00711941	0	-8.43259e-06	0.00986109	0.00399541	0.000752878	-0.0177793	-0.000764139	-0.000658434	-0.00281759	0.000340585	-0.0178004	-0.00161023	0.000211828	0.000925066	0.0064403	-0.00189192	-0.000962009	0.00049583	0	-0.00027798	-4.28366e-05	0.000194397	-0.00023474	-0.00433251	-0.00777811	0.000414097	0.000758486	8.66046e-05	0.000195073	-0.028215	0.000735967	0.00067312	-0.0259567	-0.0200644	0.00417256	0.000210045	-0.00226709	0.0192672	2.24026e-05	-0.00138309	0.0408176	0.000514435	-0.0570241	-0.0385481	2.27929e-05	0.00935805	-0.0272872	0.00214148	-0.000383763	-0.00129433	0.0031829	0.00755171	-0.012751	-0.00488739	0.00352456	0.00907236	-0.000426509	-0.00146006	0.00787653	-0.00923296	0.000916683	-0.0441209	-0.00547029	0.000782196	0.00101195	-0.00422988	-0.00377114	-0.00077011	-0.00130679	-0.00354518	-0.00306505	-0.0004151	-0.0953605	-0.000197342	-0.00547181	-0.000294546	-0.00591501	-0.00231108	-0.0179275	-0.00469359	-0.00656248	-0.00060196	-0.0144268	-0.0030086	-0.0356643	-0.0022218	0.00114069	-0.00227131	-0.00816499	-0.00118312	-0.000895492	-0.00533543	0.0106029	-0.0010137	-0.0040008	-0.00142547	-0.000608641	-0.000138294	-0.000422488	0.00139004	-0.0161585	-0.00147304	-0.00191391	-0.00482832	0.000382784	-0.0193758	0.0184031	-0.0686025	0.000744468	-0.00107985	0	0	-0.000135797	5.20291e-06	-0.000469203	-0.0237082	0.000249479	0.000282859	0.000216772	0.000302327	-0.00368161	-2.29717e-05	0.000377754	0.000543597	0	-9.62935e-05	9.21301e-06	0.0150566	0.00255104	4.63338e-05	-0.00129279	-0.000618647	-0.000101525	-0.0197506	0.000214403	0.00210652	-0.00113356	-0.000691548	-0.0020252	-0.000180989	0.000355998	1.89182e-05	-0.000949584	-0.00111184	-0.0146071	-0.000187525	-0.000393747	-0.000920427	0.000293276	-2.10098e-06	-0.00110158	-0.00079817	0.000820736	2.78765e-05	4.38436e-05	6.05468e-05	5.9767e-07	0.00128576	0.0126434	0.0041182	-7.63777e-05	-0.000365239	9.53317e-05	-0.000136245	0.00357541	0.000112138	0.00965913	0.00249276	4.32528e-05	-0.000561521	0.00120661	-0.000811502	1.73825e-05	-0.000607222	0.000828262	1.82194e-05	-0.000189095	-0.0019798	0.000241459	0.000492252	0.000253058	6.98809e-05	-2.21963e-05	0.000740399	-0.00144843	4.866e-06	0.00261588	-0.000502492	0.0120103	-9.12024e-05	7.75362e-05	1.20334e-05	0.000182697	-3.00153e-05	-8.5898e-05	0.000132488	0.00120599	-1.40865e-05	-0.00374677	-5.85944e-05	-0.00015471	-0.00255601	0.00108961	-0.00514197	-9.7905e-05	0.000700828	0.00024267	-0.00145189	0.00641139	0.000252443	0.000878728	0.0100231	1.33303e-05	0.000262372	-4.85636e-05	0.000780656	-0.000546749	0	0.000408577	6.18732e-06	0.00120721	-0.00017751	-0.000273769	-0.00178869	-0.0195092	0.000208509	1.42437e-05	-0.0107899	0.000161899	-8.45519e-05	-0.00581254	0.00509594	-0.000136984	0.00919983	0.00255702	0.00373427	0.00293829	0.00174295	0.000877964	-0.0012616	0.00191418	-0.00346037	7.62618e-06	0.00190327	0.000299846	-0.0010873	-0.00132048	0.00245859	-0.000920317	0.00284242	0.00941319	-0.0425078	-0.0251033	0.0891055	0.000326197	0.00068669	-0.00148515	-0.000354966	-0.00216066	0.000128424	-0.000669964	0.000865288	0.000247064	0.00410347	0.00265963	-0.00381495	0.00223039	0.00279732	0.00525388	-0.0052081	0.00151397	0.0078866	-0.00178463	7.26252e-07	-0.000794623	-0.000223867	0.00218483	0.00188791	-0.000655239	0.000553509	-0.00406966	-9.22094e-05	-0.00341336	0.000941844	0.00179527	-0.00367774	0.00647551	0.0188983	-0.0572277	0.000579323	0.00501423	-0.000908482	0.00758941	0.00761801	-0.00110377	5.02823e-06	-0.00688339	0.000397202	-0.000254998	0.000685912	0.00019788	-0.00526267	0.00264778	-0.000392834	-0.0150163	-0.000567033	0.00831539	1.06799e-06	0.00254357	-0.000392901	-0.000675566	-0.00160625	0.0123175	0.00532432	-0.00168968	-9.95759e-05	0.002907	0.00115034	0.00326111	0.0015684	0.00398735	-0.190984	-7.02749e-05	-0.000680048	-0.00293104	0.00145121	-0.00323625	-0.00138785	0.000739439	-0.00120711	-0.00320538	-0.000881831	-0.000535363	-0.00642326	0.00115119	-0.00146694	0.00571465	0.000198668	0.000485057	0.0022648	0.00435929	0.0578574	0.0141773	0.0013271	0.0186658	5.54936e-06	-0.00213794	-0.00934299	-0.000313683	-0.000129721	-0.000883612	-8.96908e-05	-0.000309652	0.00180928	-0.000189123	-0.000141332	0.00101689	-0.00156679	0.000936405	0.000167123	3.49572e-05	2.51139e-05	0.000163151	0.000139444	0.000559768	-0.000147182	0.000127311	0.000255735	7.55629e-06	0.000345875	0.00268652	0.000229176	0.000256764	-0.00132426	-0.00224133	0.000271062	0.00019148	-0.000255389	-0.000533394	-0.000117342	0.00117467	0.000155531	2.57856e-07	-0.00166122	-0.000828977	-0.0020499	-0.000189668	0.000116713	-0.00221561	7.55689e-05	0.00035546	-0.000387401	0.00559373	-0.00417808	-0.0020467	0.00108377	7.95519e-05	0.000306177	-3.41116e-05	-0.000229853	-0.000139966	-0.00197487	9.74972e-06	-0.000690926	0.00197032	-0.00133128	0.00152173	0.00194164	-0.000286513	-0.000130802	-0.000149216	-0.0014666	0.000754633	0.000323897	0.00237975	-0.00027662	6.79941e-05	-0.00556887	0.000445864	-0.000134486	-0.00123569	4.63642e-05	0.00146792	0.0017155	-0.000415869	-0.00077228	0.000921248	-0.000632618	-0.000694093	-8.39584e-05	0.000241646	-3.93572e-05	0.00134523	-0.000482374	0.000333384	-0.000272864	1.96592e-05	-0.000417306	-0.00373772	-0.000137108	-0.000231014	-0.000202101	0.0037056	8.11738e-05	-1.90178e-05	-0.00526846	0.00232547	0.00226758	-0.000226128	0.000252508	0.000193411	-0.000634726	-6.14129e-05	0.00397775	0.000916464	0.000129283	-0.0212016	8.61559e-05	-0.000436704	-3.39338e-05	0.000327485	0.000192188	5.88754e-05	-0.000117414	-0.000320275	0.000775622	7.31395e-05	0.000674914	-0.000478149	0.00418668	0.000344944	-0.000149834	0.000199674	0.000769139	-2.93377e-05	0.0015822	3.71219e-05	0.00135867	-0.000827159	0.000432694	-0.000401399	0.000975398	-4.24716e-05	-0.00575574	0.000823656	1.86697e-05	0.00019401	0.0103855	0.000736471	0.000117381	0.00195958	-0.000364893	-0.00302565	0.00067408	0.00234308	-1.65358e-05	7.18721e-05	-0.000366339	0.000815741	-0.0012358	0.00649588	0.000612653	-0.00383209	0.000120815	0.00167302	0.00117077	0.00278353	0.00378879	0.00014029	-0.000213122	0.00366074	0.000913253	0.000730108	-4.84874e-05	0.000172801	-0.000208293	0.000786815	0.00186127	-0.000129664	0.000456841	-0.000211562	-0.000330002	0.00298452	0.00157533	-3.98841e-05	-0.00368579	0.00132047	-5.28734e-06	-0.00168115	0.00581802	-3.97023e-05	-0.000159006	0.00140664	0.00139599	0.00277334	-9.26055e-05	0.000265292	0.000218527	-0.00274333	0.00144327	-0.000427337	0.00389062	0.00444649	0.000432214	-0.000343663	-8.38021e-05	0.00092767	0.000116773	5.49881e-05	0.00117909	-0.000729377	-5.37212e-05	0.000442889	-0.000265211	-0.000151756	0.00321785	0.00215733	0.000127677	-0.00233125	-5.45841e-08	-7.75843e-06	0.000150701	-0.00400246	0.000342628	0.000908339	0.000446811	-0.000138999	-2.53327e-05	-0.000846327	0.000266005	0.000327941	0.000707691	0.000165502	-0.00304919	-0.000865638	5.30852e-05	-6.10174e-06	-0.000244312	-0.00128633	0.000552908	0.00221544	-0.00134707	0.00364172	0.000314558	0.000124926	0.00201522	0.00085919	0.000141704	-6.79851e-05	0.00033263	0.000220499	-0.000217346	7.77543e-05	0.000279677	0.000253245	-0.000288092	-0.000581509	-0.00049117	0.000326764	-0.00122707	-8.45453e-05	7.49699e-05	0.00265247	-0.000541903	-2.82528e-05	8.81412e-05	0.00450674	0.00119413	0.000125683	-0.00701668	-0.00263967	0.000173512	-0.000103986	-0.000578289	4.71481e-05	0.000656604	-0.00199323	9.92105e-05	8.50671e-05	-0.000485109	-0.00052442	-3.52817e-05	0.000304437	0.000200553	0.00254919	1.17579e-05	3.46394e-05	-0.000859421	-0.00532843	-0.000290067	0.000519974	4.05698e-05	0.0104575	7.87606e-09	7.24223e-06	0.001059	-0.000302034	0.000851692	-0.000141123	-0.00177675	0.000412018	3.63819e-07	-0.00317396	0.000429472	0.000729577	-0.00030961	0.0023016	-9.64695e-05	-0.000381903	1.77654e-05	0.00314683	-0.000455586	-0.00101688	-1.89169e-05	-0.000304792	0.000117829	-0.000225814	0.000229326	0.000313551	-0.00017371	0.000982437	0.00479049	-0.000871918	-0.00192512	0.00100731	-0.000909944	0.00682712	0.000539117	0.0454667	-0.000927452	-8.11097e-05	4.19656e-05	-0.000371166	-0.00245084	0.00101751	0.00100103	0.000386951	6.12323e-05	-0.00167597	-0.00640992	-0.000708778	5.0604e-05	-0.00142435	0.000405783	-0.000675881	0.00150702	-0.00234491	0.00132011	-0.000777543	0.00038105	-0.00427384	-0.00170605	0.000267127	-0.00356399	-0.00142765	0.000332845	-0.011367	-0.000367661	0.00153849	0.000665584	-0.000229248	0.000154178	0.000239502	0.000965876	-1.15894e-05	-0.000985789	-0.000605944	0.000187219	-6.08327e-05	-0.00155768	0.00054253	0.000446787	0.001066	0.000256306	3.22602e-05	0.00031513	6.60811e-05	2.67477e-05	-0.00101622	0.000808376	0.00652659	0.00182127	0.00077727	0.00010603	-0.000531685	-0.000407605	-0.000965669	5.38851e-05	0.000145574	0.000527022	-0.000231497	-0.000461895	-0.000715793	4.64328e-05	3.21835e-05	-0.00050584	-0.000165707	0.000142068	0.000733224	0.000302121	-0.000633071	-0.00014414	-0.00456892	-0.000158781	0.000113005	-0.00134995	-0.00049014	0.000207718	-0.000686134	0.00103205	-0.000190756	0.00062808	-0.000311262	-9.44374e-05	-0.000295163	0.00101674	0.000280579	-0.00115977	-0.0334032	-0.000979824	6.07706e-06	0.000352787	-0.00223502	6.56121e-05	-7.27957e-05	-0.000622205	0.00110275	9.70867e-05	4.05273e-06	0.000270719	0.000138865	0.000680761	0.000180793	-0.00123033	-0.000418547	-0.000344223	0.000100101	-2.37281e-05	0.00106659	0.00157203	4.54025e-05	4.22782e-05	1.42256e-05	-0.000334669	-0.000562569	-0.0691188	0.00150986	-1.26828e-05	0.000373939	0.000290122	-0.000127224	0.000367196	-0.000110802	1.26282e-05	-0.000413729	6.43529e-06	0.000225138	-8.60699e-05	1.09048e-05	0.000227017	0.000250824	0.000212393	5.19634e-06	-8.13601e-05	0.000103058	-0.000599522	-0.000100249	2.16275e-05	-0.000180422	-4.82641e-05	0.000334806	0.0021447	-0.000104096	5.20363e-05	0.0014832	0.00086516	0.0052523	0.00147864	-0.000793867	4.13406e-05	0.000421594	0.0130586	0.000186294	9.77931e-05	-9.84585e-06	4.70973e-05	0.00267005	0.000280865	0.00057304	-0.000285712	-0.000377557	-0.000376324	2.64262e-05	0.00230446	0.000467569	0.000202979	6.25827e-05	-0.000755554	0.00076656	-0.000830048	0.000200028	0.000311454	0.000753793	0.00617726	4.84897e-05	-0.000999944	4.70686e-05	0.000416635	0.000109575	0.000433272	0.00060148	5.18113e-05	6.19402e-05	0.000328974	-6.01917e-05	0.000326258	5.53515e-05	-0.000493698	-8.02277e-05	5.52774e-05	-4.35363e-05	-0.000324462	-0.0032542	0.000201353	-0.000647992	0.000499215	1.58136e-05	-9.21015e-05	-0.000676206	0.000495038	0.00161268	-0.000219611	-0.000395397	0.000370401	-0.00278217	0.000784007	0.00358342	2.99675e-05	0.00139645	0.00464921	-0.000748388	-0.000130611	0.000737168	-0.00609583	0.00179052	-4.35753e-05	7.80394e-05	-0.0035584	-8.04115e-05	0.00147595	-0.000412445	0.000237386	4.00021e-05	-0.000837625	-4.78757e-05	-9.05026e-05	0.000363295	5.4986e-05	-1.65023e-05	-0.00170918	0.000545934	-4.94457e-05	0.00012509	0.000295175	0.00137319	0.000467026	1.47344e-05	0.000157245	-3.12321e-05	0.000212361	-0.000323364	9.19319e-05	-0.000355113	0.000262862	-0.000662647	0.000382334	3.42951e-05	0.000192406	-9.31355e-05	-0.000272399	0.00042547	-8.53696e-05	-5.62943e-05	0.000376851	0.00037958	7.83373e-05	-0.00540022	-0.000914893	0.00125839	-0.000117134	8.03799e-05	-0.000955817	0.00416888	-0.000247186	-0.000693126	0.00162832	-0.000138669	0.000677632	-8.56343e-05	0.00108504	-0.00707683	-3.02043e-06	0.000329729	0.00070241	0.000912894	0.00113106	-0.0253741	6.4598e-05	0.00116519	-0.00623875	-0.00037542	-0.00219576	0.00113028	0.000322422	5.71089e-06	-0.000329206	0.000290747	-8.15767e-06	0.000441177	-3.34762e-05	-0.000176689	-0.010832	-0.001171	-0.000288784	-0.0115442	0.000505893	0.00011528	2.75077e-05	-0.0034031	0.0024353	0.00131209	0.00205639	5.86668e-05	-0.000218379	-1.52032e-05	-0.000210193	0.000475702	0.000663325	3.86745e-05	-0.00765405	0.001306	-0.000327265	0.00104405	-0.00127866	-0.00284635	-0.00309228	7.77501e-05	0.000271832	0.000597909	-0.000193915	-0.000376412	0.00125987	0.000142003	0.000134445	0.00152214	0.000883663	9.52461e-05	0.000628659	-2.16072e-05	-0.00139509	-0.0012891	-0.000149605	0.00389463	6.05804e-05	1.78615e-05	0.000179999	-0.00210606	-0.000956808	-0.000152345	-0.000664122	-0.00102208	0.00443694	0.000220932	0.000114607	0.00284334	0.000296447	2.69682e-05	0.00259749	-0.00247347	0.00187526	0.00199234	0.000476762	-0.000415382	7.93743e-05	4.96653e-05	-0.00231902	0.000755466	-0.000310269	-0.00249692	-0.00111405	-0.00074763	5.9551e-05	-0.000256867	0.00200666	-0.00113683	-0.000107375	0.00136697	0	-1.06475e-05	0	-0.00166162	0	0	0	-1.23412e-06	0.00551114	0.00155483	0.00674772	0	-0.00819998	0.0040558	8.36042e-05	0	-1.67827e-06	-0.0914373	-0.00337753	-0.0103046	-0.000100049	0	0.0128841	2.54586e-06	0	0.00557464	9.31529e-05	0.0651521	-0.00012807	-0.00715756	-0.0023019	0.0236783	0	0	3.67843e-05	0	0	0.0159241	0.0496181	-0.0117253	0.0120714	-0.000122446	-0.00266972	-0.0313161	-0.00190387	-0.0533663	0.0205002
x10MCx3300	0.00116241	0.00204415	-0.0229972	-0.000304227	-0.102251	0.00134167	2.88962e-05	-0.000780775	0.0067146	0.0555756	-0.0101722	0.00139808	0.000396286	-0.00842623	0.0229855	-0.0662511	0.00426499	-0.000784837	-0.00346089	0.00679324	0.00531856	0.00235534	0.0463596	0.00122145	0.0433383	-0.0106347	0.00356727	0.0174967	0.00785814	0.00679124	0.0332582	-0.015031	-0.00215519	0.00180148	0.0633626	0.00420769	-0.0122165	0.0279922	0.0081981	-0.00291891	0.00459748	0.0068925	0.00601757	-0.00126645	0.00467015	-0.000265751	3.83543e-05	-0.00142382	-0.0254193	0.0250199	-0.00184007	0.000151522	-4.99763e-06	0	0	0	0	0	0	0	0	-1.45062e-05	0	0	-5.06311e-05	-0.000174212	-0.0306583	-0.0450496	0.0121457	0.0439192	0.000578944	-0.0124488	-0.00294433	-0.010501	0.00262847	5.58158e-05	0.0503547	0.00699865	0.000105158	0.111173	0.0349844	1.9122e-05	-0.000150876	0.000152978	0	0	-0.00079102	-0.0120422	0	0	0	0.000974264	0.00728173	-0.00445019	0	0.000760468	0.00218716	0	0.00718743	0.00099764	0.212643	-0.00118306	-1.66801e-05	-0.000591389	-0.00394605	6.88634e-05	-3.48161e-05	-0.00135885	-0.00110167	0.0367812	-0.000941613	-0.00010645	0.000136434	6.40822e-05	-0.0036292	-1.69111e-06	8.24242e-06	0.00857405	0	0	0	0	0	0	0	-0.0123766	0	0.0002425	0	0	0.0314811	0	0	0	0	0	0	0	0	0	0	0	0	0	0	0	0	0	0	0	0	0	0.00664799	-8.73933e-05	0	-0.00614995	0.00454348	0.000107066	-0.000341745	-3.64494e-05	0	0	0	0	0.0250986	0	0	-0.0112352	0.000112272	0	0.00192038	8.93651e-05	-0.000125184	-1.7051e-05	0.00748839	0	0.00805571	0	0	-0.000359548	0	0	0	0.0324547	5.07315e-06	0	-0.0534301	-0.0062264	-5.38872e-06	-0.00507477	-0.000277758	-0.000101825	0	0	-3.95574e-05	0	-1.81672e-05	-7.15265e-06	0	-0.00326156	0	-0.000303467	0	0.00875203	0.0022644	0	0	0	0	0	-0.000705629	5.50151e-06	0	0	-0.00579794	0.000608962	0.024151	0	0	0	0	0.00765243	0	-0.0123366	-0.00125578	0	0	0	-0.00211867	-0.000561085	0	0	0	0	-0.000968428	-0.00797272	0	-3.05476e-05	0.0121162	-6.96316e-06	0.000760768	-0.0208644	0.000233442	-0.000919654	0.000812856	0.000134241	-0.0130404	0.000271446	9.94355e-05	0.000726079	0.00423519	0.00108542	0.000460496	-0.000614223	-9.10601e-06	0	-2.90075e-05	-0.00164129	-8.84002e-05	0.000395944	-0.000693534	-0.000223736	0.00104322	0.00189165	-6.72295e-05	0.0147282	0.000234546	0.000253331	-0.0227694	-0.0116729	0.0048175	0.00221969	-0.00193205	0.0247745	1.80593e-05	0.000553545	-0.0489802	0.00174777	0.0215507	0.0433307	2.23165e-05	0.0162965	-0.0368888	0.00139851	6.40135e-05	0.00406791	0.000841449	0.0073623	0.023653	-0.0142307	-0.024901	-0.0043372	0.00331483	-0.0104279	0.0113416	-0.00920608	-0.0037457	0.0288848	0.00103458	0.000822732	-0.000633261	-0.00635062	0.0036707	0.00124529	-0.00106811	0.0112092	-0.00167986	0.000767197	0.0187315	-0.000839452	-0.00323997	0.000468459	0.000600978	0.000710649	0.00745624	9.50357e-05	0.000201943	-0.000726807	0.00120752	0.000747796	0.0061758	-0.00130126	0.00139514	3.28166e-05	0.00282839	0.000417855	0.000348446	0.000525934	-0.00427965	4.04753e-05	0.000535459	0.000500542	0.00100307	0.000199041	0.000238181	0.00248054	0.00200959	6.55299e-05	0.00372494	0.000766141	-0.000162376	0.0178845	-0.00497748	0.000503701	-0.000188183	0.000580495	0	0	8.61932e-06	4.20985e-06	-0.000392169	-0.0321089	1.35335e-06	0.000287242	8.34394e-05	0.00025617	0.000241185	-0.00024366	-0.00198461	7.01213e-05	1.64837e-05	-0.000282451	5.68526e-05	0.0148362	0.00241383	-5.13845e-05	-0.000329148	-0.000382655	0.00028715	-0.0139507	-1.18199e-05	0.00190007	-0.000710969	-0.000588185	-0.000809641	-0.000321088	0.000597621	6.42232e-05	-0.000551756	0.00291452	-0.0136377	-0.000127195	-0.000324067	-0.00132019	0.000141114	2.81225e-06	-4.1747e-05	-0.000165031	0.000718542	0.000132099	0.000846122	-8.45588e-06	-4.33571e-05	0.00118707	0.0121178	0.035061	-8.5349e-05	-0.000255001	0.000328137	0.00161595	0.000445249	-0.000106507	0.00839101	0.00315444	0.000363313	-0.000522202	0.00127046	-0.000526143	4.93712e-05	-0.00029309	0.000865064	2.69763e-05	-1.86342e-05	0.00100756	2.28183e-06	0.000498299	0.000124701	0.00032864	4.20723e-05	0.000786471	0.00910233	0.000104964	0.00204062	-0.000612691	-0.0118679	0.000115099	-0.0020198	-0.000106683	4.33848e-05	-5.39017e-05	-4.56931e-05	0.000209896	0.00136746	-0.00131142	-0.0051597	-1.17713e-06	-3.25771e-05	-0.00403745	0.000394413	-0.00677209	0.00219228	0.000658791	-0.00011301	-0.00192703	0.00531208	0.000423003	0.00100865	0.0074915	3.94263e-05	0.000736748	-4.18116e-05	0.00126795	-0.000809335	1.49612e-07	0.000525815	0.000133667	0.00124694	-8.15822e-05	-9.82212e-05	-0.000600079	-0.0232394	-0.000271513	-2.0171e-05	0.00126105	0.00118177	-0.000234802	-0.0118221	-0.00724641	-0.00229273	0.0063181	0.000791662	-0.016019	-0.0134035	0.00714681	-0.00194638	0.00123471	0.000761953	0.000929864	-0.00262701	0.0014347	-0.00355666	0.00058091	-0.0020917	0.00174211	-0.000859995	0.00116177	0.0219501	0.0506535	-0.033213	0.0583414	-0.00219404	0.00434375	-0.00390526	6.54884e-05	-0.00588158	-1.04592e-05	0.00328229	-0.0042483	-0.000814405	-0.000550351	0.00190706	-0.00702512	-0.0152682	-0.00357239	0.00222589	-0.000363762	0.0038403	0.00955262	-0.00103858	0.00170316	-0.00151379	0.000759854	0.0006957	0.00132232	9.93706e-05	-8.8295e-05	0.00509928	0.00042857	0.0134807	-0.00541328	-0.000124787	-0.00468249	-0.0152097	0.0400627	0.00836691	0.00321254	0.0065604	-0.000312558	0.00538983	0.00338769	-0.00277531	0.00246682	-0.0129365	-0.000394236	7.44357e-06	0.00246743	0.00297405	0.00316265	0.00382565	0.000798003	-0.0245929	-0.00204928	0.0152694	-0.00027599	0.0029178	-0.00250344	0.000218256	-0.00438571	-0.00571482	-0.00265256	0.00274657	0.00161422	-0.000101107	0.00105606	-0.00113084	0.00684509	-6.74253e-05	0.00578384	-0.000362256	-0.000928461	-0.000353921	0.001661	0.000277692	0.00736058	0.0027983	0.00205254	1.0623e-05	-0.00415361	-0.000641017	0.00079512	0.000896295	-0.00146826	-0.00910173	-0.00193523	-0.00151922	0.00308256	0.00202036	-0.0719906	-0.0550208	0.000943989	-0.00716848	7.74042e-05	-0.00344065	0.00356772	-0.000184178	-4.62685e-05	-0.000265323	-8.66222e-06	-0.000248907	-0.000338428	0.000110164	0.00010866	0.00143773	-0.00167008	0.000392073	-0.000374651	3.10739e-05	-9.55713e-05	-2.98754e-05	0.000130385	-0.000129152	-0.000236106	3.95048e-05	-1.38038e-05	2.0925e-05	0.000531235	-0.00312949	0.00044853	-0.0001777	0.00182192	0.00168052	0.000223844	0.000105336	0.00275777	0.00056271	5.73806e-05	0.000816773	6.27615e-05	0.000634864	-0.000213196	0.00291463	-0.00168192	0.000677617	0.00012858	-2.41511e-05	7.20701e-05	0.00220005	-0.00028717	-0.000974583	0.0010472	-0.000880423	0.00201548	-0.000261995	0.000170767	-0.0011336	4.12582e-05	-8.40501e-05	-0.000674664	0.00157018	-0.000875323	0.00116415	0.00311122	0.00331395	-0.00413987	-0.00037115	0.000266207	0.000151807	0.000108612	0.00067512	0.000478001	-0.00863927	-9.87908e-05	4.09099e-05	0.00119096	-0.00172054	0.00098428	-0.00171667	7.10634e-05	-0.0114791	-0.00377977	-0.000448516	-0.000399001	0.00633159	-0.000248306	-0.000482015	0.000129358	-0.000129363	-1.39566e-05	-0.000894206	-8.9123e-06	-0.00363541	0.00129921	2.33096e-05	0.00300591	-0.00233186	-0.000273993	-0.000210813	-0.00188745	-0.00751788	0.00170602	0.00014654	0.00295574	-0.00100639	0.00201442	7.94916e-05	-0.000163516	-0.000695725	0.000760231	1.84322e-07	-0.0012637	0.000395094	-0.000634119	-0.0160964	6.40529e-05	0.000164657	-0.000313356	0.000237404	-2.99773e-05	0.00018659	-8.13164e-05	-0.000232738	0.000969286	3.74491e-05	-0.000232546	-0.000201212	0.00261259	-6.92967e-05	-0.000185378	-0.000859508	-0.000697021	-3.63696e-05	-0.00181855	1.38358e-05	-0.00141021	0.000645365	0.000451533	0.000226105	-1.69266e-05	-0.00139448	0.000391146	-0.000161697	-4.59006e-05	-0.000754571	-0.00744708	0.000386669	5.79733e-05	0.000961719	-0.000441162	-0.00825624	6.11759e-05	-0.00471703	1.92673e-05	3.96257e-05	-0.000208686	0.00167554	-0.000651209	0.00726066	-3.03553e-05	0.00276684	8.35399e-05	-0.00354626	0.0011884	0.0037817	-0.00245274	6.77374e-05	0.000550256	0.00107292	0.000126441	-7.64002e-05	-8.01153e-05	0.00340394	2.59252e-05	0.000253279	0.00408433	1.16375e-05	-0.00013314	0.000432794	-1.16081e-06	-0.000748468	-0.00108897	-3.83203e-05	-0.00343742	-0.00121912	0.000278354	0.00237171	0.0147621	-1.67281e-05	0.00206884	-0.000607356	0.00119641	-0.000490249	-2.774e-05	-0.000159691	0.000219757	0.000881748	-0.00473537	0.00021923	0.00122301	0.00186263	0.000450863	-8.66346e-05	0.00127337	0.000148463	8.0005e-06	6.22939e-05	0.00287106	-0.000941543	0.00143941	0.000689704	0.000383477	2.23637e-05	0.00427387	0.00121211	0.000141826	0.00176209	4.07777e-05	-0.000415412	-0.000724991	0.000444582	-0.000323605	0.00122887	0.000495244	-0.000280718	0.0021148	3.03223e-05	-0.000177568	-0.00205666	5.08052e-05	-2.56588e-05	-0.00404664	6.92986e-05	0.00040412	1.15854e-05	-6.94385e-05	-0.00208255	0.000535778	0.000938039	-0.00194088	0.00509305	0.000306296	0.00017143	-0.00520174	-0.00271452	0.000226258	-1.85322e-05	4.7326e-05	0.000109147	-0.000121421	0.000120109	0.000147143	0.000723753	-0.000246895	0.0013553	-0.000368815	-0.000322788	-0.000875531	1.44215e-06	7.22678e-05	0.00225648	-0.000394868	-4.40704e-05	-7.15188e-05	-0.000784466	-0.000828503	0.000400906	0.00281022	-0.000446065	0.000107227	-0.000148329	0.0022939	4.18328e-05	-0.000572404	0.00129874	8.73423e-05	0.00012063	-0.000533047	0.00159291	-5.47757e-05	0.000318015	5.17809e-05	-0.00542686	-0.000323062	0.000869869	0.000119451	-0.00860751	0.000558723	0.000316322	-1.72813e-05	-0.00693608	2.001e-05	8.51969e-06	0.000678272	-0.000589482	-0.000368271	3.09447e-05	0.000417395	0.000140527	-7.94693e-05	0.000732143	0.00219663	-0.00243034	0.000171356	0.00199533	-0.000215742	0.000162293	-0.000134159	-0.00153782	-0.000306503	-0.00200471	5.84826e-05	-8.62702e-05	2.74921e-05	-0.000174743	0.000210289	0.000428124	0.00126389	0.000783962	-0.00173122	-0.000181789	0.000593229	0.000794942	-0.000594707	0.00511939	0.000638126	-0.0194834	-0.000419787	0.000548894	0.000343832	0.000203264	0.000593537	-0.00039686	0.00247178	0.00264222	0.000184855	0.00157467	-0.00598683	-0.000557527	-4.62855e-05	-0.00321515	0.000219198	0.000323711	0.00121427	0.000600253	0.00175419	-0.000592223	0.000712287	0.00377363	-0.000967905	0.000285584	-0.00557894	-0.00127879	0.000314525	-0.00730586	0.000319366	-0.00100119	0.000413759	0.000143202	-0.000210469	0.000269581	-0.00084552	0.000497956	0.00428698	-0.00126057	-0.00103942	-0.000185497	0.00215985	-0.00214252	0.000213525	0.00154328	0.000205248	9.00162e-06	0.000145485	3.56508e-05	-5.96416e-05	0.000923763	0.00171812	0.00643068	-0.000200213	-0.00239305	0.00022411	-0.00100544	9.45731e-06	-0.000631003	2.98822e-05	8.42914e-05	0.00041689	0.000598775	-0.000722466	-0.000578153	9.46288e-05	0.000901582	-2.64505e-05	-8.77301e-05	8.14409e-05	-0.00188148	0.000186482	-0.000607198	9.21268e-05	0.00680709	0.000465108	-0.000607453	-9.14682e-05	4.84516e-05	-7.92156e-05	-0.00024254	-0.00285453	-0.000249224	-0.000629497	0.000719236	-0.000118214	-3.65337e-05	0.00161541	0.000805457	-0.00176875	-0.0272876	-0.002804	7.26181e-05	0.000262763	-0.000811751	1.87288e-05	-9.11959e-05	-0.00132633	-0.00758975	-0.000238636	2.44626e-05	0.000484761	-0.00107867	0.00049972	0.000847119	-0.000660021	0.000301487	-0.000466705	3.29165e-05	0.00034307	0.000743988	-0.00186661	-0.000398859	4.83432e-05	-0.000470128	-0.000121983	-5.73045e-09	-0.0562542	0.0011157	9.93513e-05	0.000193216	0.000280437	-0.000182743	0.000207641	-0.000119672	-3.76509e-05	0.000796483	0.000162725	-0.000560922	6.80709e-05	1.5549e-05	0.000348231	0.000146598	-0.00037639	8.03498e-05	-0.000104506	0.000112293	8.71472e-05	-6.37966e-05	2.2162e-05	-5.78505e-05	7.15826e-05	0.000588179	-0.00204581	-4.52303e-05	7.35069e-05	0.00188296	-0.00151846	-0.00102567	0.00408632	0.000332142	8.98471e-05	-6.09187e-05	0.0207647	-0.00159865	0.000138098	-0.000381509	0.000147553	0.00175355	7.64924e-05	0.000684444	0.000977972	-0.00120404	0.000543405	7.18865e-05	-0.00116393	0.000873644	0.000229002	0.000228189	-0.00065571	0.000190558	0.000103332	0.000111906	3.34694e-05	0.000182555	-0.00417043	0.000107607	-0.00150303	3.81067e-05	0.000926305	5.25722e-05	0.000197492	-0.00079105	0.00011155	0.000476248	0.000208844	-7.26055e-05	0.000412829	-0.000104985	2.12824e-05	7.12295e-05	4.19294e-05	-4.56744e-05	-0.000283727	-0.00216666	0.000579011	-0.00130679	0.000628432	7.19661e-05	-0.00149035	-0.000946005	0.000643595	0.00183218	-0.000163044	-8.27805e-05	-0.000435119	-0.000847426	0.00104142	0.00376658	-4.90064e-05	-0.00590726	0.00540575	-0.000589298	0.000838325	0.000442512	0.00137069	-0.000466167	0.000172157	0.000129682	-0.00313832	-6.6142e-05	-0.00242721	4.22436e-05	0.000118846	-0.000648242	0.00138462	-0.000115089	-3.96516e-05	-0.00113397	6.08252e-06	0.000101484	-0.000752727	0.000325673	-6.88671e-05	0.000106586	0.000369306	-8.6343e-05	-0.000440621	0.000747908	0.000164321	1.26393e-06	-0.000690491	-0.000836081	0.000159958	0.00169371	0.00157735	-0.00128341	0.000153217	9.33203e-05	-0.000245894	-5.62032e-05	0.00137817	0.000464616	-0.000374248	-3.1703e-05	-0.00382889	1.56177e-05	-6.25106e-05	-0.00194985	0.000347771	-0.00403035	0.000663267	9.91116e-05	-0.000575097	-0.00110218	0.000261945	-0.00065295	-0.00305068	-6.35719e-05	0.000206307	8.61749e-06	0.00161512	0.0135905	-1.27433e-05	5.48205e-05	-0.000526718	-0.000773682	-0.00460274	-0.011728	5.05552e-05	-0.000235388	0.0105362	-0.000193229	0.000639059	0.00152662	2.01397e-05	-3.80818e-06	4.44994e-05	0.000285798	0.000172271	0.000378259	-0.000152445	0.00106385	-0.0111444	-0.000683181	0.00063561	-0.00793877	0.000154067	1.48438e-06	6.36842e-05	0.0156928	-0.000363883	0.000308926	-0.00136783	0.000262627	0.000390295	-0.00012396	0.000238283	0.000130263	0.000395207	4.25485e-05	-0.00462019	0.00189239	0.000353648	-0.0196506	-0.00269944	-0.0025459	-0.00379081	-1.38259e-05	0.00311293	0.000392376	-0.000118133	-0.000493648	0.00138164	0.000288006	8.13842e-05	0.00253355	-0.00329424	0.000113789	-0.00199239	2.86517e-05	-0.00213818	-0.000608107	-2.43094e-05	-0.00199946	7.90119e-05	1.00225e-05	0.000354038	-0.00323566	-7.95973e-05	-0.000402948	-0.000936529	-0.00202656	-0.000948142	0.00106067	-0.000326178	0.00164354	0.000926068	-2.97107e-06	-0.000691906	-0.00235697	-0.0028679	0.000761747	-0.000338735	-0.000453731	3.54141e-05	0.000129859	-0.00168097	0.000424902	-0.000759396	0.0135556	-0.00217251	-0.0010196	0.000802619	-0.000204447	0.000357642	0.00105183	-2.99785e-05	0.000823561	0	-3.89919e-08	0	-0.001891	0	0	0	-1.17309e-07	0.00214792	0.00103875	-0.00245603	0	0.0255452	0.00425681	8.44789e-06	0	-2.69369e-07	-0.177215	-0.00396166	-0.00997836	0.00016029	0	-0.0364636	2.46892e-07	0	0.00532737	0.000160986	0.0513577	-0.000143173	0.0915316	-0.00249946	0.0269881	0	0	1.14104e-05	0	0	-0.0214579	-0.0504221	-0.017965	0.00945666	-0.000123296	-0.000244808	-0.0417947	-0.00156664	0.00491489	0.00717428
x10MCx1810	-0.000759375	0.00395337	0.0152705	-0.00182759	0.0776373	0.000965324	0.00117843	0.00222437	-0.00139297	0.0418699	0.00138218	0.00053263	0.000541166	0.00157825	0.016391	0.00442791	0.00760197	-0.00414208	0.00128551	0.00751696	-0.00275195	0.000891587	-0.0151252	-0.0278478	0.0327532	0.0993444	-0.00605496	-0.00978182	0.00888938	-0.000348418	0.00435127	-0.0042764	0.00252011	0.00255233	0.0355937	0.0036811	-0.00486821	0.0200308	0.00347885	0.000625564	-0.000653937	0.00634063	0.00203691	-0.00150884	0.00423318	5.63378e-05	0.00019979	0.000486993	0.00607484	0.0232541	8.56796e-05	0	4.99787e-05	0	0	0	0	0	0	0	0	-1.45062e-05	0	0	-9.88357e-05	-0.000310743	0.0341786	0.0244112	0.0119891	-0.0228668	0.000189834	-0.0119886	-0.00309343	-0.0136059	0.00430022	0.000277565	0.0497194	0.0104428	0	-0.0143052	0.0370129	0	-8.15163e-05	-1.7998e-05	0	0	-0.000777332	-0.00985145	0	0	0	0.000929385	0.0200188	-0.00653556	0	0.000532939	-0.0348304	0	0.00631954	0.000191367	0.205493	-0.00132258	0	-0.000542182	0.0131609	0.000142787	-0.00108114	-0.00196031	-0.000746565	0.0323922	-0.000799383	-6.69235e-05	-0.0022601	6.55482e-06	-0.00584289	-0.000170907	-2.98484e-05	0.00847788	0	0	0	0	0	0	0	-0.0140972	0	-0.000217272	0	0	0.0327866	0	0	0	0	0	0	0	0	0	0	0	0	0	0	0	0	0	0	0	0	0	-0.010595	6.03352e-05	5.2854e-06	0.00298474	0.00333217	0.000223744	-0.000335068	0	0	0	0	0	0.0233271	0	-6.45984e-07	-0.0126784	0.00010245	0	-0.00280967	-0.000248013	-5.46058e-05	-1.02042e-05	0.00763154	0	0.00884962	-5.03916e-06	0	-0.000444232	0	0	0	0.0324392	-0.00321456	0	0.115516	-0.0070031	-9.17834e-07	-0.00470907	0.00226182	0.000842393	0	0	0.00346352	-9.03181e-07	-1.25136e-05	-2.02393e-05	0	-0.00323221	0	-0.000287292	0	0.00965465	0.00210701	0	0	0	0	0	-0.00118949	-2.05895e-05	0	0	0.196564	0.00059245	0.0326743	0	0	0	0	0.00679662	0	0.0494525	-0.00155031	0	0	0	-0.00093898	-0.000537918	0	0	0	0	-0.00117008	-0.00726529	0	1.02865e-05	0.00903052	0.00341512	0.000993673	-0.0184187	-0.000668727	-0.000569047	0.000929321	0.000414093	-0.0185262	0.00216698	0.000100008	-0.000475299	0.00514206	-0.000681271	0.00240508	0.000562014	5.33088e-06	-0.000100826	0.000477921	-0.000205408	0.000125986	-0.00487093	0.00483265	-0.000237344	0.0011026	-0.00384347	3.64375e-05	-0.101828	0.000792335	0.000382409	-0.0157414	-0.0211685	0.00530399	-0.000510902	-0.00203238	-0.0199567	4.54069e-05	0.000718359	0.00162663	0.00128737	-0.0579086	-0.0387878	5.98198e-06	-0.00509592	0.0479249	0.00242871	0.000121157	0.0143677	-0.00173996	0.00706482	-0.0106094	-0.00232629	0.0047621	0.00693476	-0.00056329	-0.004027	0.00811361	-0.00864324	0.00062713	0.035559	-0.00195418	0.00103595	0.0015553	-0.00575566	-0.00085046	-0.000476872	-0.00269701	-0.00599063	0.0011654	-0.000748015	0.0252424	0.00138177	-0.0057851	0.00033129	0.000703675	-0.000109977	-0.0171241	-0.001114	0.000125905	0.000215238	0.000491511	-0.00646226	-0.0180029	-0.00201118	-0.0011113	6.33113e-05	-0.0140345	-0.000165753	-0.00538175	-0.0038856	-0.000367479	-0.0011123	-0.00403581	0.000414185	-0.000115956	-0.000164803	-0.000646246	-0.000176903	-0.01528	-0.000710466	-0.001884	-0.00573413	0.00021511	-0.0187679	0.0163421	-0.000882995	9.66546e-06	-0.000659773	0	0	1.72061e-05	8.10663e-06	-0.00086156	-0.0436698	-0.000111323	0.000376166	0.000111815	0.00025462	-0.002077	0.00080763	0.00453003	-0.00119555	-6.62777e-06	-3.77272e-05	1.1317e-05	-0.0656349	0.00221845	-0.000366436	0.00715736	-0.00640016	-0.0130126	0.00929204	-0.000635878	0.000537405	0.00910092	0.00939149	0.00782521	-0.00681393	-0.000923177	-0.00134154	0.00518348	-0.00112416	0.0147965	-8.12679e-05	0.00464251	-0.000827824	-0.00104961	-0.00319216	0.00561912	-0.000528635	-0.00242738	0.00611876	-0.000688244	-0.000572591	-0.000407336	0.00291437	-0.094756	0.0239388	-0.00104063	0.00216173	-0.0004602	-0.000533174	-0.000212355	-0.00281461	0.00646187	-0.0061896	-0.00013978	-0.0005983	-0.00265946	0.00281103	-7.76323e-05	-0.0123786	0.00571938	-0.00264615	-6.1836e-05	-0.00358867	-0.00266422	-2.33978e-05	-0.00100756	-0.000647075	-0.000225768	0.000596575	-0.00133788	-0.000273599	-0.00141585	0.00339182	0.0137013	-0.0174634	-0.00047059	-0.000839159	-0.0137178	0.000193225	-0.00020487	-4.28191e-05	-0.00807713	-0.0123319	0.00554292	-9.0838e-05	-0.000167048	0.0117088	-0.00310281	0.011005	-8.45045e-05	0.000499839	-4.88414e-05	-0.00106289	0.00458211	-0.0012407	0.000749526	0.00879919	-0.00278711	-0.000342287	-4.65878e-05	-0.000238958	-0.00102331	1.23187e-06	0.000460487	4.52811e-05	-0.00061974	-0.000783957	0.00184222	0.00106866	0.00568128	-0.00184875	7.26827e-06	-0.00166672	-0.000201573	0.00026206	-0.00665576	0.00461504	-0.000798816	0.00299503	0.00052047	0.00991683	0.00903769	0.00770746	0.00199927	-0.00119102	-0.00030106	0.000487432	0.000545291	-0.00241204	5.53593e-05	-0.00173829	0.00268335	0.00144503	-0.00237057	0.00441715	-0.00917694	-0.127565	-0.0263531	0.101981	0.000206776	0.000460639	-0.00229854	-0.000969749	-0.060679	-0.00100423	-0.00136757	-0.00441741	-0.00148606	-0.00133379	0.00240094	0.00153513	-0.015752	0.00347528	0.0165558	-0.00207322	0.00306915	0.00916205	-0.0064107	-0.000194062	-0.00413119	-0.00114621	-0.00490618	0.00190128	0.00522153	-0.000517646	0.00565172	0.000605193	-0.0163387	0.000527056	0.000873903	-0.00740414	0.00775111	0.0333027	0.0268436	-0.00266843	0.00619293	0.000267744	0.0092902	0.00556597	0.00410348	0.00206218	-0.00995627	-0.00160252	-1.45127e-05	0.00243154	0.00124837	0.0108984	0.00288289	-0.00189666	-0.0279466	-0.000593327	0.0119755	0.000433248	0.00320714	-0.00336471	-0.00154359	-0.00667725	0.000995635	-0.00343413	-0.00320533	0.00452178	-0.00186319	0.00260163	-0.000693807	0.00885293	-0.00017867	-0.0229074	0.000253336	-0.00200909	-0.010907	-0.0054013	0.00355389	-0.00728594	-0.00385997	0.00340438	-0.00273068	-0.00123572	-0.000175834	-0.00826112	-0.00276581	-0.000926502	0.00703291	-0.000337758	-4.62785e-05	-0.00611454	-0.0164969	-0.0432576	-0.040827	-0.00042871	-0.0101533	-0.000545713	-0.0001796	0.000973694	-0.000297909	-0.00128443	0.000628737	9.4625e-05	-0.000234658	-0.00438352	0.000267231	-0.000101233	0.000919136	0.00414482	0.00109158	-9.02894e-05	2.23637e-05	-3.58763e-05	-8.41223e-05	2.40064e-05	0.000150398	-0.000138318	0.000122992	-6.97311e-05	0.000152867	0.00120277	0.0014408	0.000374896	-4.58231e-05	-0.000344343	-0.000964009	0.000195097	-0.00066741	-0.00163817	-0.0015527	0.000127884	-0.00178818	0.000597555	0.000793047	0.000187661	0.00160232	-0.00129878	0.000948713	0.000257613	0.00430413	0.000110154	-0.000363825	-0.00143624	-0.00213054	0.000742022	0.00115545	0.000856782	0.00133866	-0.000790249	-0.000677619	-0.000112521	-0.000106802	0.000337547	7.02187e-05	-2.8805e-05	-0.00108818	0.00539326	-0.00157811	-0.00728128	-0.000196213	-0.000681327	0.000828462	0.000530336	0.00108338	-0.0004725	0.00205288	-0.000431432	-2.97664e-05	0.0242027	0.00028215	-0.00541475	-0.00260809	4.41737e-05	0.00107056	0.00320766	0.000647094	0.000763707	0.00825893	-0.000187044	0.000631872	0.000168929	0.000156691	4.14457e-07	0.00222904	-0.000522917	0.00282069	-0.00273832	-0.000363369	-0.00101636	0.00680879	0.000486615	-0.000362546	-0.00157483	-0.000889705	0.00136221	0.000192792	-0.0167479	-0.00505307	-1.37106e-05	0.000787993	-0.000139452	0.000455139	0.000714094	-5.33598e-05	0.00523069	0.000817377	4.82361e-05	0.0182372	-0.000117178	-0.00174781	-0.00022014	0.000189965	-0.000227643	0.000201034	-6.79821e-05	-0.000399857	-0.00146423	4.33465e-05	7.21617e-05	0.000313102	0.00217908	0.00175687	-0.000558154	-0.00107904	-0.000186566	-2.8326e-05	0.00260015	7.49171e-05	2.58985e-05	0.000440707	0.00029197	-0.000581961	0.000179823	0.000631665	0.00041974	-0.000434186	-9.08703e-05	-0.000749893	-0.00626375	0.000914394	-0.0016301	0.00269218	0.00128695	-0.00941861	-0.00018172	0.00240956	4.15995e-05	3.81908e-05	0.0012689	-0.000259038	-0.000852394	0.00424945	-4.64871e-05	0.000221921	-0.000170036	0.00148383	-0.00149137	-0.0147406	-0.00272479	0.000269417	8.70877e-05	0.00262164	0.000469128	4.23824e-05	0.00208608	-0.000646453	0.000389039	-0.000301943	0.000792534	-4.01838e-05	-0.000158961	0.000245635	0.000229421	-0.00289213	0.000874055	-0.000171185	0.0015123	0.000892588	0.0008654	0.0014556	-0.00616142	-1.95087e-05	-0.00401105	-0.00122973	-0.00591758	0.00274314	-1.52278e-05	-0.00074864	0.000162648	-0.000811944	0.00241269	4.9776e-05	-0.000340914	-0.0162238	0.000374882	-4.17651e-05	-0.000253607	-0.000987451	2.83608e-05	8.63916e-05	-0.00445814	-0.000809192	-0.00165298	-0.000691752	-0.000207803	9.99079e-06	0.00190948	0.00020715	0.000128184	0.00151433	-1.2638e-05	-0.000365863	-0.000253682	0.00046689	-0.000688783	0.00127272	0.000397385	-0.000688782	-0.000782269	-0.000730107	-0.000146781	-0.00144695	6.32827e-05	-1.00253e-05	-0.00350528	-0.000211445	-0.000280103	3.03647e-06	-0.00017961	0.00111153	0.000559177	-1.51132e-05	0.000876016	0.0044331	-0.000904246	0.000107649	0.00107869	-0.00250521	0.000107214	5.1484e-05	-0.000106942	3.4755e-05	-0.000165368	8.95517e-05	0.000143524	-0.00098222	-0.000725959	1.53927e-05	-0.000651017	-0.000873372	-0.00167738	-0.000666876	6.40646e-05	0.00259693	0.00120639	-2.08445e-06	-0.000113855	-0.00180198	0.000512693	9.02761e-05	-0.00759305	-0.00100126	5.97486e-05	-0.000312468	-0.00208304	4.17389e-05	-0.00013913	-0.00227038	3.96445e-05	-0.000341741	5.88542e-05	-0.00138791	-0.000115904	0.000523939	6.06669e-05	-0.00485589	-0.000392551	-0.0112575	0.00133749	0.00665032	-0.00594524	0.000214924	3.02354e-05	-0.0166323	0.000253683	-6.40729e-05	0.000878551	4.2746e-05	-0.000666091	2.80285e-05	0.000437289	0.000132516	-0.000120623	0.000469026	0.00138174	-0.00216752	0.00018448	0.00158033	0.000153625	-0.000314311	-0.000259154	-0.00132004	0.000842125	0.000730893	0.000131892	-0.000157887	-1.89533e-05	-0.000367089	0.000228614	-0.000649289	0.000799918	0.000593766	0.00321672	0.00362838	0.00030921	-0.000637399	-0.000629305	0.00252844	0.000314956	-0.019271	-0.000767373	-0.00037128	-0.000103337	-0.000218862	0.000538787	4.12484e-05	-0.0052701	-0.00547804	-0.000474184	0.00162833	0.00181489	-0.000407937	-3.67744e-05	-0.000256395	0.000232447	0.000258952	0.00158669	-0.00119008	-0.000136713	-0.000481495	-0.000216177	0.0047321	0.00292322	0.000264598	-0.000169194	-5.10257e-05	0.000905826	-0.0033753	-0.000577247	0.00136991	0.000464911	0.000204651	-0.00148632	0.000204236	-0.000826249	-0.00103274	0.00566155	-0.00143019	-0.0015038	-0.000280833	0.00229483	0.00069662	0.000288503	-0.00622036	-0.000176939	0.000164376	0.000120737	-7.46598e-05	0.000642084	-0.00177514	0.000448366	0.00459029	0.00285289	0.000620402	0.000425259	8.71593e-05	9.75128e-05	-0.00037522	1.40377e-05	0.000115457	0.000419108	-0.00120364	-0.00067124	-1.98466e-05	0.000102875	-0.000797269	-0.000660842	2.07862e-05	8.50955e-05	-0.00130815	0.00029235	-0.0015339	3.5159e-05	0.00386373	-0.000119585	0.00190122	-0.00164786	0.000110279	-4.36679e-06	-0.00151697	0.000495137	-0.000125844	0.000624863	0.000313359	-4.41262e-05	-0.000187881	0.00069657	8.71609e-05	-0.000721502	-0.0379963	0.00219159	-5.08932e-05	0.000217902	0.005686	-0.000319717	0.000410296	0.00177963	0.00205237	0.000108114	-1.33174e-05	0.000135108	-0.000248686	0.000350606	-0.000137962	-0.00040538	-0.0023243	8.47614e-05	0.000200657	-0.000387657	0.00134879	0.00460085	-0.00149137	-2.97883e-05	-0.0004205	-0.000583043	-0.000297929	-0.0536752	0.00134796	-5.59819e-05	-0.000796173	0.0001111	-0.000115573	0.000317825	3.34855e-05	-9.33612e-06	-0.00493466	0.000700054	0.000220815	2.82603e-05	4.7798e-05	0.000239584	-0.000703045	0.000364755	0.00020562	-1.05277e-05	-0.000768321	-0.000791951	-4.78452e-05	5.40674e-05	6.4607e-06	0.000185763	-0.00245971	-0.00203511	-9.966e-05	6.1002e-05	0.000924213	0.00299505	-0.00257848	0.00272444	6.85167e-05	2.82778e-05	0.000681055	0.00459015	0.000160587	6.00793e-05	-0.000276485	0.0002278	0.00159773	0.000138802	-0.000816671	1.54088e-05	0.00238278	-0.00105656	6.71622e-06	-0.00229825	-0.00389002	0.000357665	0.000122907	-0.000434376	0.000287312	-0.000659671	-0.000420541	-2.11599e-05	0.000993414	0.00129316	0.000158541	0.000142848	6.27246e-05	0.000857468	9.70675e-06	-3.28292e-05	0.000624212	0.000155466	0.000294165	-0.00218674	-0.00174052	-0.000909315	-0.000180305	-0.00121426	-0.000127465	-0.000331465	-6.81538e-05	0.000220155	-0.00144812	0.000745285	-0.00111279	-0.0097315	1.1869e-05	0.00157729	-0.00289126	-0.000404559	0.00103726	-4.03725e-05	-0.000209417	8.28059e-05	0.00844542	0.000780253	-0.0359457	-0.000144569	0.00105734	0.00620042	-0.000970957	0.00135566	-0.000452875	-9.54728e-05	-0.000346748	-0.000325441	0.000264524	0.00797933	0.000370846	0.00172627	0.000123938	0.000133751	-0.000153459	0.0017351	-7.99581e-05	-3.26205e-06	-0.00209586	7.33968e-05	0.000195978	-0.000398434	0.00036525	-0.000132449	-2.18377e-06	0.000349226	-0.00183343	-0.00356735	0.000542253	0.000149793	0.00075095	0.000113723	-0.000776928	-0.000537274	0.000819212	0.000703897	-0.000441526	0.000272706	-1.57098e-05	-0.000803124	-5.98881e-06	-0.000528885	0.00039258	-2.53219e-06	-4.133e-05	0.000396914	8.19856e-05	-5.93795e-05	5.75281e-05	0.000289104	0.00100434	-0.00014182	0.000148826	-0.000744534	-0.00059605	0.000250372	-0.00107662	0.00290762	-1.80455e-05	8.74219e-05	-7.3537e-05	-0.00118435	0.00852729	0.000157455	0.000194727	-0.000166733	-0.000173483	-0.00118493	-0.0271021	2.87872e-05	0.000488564	0.0101523	0.000361834	0.00393811	0.00145105	2.89341e-05	-2.06822e-05	0.000142309	-0.000849984	7.31954e-05	-6.98005e-05	0.00137735	-0.000365925	-0.00896276	-0.00101404	0.000432327	-0.00745407	0.000218527	0.00018171	2.53159e-05	-0.0108502	-0.000385075	0.000172408	-0.00519044	0.000294228	0.000310826	-2.92315e-05	0.000210634	0.000127405	-0.00274956	5.28174e-05	0.000956059	-0.000714273	0.000452987	0.00147813	0.00336166	0.0071261	-0.00492911	-3.17068e-06	-0.0108539	0.000343903	-9.18039e-05	0.000972436	0.00101904	-7.56267e-05	4.94323e-05	0.00225595	0.00143266	0.000118863	-0.00148446	0.000106438	0.00679762	-0.000685798	0.000107147	-0.00110677	0.000200405	2.05556e-05	0.000256419	0.00636026	0.00207793	-0.000253589	-0.00044355	0.00366586	-0.0012463	0.000367858	-0.000190963	0.000580815	0.000731699	3.33016e-05	-0.000624206	-0.00230659	0.000594585	-0.00115733	0.000150171	-0.000501205	3.54096e-05	8.47925e-05	-0.00194573	0.000483989	0.00103489	-0.0163797	0.00130506	-0.000182574	-0.0020387	-0.000172196	-0.0043833	0.000122684	0.00507822	0.00164352	0	-1.25066e-06	0	-0.00175001	0	0	0	-2.37946e-07	0.00248843	0.00143186	-0.00108753	0	0.0369534	0.00477211	2.71841e-06	0	0	-0.143202	-0.00419172	0.00287888	-0.000152975	0	0.011499	8.02584e-07	0	0.00457498	0.000207463	0.0687996	-0.00011309	0.0764607	-0.0020137	-0.00547997	0	0	3.08371e-05	0	0	0.00399844	-0.0529919	-0.0175529	0.00812303	-0.000135448	-0.00187165	-0.0409206	-0.00131354	0.00410205	-0.000106474
x10MCx1523	-0.00199801	0.00206694	0.00302558	0.000281252	0.100011	-0.00302486	0.0173568	0.000866225	-0.00366155	-0.016626	0.00149969	-0.00537752	-0.0298524	-0.0156384	0.0219495	-0.00496264	0.00835128	0.00575457	0.00113828	0.00752704	-0.00147916	-0.023641	0.0259855	-0.0289104	0.0321668	-0.0094846	-0.00622358	0.0104896	0.00322972	0.0110016	0.0150781	0.0549321	0.00181911	0.00208973	0.0564292	0.00299936	0.000888448	-0.013055	0.00808884	-0.000300708	0.00306055	0.00706127	0.00474876	-0.000301808	0.00119782	7.57565e-05	0	-0.00178455	0.00750891	0.0233029	0.00247831	-0.000101842	5.00612e-06	0	0	0	0	0	0	0	0	0	0	0	0	-0.00029621	-0.00751379	0.0213944	0.014371	-0.0225726	0.000435094	-0.0125154	-0.00271491	-0.0114022	0.00506235	9.82034e-05	0.0521529	0.00919915	0.000184756	-0.0144822	0.0335136	0.000142224	-0.000109309	-4.45782e-05	0	0	0.00217552	0.0102483	0	0	0	0.00116145	0.00309833	-0.00721652	0	-0.00689432	0.00215966	0	0.00759439	-5.80421e-05	0.211119	-0.00133952	2.24516e-05	-0.000644702	-0.00378225	0.000124971	2.36743e-05	-0.00202314	-0.000590817	0.0337639	-4.68023e-05	1.02272e-05	0.000131121	0.000154476	0.00234422	0.000288005	5.7705e-05	0.00649693	0	0	0	0	0	0	0	-0.0170543	0	-1.40787e-05	0	0	0.0316598	0	0	0	0	0	0	0	0	0	0	0	0	0	0	0	0	0	0	0	0	0	0.0155926	6.63001e-05	0	-0.00181987	0.0047536	0.00010306	-0.000278356	-1.36986e-05	0	0	0	0	0.0234614	0	-3.89662e-05	0.00294039	0.000121507	0	0.00168806	0.000133438	5.6625e-05	1.42656e-05	-0.00525024	0	-0.00953282	-5.03916e-06	0	-0.000106656	0	0	0	0.0332508	0.000253144	0	0.107262	0.0466047	-8.2658e-06	-0.00427408	0.00765043	-0.000118476	0	0	-0.000301577	0	1.31974e-05	-2.26042e-05	0	-0.00338149	0	0.011217	0	0.0104222	0.00287282	0	0	0	0	0	-0.00107952	0.000130475	0	0	-0.00652744	0.000493447	0.0266752	0	0	0	0	0.00750306	0	0.0201171	0.00966324	0	0	0	-0.00129252	-0.000507182	0	0	0	0	0.0106408	-0.00754378	0	5.58183e-06	0.00969836	0.00115403	0.000606321	-0.0153484	0.000768205	-0.000855947	-0.002804	0.000336389	-0.011045	-0.000216406	0.000133498	-0.00013571	0.00231736	0.000169373	-7.85004e-05	0.000283994	0	-1.64191e-05	-2.49527e-05	-2.60625e-05	2.30841e-05	3.03388e-06	0.00305343	-0.000254989	-0.000125821	-0.000166077	-0.000395522	0.0181906	0.00077517	0.00011504	-0.013542	-0.0204699	-0.0209331	-0.00623637	-0.00298171	-0.0382935	3.16275e-05	-0.000109048	-0.0744408	0.000854785	-0.00475484	-0.00782885	1.03204e-05	-0.00643386	-0.0290189	0.00143988	0.000165028	-0.00260426	0.000634137	0.010877	-0.0106092	0.0344391	0.00596944	0.00893877	0.000286344	-0.00985798	0.0103536	-0.00765695	0.000349246	0.0342461	-0.00165023	0.000457062	-1.81678e-05	-0.00697771	-0.000563444	-0.000236415	-0.00081326	-0.00322011	-0.00222929	-3.09232e-05	0.0184606	-0.00131877	-0.0061691	-5.83429e-05	0.00130372	-0.00126007	-0.0115358	-0.000370897	2.07796e-05	0.000136558	0.000793052	-0.00468627	-0.034105	-0.00391549	-0.000190669	0.000189949	-0.0115594	2.37081e-05	-0.00782389	0.00069673	-0.00109411	-0.000476478	-0.00180406	-0.00017856	-0.00566611	-0.000457765	0.000131847	-0.00979587	-0.0153642	-0.000696676	-0.00155775	-0.00442298	0.000673326	-0.0231406	-0.00642919	-0.000523096	0.000863366	-0.00116159	0	0	8.29966e-06	5.20291e-06	-0.00377346	-0.0266104	-0.00018186	-7.44033e-05	0.000113614	0.000238738	0.00013987	-0.000261791	-0.000924861	0.000216677	6.87803e-07	-0.000112735	1.47748e-06	0.0167009	0.00229121	-0.000167055	-0.000500892	-0.00050304	-0.000239111	0.00382435	0.000213467	0.00180661	-0.000949675	-0.000454676	-0.00140529	-0.000188486	0.000380153	2.1271e-05	-0.00104886	-9.00872e-06	-0.022306	-6.66579e-05	-0.00043601	0.00163719	0.000281786	-8.30627e-06	-0.00016342	-0.000321266	0.000862411	-0.000110928	0.00153625	-2.63698e-06	-6.42385e-05	0.00102243	0.0129113	0.0366454	4.45399e-06	7.0485e-06	0.0010486	9.22424e-05	0.000354609	-1.5612e-05	0.00921263	0.00180804	-1.18082e-05	-0.000694373	0.00413527	-0.000389301	7.26817e-05	-0.00135762	0.00106034	2.80825e-05	-0.000116457	0.000369223	8.46289e-05	-0.000294595	0.000229698	0.000124549	0.000112081	0.000351724	-0.00236315	-2.61028e-05	-0.00269668	-0.000822697	0.0106161	4.57906e-05	-0.000334696	-5.11615e-05	0.00293399	-4.77893e-05	6.67892e-05	-7.97532e-05	0.00104063	1.26612e-05	-0.00501391	-0.000108545	0.000137418	-0.00189515	-0.000338467	-0.00596734	0.00270977	0.0011903	2.18183e-05	0.000385295	0.00545502	-0.00116368	-0.000109272	0.00963617	7.27049e-06	2.05764e-05	-1.69119e-05	0.000660446	-0.000363774	0	0.000350049	7.99589e-05	0.000999897	0.00116434	-0.000182559	-0.00037814	0.00260462	-0.000208367	-9.68899e-05	0.00201692	-0.000296159	4.44034e-05	0.017305	0.00418798	0.00109956	-0.000445186	-0.00241234	0.00248277	0.0102165	0.00736896	-0.00071656	-0.00114168	-3.5431e-05	0.000810766	0.000618365	-0.000182217	-0.00132903	0.000760307	0.00123427	0.00106044	0.000229331	0.000780587	-0.00921542	0.041191	0.0261078	0.0919727	-0.00058994	-0.0104501	-0.00173743	-0.000717801	0.0107298	0.000235558	-0.00166795	-0.00373824	-0.0008517	-0.00216909	0.00102465	0.00456099	0.00344907	0.00128344	0.00759146	-0.00514254	0.000315142	0.00923959	-0.00446185	-0.00101837	-0.0020094	-0.00410009	0.0039086	-0.00161708	0.004595	-9.19863e-05	0.00443023	-0.000260968	0.00996677	0.00186453	0.00152348	0.00128612	0.00496091	0.0199437	0.0135971	0.000936749	0.00782209	-0.000670851	0.00399082	0.00895984	0.00254295	0.00148508	-0.00866661	-2.48115e-05	-0.000285729	0.00205685	-2.29723e-05	-0.0075969	0.00103755	0.000214554	0.00422805	-0.000282818	0.0112923	0.000794537	0.0049693	-0.00198478	-0.000287234	-0.00312812	-0.0157772	-0.000997437	-0.00295595	-0.00125807	-0.0007888	-0.000357799	0.00240163	0.00152609	0.00305186	-0.130264	-7.69206e-05	0.000170661	-0.0252857	-0.00879321	-0.00144347	-1.86531e-05	-0.000703026	0.0022907	0.00135444	-0.00370913	-0.000555642	0.00239059	-0.00043507	-0.00103916	-0.0157965	0.00331196	-0.000220618	0.00244884	0.00265075	0.0468351	-0.0435474	-0.00131594	-0.00544134	-0.0010101	0.00117775	-0.00756208	-0.00035875	-0.00109652	-0.000661111	7.25961e-05	-0.000209163	0.00276871	0.000130632	-0.000302801	1.70995e-05	-0.00226032	0.00161586	0.000455639	6.86704e-05	-1.32544e-05	-0.000244926	-9.65391e-05	0.000396447	-0.000277275	0.000125499	-6.10672e-05	2.96602e-05	0.00107193	0.00239776	0.000158793	-3.25869e-05	-0.00152411	-0.0019116	0.000271081	-0.00644147	0.00213924	-0.00136378	-0.000308667	0.00127643	0.000159809	0.000852641	-0.000710438	0.0025716	-0.00188402	0.00185938	0.00033589	-0.0076217	0.000130652	0.00105069	0.000143049	-0.00258687	-0.00353576	0.00106203	0.00179177	0.000553707	0.00010813	3.68577e-05	-0.000346582	-8.14777e-05	-0.00221607	0.000984962	0.00140019	0.00226684	0.00560037	-0.00280049	0.00170106	-0.000304044	0.000230221	-4.29657e-05	0.000687368	0.000971762	6.59944e-05	0.00164665	-0.000124347	8.1651e-05	0.017972	-0.000213728	0.000596055	-0.00297552	-2.15762e-05	0.00125304	0.00166704	0.000359159	-0.000258763	0.00575734	-0.000197442	-0.000613205	-6.58358e-05	8.37794e-05	3.43226e-05	0.00246256	0.000125104	-0.000194693	-0.00211867	1.70365e-05	-0.00138941	-0.00360636	0.000589682	-0.000207194	-0.000451727	-0.0273387	-0.00473337	0.00018241	0.00117079	0.00269053	0.00213712	-0.00102034	-0.000194507	0.000201428	0.000688334	-4.1905e-05	-0.00514019	-0.000120109	-0.000737222	-0.0127425	3.87544e-05	-0.000261814	-0.000436743	0.000289478	0.00040018	0.000116614	-0.000109093	-0.000451475	0.000169805	5.34295e-05	-0.00036761	-0.000345731	-0.00113494	-0.000208551	-0.000112114	-0.000703393	0.000881648	3.23638e-05	-0.00137975	1.3611e-05	-0.000619289	0.000742236	0.000313897	-0.000330242	0.00041218	0.000360742	0.000434703	0.000513849	-4.93118e-05	-0.000989955	-0.00585686	0.000594412	-0.00019013	0.00186849	0.000826195	-0.00660072	-2.46262e-05	0.000859631	2.15444e-05	9.87617e-05	0.000675542	0.00140256	-0.00160478	0.00486468	3.58002e-05	0.00192047	-7.66244e-05	-0.00333306	0.00133698	0.00340172	0.00134405	0.000124989	-9.85566e-05	0.00253253	2.69812e-05	0.000167424	-0.000202675	0.000366986	0.00113801	-0.000697556	0.0015793	-1.97428e-05	0.000177374	0.000344179	-0.00112004	0.00184476	0.000899287	-7.91663e-06	-0.00337101	0.000871575	-0.00205203	0.000906539	0.00798466	-2.93255e-06	-0.000139923	-0.000456609	-0.00113653	-0.000827989	-2.73598e-05	0.000118334	0.000242617	-0.00109116	0.00222653	-0.000391516	0.00132425	-0.00447702	0.00052804	0.000164614	-0.000335384	-0.000261371	5.8866e-05	1.34342e-05	0.00264547	0.000870439	0.000824282	0.000622731	0.000244647	2.44223e-05	0.00369902	0.000469944	0.000171001	-0.00123782	2.41151e-05	-0.000350175	0.000161122	0.000206005	7.65287e-05	0.000594516	0.000804349	-0.00148493	-0.000544573	-0.000157071	-0.000105718	0.00111214	-0.000152645	-3.21784e-05	0.000826359	7.41851e-05	0.000844787	-9.8702e-06	-2.39007e-05	-0.00251462	0.000686249	0.0036096	-0.00206433	0.00263394	0.00034621	-0.000732692	0.00148435	0.000197293	5.15456e-05	6.65361e-06	4.88192e-06	5.90354e-05	-0.000132743	9.02863e-05	0.000228501	-0.000797519	0.00040504	-0.00185756	-0.000585382	-0.000709242	-0.00138085	-0.000262393	9.55934e-06	0.00400936	0.000714407	-2.2682e-05	-0.000319624	-0.00212662	-4.34463e-05	0.000184741	0.00309589	0.000783435	7.38921e-05	0.000223419	-0.0035432	6.78457e-05	-0.000686012	0.0016432	4.9203e-05	0.000157442	0.000124581	0.00154186	8.90048e-05	0.000227323	5.25288e-05	0.00644369	-0.000406472	0.00088599	-0.00351941	0.00935936	0.000604506	0.000201878	-1.64834e-06	0.00400348	-5.56758e-06	-0.00050277	-0.000305277	-0.000207327	-0.000534849	-9.31274e-05	3.08086e-05	0.000297607	-0.000105274	0.00252321	-0.000671773	-0.00188711	0.000325741	0.00308816	-0.000138915	-0.000126442	-2.70424e-05	-0.00189491	0.00157932	0.00279073	0.00016494	-0.000146218	-2.87049e-05	-0.000221801	0.000231946	0.000609541	0.000110789	0.00076047	-0.00457088	-0.000750438	0.000367829	-0.00279352	-0.00082743	0.00934649	0.000299893	-0.0240868	-0.000799518	-7.28772e-05	-0.000106034	-3.04748e-07	0.000561716	-0.00134452	0.00159002	0.000482794	-0.000148164	0.00165938	0.000915185	-0.000245996	-2.66776e-05	-0.00534719	-0.000323249	0.00025769	0.00116262	0.00139073	-0.000887373	0.000337363	0.000819372	-0.00741476	-0.000769361	0.000260081	0.00223309	0.0010825	-0.000178558	-0.00684466	-7.70332e-05	-0.000486896	0.000933041	0.000160849	0.000246563	0.000252852	-0.00111453	-0.000218164	0.0047597	-0.00242961	0.00371987	0.000116523	0.000756818	-0.000102029	0.000258834	0.000980711	-5.39759e-05	1.25173e-05	0.000178636	1.36161e-06	-0.00027206	-0.000517888	0.00321413	0.00766732	-0.000378169	0.00040702	0.000793645	0.000200619	-0.000248304	-0.000978576	2.47467e-05	8.55081e-05	0.000564175	0.000150983	-0.000705865	0.000295783	-0.000325003	-0.000363836	-0.000418957	9.04322e-06	3.61286e-05	0.00137409	0.000275206	-0.00169031	0.000115607	0.00322739	-0.00073118	0.00182693	0.00177702	6.50716e-05	0.000189296	-0.000518442	-4.56859e-05	-0.000239528	-0.000120469	0.000130609	-0.000141209	0.00020867	-0.00231022	0.000105243	0.00186253	-0.0319103	0.00153439	-0.000146943	0.000343582	0.0031523	2.05301e-05	-5.68283e-05	-0.00083854	0.00113223	0.00022426	1.57678e-05	0.000137869	-0.000613991	5.35725e-05	0.000253015	-0.00117177	-0.000450391	0.000722393	0.000150123	0.000110167	0.00050314	-0.000951082	0.000802503	8.45771e-05	-3.39545e-05	-0.000556999	-0.000188482	-0.0456786	0.00105636	5.19159e-05	-8.1342e-05	0.000394204	-0.00011009	0.000260129	-6.399e-05	-3.30067e-05	-0.00274685	0.000506709	0.000419554	5.87168e-05	3.71694e-05	0.000365986	0.000802383	8.43887e-05	0.000565855	-1.84609e-05	-2.75322e-05	9.91485e-05	-0.000360093	7.37469e-05	1.66854e-06	0.000536689	0.00104017	-0.00310046	0.000112363	5.51075e-05	0.00113313	-0.00183832	0.00556885	0.00124714	0.000437522	-2.99627e-05	-0.000201497	0.0211217	-0.00112041	0.000213306	-0.000123558	0.000116909	0.00299833	0.000212323	0.0006458	0.000881801	-0.00101117	0.00165115	-0.00020487	0.000177982	0.00163136	0.000285291	0.000157401	-0.000785674	0.000245767	-0.00148709	0.000500169	0.000115235	-0.000989685	0.00684972	0.000111736	-0.00100159	4.19384e-05	0.000619799	2.46299e-05	0.000167318	0.00158481	7.36544e-05	-0.000452077	-6.69492e-05	0.000992965	0.00051014	0.000103728	-0.00130658	0.000137297	2.255e-05	0.000284439	0.000203432	-0.00147419	0.000496294	0.00168234	0.000739555	-5.48782e-06	-0.0016158	0.00374233	0.00021232	0.00203067	0.000681883	-0.000194439	0.000152249	-0.00841304	0.000873329	-0.0102125	-8.22636e-05	0.00233422	0.00548843	-0.0005258	-0.00606996	-0.000158718	0.00201243	-0.000812223	-0.000219286	-0.000225247	-0.0030677	-5.29365e-06	0.000695579	0.000154809	0.000138805	-0.000237969	-0.000677344	-3.82647e-05	1.53548e-05	0.000399453	-4.1578e-05	5.79326e-05	-0.000988846	0.000430041	-0.000181642	8.96358e-05	0.000270298	-0.00109223	-0.000809223	-0.000457514	0.000231406	-0.000661619	0.000111619	0.000118572	0.000284661	0.00119665	-0.00272511	-0.000871684	0.000243892	-1.38732e-05	-0.000125371	-6.13152e-05	0.000365389	0.000382292	-6.49704e-05	-2.49741e-05	0.00047176	9.45601e-05	-3.71705e-05	-0.00274619	0.000563972	0.0010696	-0.00011285	-0.000694239	0.000293785	0.002724	-0.00333291	-8.84331e-05	-0.00278542	3.00657e-05	1.38617e-05	-3.7257e-05	0.000762965	-0.0113897	0.000131478	5.74322e-05	0.000179754	-0.000573056	-0.0019773	-0.0262775	7.10049e-05	0.000463436	-0.00769066	-0.00021984	-0.00386436	-0.00170166	0.000408968	-2.03905e-05	0.000793933	0.000111208	-0.000186879	-0.000570197	-0.000220239	-0.000310502	-0.0123108	-0.0010933	-0.000186712	0.00553104	0.000347037	1.69568e-05	6.88669e-05	0.00911929	-0.000431854	0.000107822	0.00249271	0.000431354	0.000451743	5.40191e-05	-0.000390619	-1.5923e-05	0.000944066	-0.000144904	0.000988842	0.000872103	0.000293515	-0.00910024	-0.00302654	-0.00300093	-0.00378008	0.000228182	0.00241324	0.000601587	-0.000208023	0.000411388	0.00077513	0.00040898	9.28656e-05	0.00199876	0.00145009	0.000125957	0.000625336	5.19888e-05	-0.00186618	-0.0012477	0.000531775	0.00382052	-9.54323e-05	4.5296e-05	0.000200577	-0.00243431	-0.00124219	-0.000692314	0.00207134	0.000888008	0.000579236	0.000194011	-0.000564048	-0.004149	-0.000722669	2.13131e-05	-0.000616912	-0.00262029	-0.00357414	-0.00165602	-7.2778e-05	1.62323e-05	5.55182e-05	7.76676e-05	0.0029963	-0.00553581	-0.000501122	-0.00993106	-6.92574e-06	-0.00152283	-0.00028768	-0.000240933	-0.000379982	0.000885404	-0.000686772	0.00147723	0	-2.25355e-06	0	-0.00217711	0	0	0	-2.72802e-06	0.00274849	0.00185438	0.00448111	0	0.0115895	-0.0384193	1.33452e-05	0	-2.26129e-06	0.0588235	-0.00481912	-0.00937292	0.00208946	0	0.0155665	1.06425e-06	0	0.00253839	-0.000148164	-0.00508361	-0.000238998	0.0677245	-0.00280987	0.0346812	0	0	-4.83795e-07	0	0	0.0167899	-0.0459008	0.0295176	0.0136691	-0.00015713	-0.00285158	-0.00244899	-0.00195826	0.0120479	0.017695
x10MCx1493	-0.00176078	0.00617212	0.00264568	-0.00201465	0.0896326	-0.00297767	0.0200667	-0.00167188	0.000651578	-0.0021271	-0.00385227	0.00100417	0.00124868	-0.00635523	-0.00477739	0.00668243	0.00527695	0.0039059	-0.00157741	-0.010658	0.000348988	0.00189458	0.0457092	-0.0190086	0.0362161	-0.00191524	0.00694817	-0.00528677	0.00870759	-0.00879312	0.0212125	-0.0347432	0.00545001	-0.000870342	0.040824	0.00498318	-0.00857681	-0.0105415	0.00848717	0.0002857	0.00369295	-0.0316309	0.00561546	-0.000379957	-0.000395045	0	-1.16321e-05	-0.000175771	0.0050866	0.0288235	-0.000807912	-5.99841e-06	5.00612e-06	0	0	0	0	0	0	0	0	-2.84123e-05	0	0	-3.96979e-05	-0.000425105	-0.0244206	0.0305449	0.0173827	-0.0208614	0.000684643	-0.0124641	-0.00296811	-0.009042	0.00550608	0.000337203	0.0522368	0.0115756	5.92928e-05	-0.0142683	-0.0323041	0	-0.000222096	0	0	0	-0.00120873	-0.00840811	0	0	0	0.00145114	0.00474299	0.00421524	0	0.000717734	0.00237164	0	0.00553709	0.000175674	-0.21363	-0.00132042	-1.34997e-05	-0.00153835	-0.00420232	1.44661e-05	-0.000214141	-0.00172988	-0.0010049	0.0429957	-0.000852263	-0.000101092	0.000755574	0.00134617	0.0395974	6.84946e-05	2.00451e-05	0.0239216	0	0	0	0	0	0	0	-0.0139118	0	0.000264213	0	0	0.0308049	0	0	0	0	0	0	0	0	0	0	0	0	0	0	0	0	0	0	0	0	0	0.00939971	7.22939e-05	2.76494e-05	0.00234839	0.00547174	0.000244637	-0.000268348	-4.93491e-05	0	0	0	0	0.0320538	0	0	0.00355107	0.000274234	0	0.00192675	0.000149351	-0.000435147	-1.95298e-05	-0.00336115	0	-0.00727632	-1.77974e-06	0	4.66118e-05	0	0	0	0.0386948	8.00271e-05	0	0.118822	0.0579719	0	-0.00291244	0.0152369	-0.000176496	0	0	0.00105076	-9.03181e-07	-1.4357e-06	-2.77118e-05	0	-0.003279	0	-0.000176289	0	0.0109768	0.00197434	0	0	0	0	0	-0.000979622	9.89406e-05	0	0	-0.00598721	0.000382908	0.0223349	0	0	0	0	0.00824013	0	0.0272433	0.0107675	0	0	0	-0.0017073	-0.000491476	0	0	0	0	0.0232372	-0.0076002	0	2.45288e-05	0.00930335	-0.00014769	0.000952215	-0.0133383	-0.000724532	-0.00085354	0.00191816	-0.00123026	-0.00990584	0.000368173	4.17829e-05	-0.000615902	0.00189457	2.31549e-05	0.000475565	0.000188089	0	3.56334e-07	2.78178e-05	-0.000170469	-8.37891e-05	0.000117432	-0.00129354	-0.000414185	-0.00048418	-0.00357348	6.31446e-05	-0.0323777	-0.000525546	0.000243724	-0.0114728	-0.0167519	-0.0105256	0.000506166	-0.00178848	-0.057209	5.70386e-05	0.000424855	-0.0574612	0.000959511	0.0123993	-0.0327445	1.17834e-05	-0.00605211	-0.0231602	-0.00478167	0.000286353	-0.00266346	0.000291995	0.00866836	-0.00960013	-0.0155033	0.00716436	-0.00597627	0.00418137	-0.0116409	-0.0199944	0.00234665	-0.00015698	0.0273959	0.000264342	0.000514767	0.000186147	-0.00834848	-0.0026054	-0.000674135	-0.00106806	0.00851807	0.00191555	0.000745041	0.0224322	-0.000646731	-0.00564672	0.000729701	0.000662312	-0.000491666	0.0147337	0.00040127	3.88411e-05	-0.000489207	0.000965709	0.000763959	0.00672301	-0.00105814	0.0011081	-5.57383e-05	0.00414748	0.00050412	0.000980217	0.00190238	2.73585e-05	0.000141419	0.00132456	0.000278663	0.00101494	0.000270569	0.000299343	-0.00455826	0.00271302	-4.00893e-05	-1.86361e-05	0.000871852	-0.000345728	0.0158945	-0.0045947	0.000788721	0.000397628	0.000325367	0	0	-2.02593e-06	-3.58522e-05	0.000288512	0.0274108	-1.36463e-06	0.000271841	0.000265213	0.000216635	0.000223633	-0.000250548	-0.00113121	0.000181275	-2.20604e-05	-0.000339064	-0.000138409	0.0146675	-0.00149848	6.71711e-05	-0.000682495	-0.000178184	-0.000192671	-0.00829861	0.000149923	0.000735622	-0.00299731	-0.000420266	-0.00151144	-0.000141092	-0.000385246	-5.1484e-05	-0.00102379	-0.000891602	0.00710927	-2.11226e-05	-0.000559485	-0.000360202	0.000424053	3.7243e-05	-8.27053e-05	-0.000335525	-0.00143744	0.00134975	0.000675551	-2.70993e-05	0.000170471	0.00248495	0.00900509	0.0556162	-6.05967e-05	-0.000408343	0.000285033	-0.000231724	0.000447462	5.11362e-05	0.00699712	-0.0027284	4.63726e-05	-0.000495109	-0.00321707	-0.000726151	0.000141146	-0.000726432	0.00144798	0.000213149	-0.000162413	-0.000486952	3.88583e-05	0.000339451	0.000162167	-5.17125e-05	-1.58377e-05	0.000953806	-0.000615842	0.000144471	0.000100036	-0.000969835	0.0140436	8.18145e-05	0.000162356	-5.62353e-05	0.000107329	-4.69549e-05	7.01733e-05	0.000188707	0.00141236	-5.95409e-05	0.00297531	-5.66441e-06	-3.09782e-05	-0.00452302	0.000660601	-0.00433	-0.000247318	0.000690315	-0.000156941	0.000892974	0.00257993	0.000248255	0.000487057	0.00945324	-1.23727e-05	-4.84905e-05	-4.91915e-05	0.000365177	-5.02497e-05	2.13443e-07	0.000243627	0.00013096	0.000757331	-0.000130313	-0.000201621	1.61523e-05	0.00356082	-8.53346e-05	5.37709e-06	0.000378712	-0.000155657	4.96293e-05	-0.0138607	-0.000815581	0.00505588	-0.00052435	-0.00123511	-0.00579482	-0.00816395	-0.0118321	0.00319701	-0.00134321	0.000453544	-0.000386044	-0.00527088	6.02718e-05	-0.00438884	6.13588e-05	-0.00538001	0.000688304	0.00233787	-0.00948469	-0.0120486	0.0601631	-0.0774116	-0.212416	-0.00303783	-0.00155195	-0.000175734	-0.000754961	-0.0322547	0.00177056	-0.00344844	0.0050804	0.00797943	-5.12308e-05	0.0028119	-0.000559595	0.00142979	-0.00172301	0.000294961	-0.00270475	-0.00466225	0.000994116	-0.00384306	0.00126922	-0.00762718	-0.00148051	-0.00808475	0.00329636	0.00395856	-0.0010053	-0.00455976	-0.000364997	-0.00294403	0.00278998	-7.68262e-06	-0.00458961	-0.0265723	-0.0773656	0.0152918	-0.0012375	0.00451125	0.00269276	-0.0118818	-0.00214179	-0.00167771	-0.0105395	-0.00158456	-0.00187944	0.00153665	-0.00997539	-0.000724103	-0.00968409	0.00431495	-0.00266234	0.0150383	-0.00241071	-0.00756549	0.0025806	0.0125123	-0.0112821	-0.0027776	-0.0170535	-0.0127643	-0.00152175	-0.00500372	-0.00286094	-0.00312766	-6.10863e-06	-0.000303933	0.0029831	0.00230358	0.0122417	-0.00135418	-0.00573027	-0.00107279	0.00232511	0.00108914	0.0204135	0.00330064	-0.0122505	0.00134351	0.000601232	-0.00134561	-0.00838344	0.00139213	-0.0026304	-0.014914	0.00579771	-0.0038864	-0.000737926	-0.0195603	-0.131359	-0.0423929	0.00438336	-0.000202238	0.000156041	0.00194988	-0.00626741	-0.00049146	-0.00062189	-0.000884736	-2.72708e-05	-0.000105065	0.00149089	-2.60839e-05	-0.000240467	0.0002367	-0.00189671	-0.00206201	0.000336675	-1.28161e-05	-2.26275e-05	-3.4524e-05	0.000215577	-0.000486814	0.000539559	6.15095e-05	-7.82955e-05	0.000254101	-0.00233086	0.00260145	0.000213139	-1.83118e-05	-0.00094144	0.000773559	-0.000127993	-0.000137702	0.00278703	-0.000823252	-0.000555669	-0.00121111	0.000280577	0.00158173	0.000420677	-0.00125855	-0.00185881	-0.000833854	-6.26446e-05	0.00419375	3.92348e-05	0.00113101	-3.53131e-05	-0.0025899	-0.0016501	0.00060189	0.00102778	-0.000148054	-0.000210873	0.000391346	-0.000864512	0.000255867	0.0013454	0.000443103	-0.000309414	0.0005764	0.0034259	-0.00136711	0.000629607	-0.000317818	0.000463015	0.000157553	5.12265e-05	-0.00279547	0.000630666	0.00159395	-0.000212814	-0.00012357	-0.00948111	0.000195341	0.000584829	-0.00233229	-0.000167208	0.00148982	-0.00430083	2.63109e-05	-0.000685039	0.00577678	-0.000437909	-0.000214803	-5.40281e-05	-0.000323756	-2.29097e-06	0.00338572	0.000126872	-0.00212608	0.000623157	5.61256e-05	-0.000181118	-0.000881103	0.000226555	-7.93323e-06	0.0176351	0.0048078	-0.0056737	0.00038854	0.00355806	-0.00464788	0.00104972	0.000335691	-0.000503899	0.000262665	-3.13242e-05	0.00220269	-0.00399005	0.000410892	6.86035e-05	-0.0097684	-0.000120209	-0.000567936	6.94614e-05	0.000508334	1.60204e-05	-0.000477522	-6.93591e-05	0.000370777	0.000892303	7.40872e-05	-7.04149e-05	-0.000628513	0.00461734	0.00453585	0.000547526	-0.000866486	0.00093231	0.000221781	0.00227228	5.85892e-05	0.00033189	-0.000852772	0.000270103	0.00470861	0.00135377	-0.00234346	0.000462942	-0.000211258	6.23161e-05	-0.000781799	0.0180988	-1.84488e-05	9.01215e-05	0.00158346	-0.0014082	0.0207589	2.22887e-06	-0.00211236	0.000253919	0.000125368	-0.000423482	0.00267977	-0.00101649	-0.00541207	2.21705e-05	-0.00394672	2.30281e-05	0.00175753	-0.000346087	-0.00476583	0.00387558	0.000371825	0.000670795	0.00145187	5.39021e-05	0.000673385	-5.41485e-05	-0.00108908	0.000294777	-0.000167168	0.00118785	7.91465e-05	-0.000399158	-0.000683398	0.000449588	0.00322887	0.000611095	-1.67288e-05	-0.00182188	0.000347718	0.00192709	-0.00295506	-0.00575504	-3.05379e-05	-0.000822092	0.00294887	0.00203449	0.00347164	-4.73997e-05	0.00025663	0.000162837	-0.00445282	0.0021914	-0.00122428	8.31369e-05	-0.000244043	0.000828433	7.23609e-05	-0.000171335	0.000351389	0.000123824	0.000106172	0.00229892	-0.000928289	-0.00163426	-0.000204582	9.23134e-05	2.27902e-05	-0.00487994	-0.00159165	-0.000361826	-0.00149206	8.01943e-05	2.34364e-05	-0.000215297	0.0024289	0.000601166	-0.00136326	0.000315709	0.000383499	0.00148403	-0.000313084	-0.000278443	-0.00151579	-0.000268871	1.74339e-05	0.00316421	0.000320688	-0.000390018	6.05227e-06	1.45423e-05	1.62783e-06	-0.00124631	-0.00227304	-0.000667512	0.00270128	-0.0011721	0.000190513	0.0017231	-0.000207168	0.000118266	7.50305e-05	6.95366e-05	0.000176121	-0.000322992	0.000100583	0.000253148	-0.000666093	-7.876e-05	0.00102738	-0.000492331	0.000322955	0.00432062	0.00102487	2.73493e-05	-0.0107124	0.00202922	-0.000110129	-9.35232e-05	-0.00177986	8.46294e-05	0.000131561	0.00260509	0.00229531	8.9632e-05	-4.00924e-05	0.00132358	6.18965e-05	-0.000119648	-0.000508085	6.21984e-05	2.75366e-05	0.000332239	0.000712148	9.94716e-05	0.000245697	9.24011e-05	-0.00337594	-0.000458018	0.000855787	0.00168537	-0.00368225	-8.1682e-05	0.00054858	-0.00020733	0.0205091	0.000117309	3.04473e-05	0.000488035	-0.000851342	0.0013074	-2.30804e-05	0.000462665	0.000146626	4.93779e-05	-0.000814138	-0.000697956	-0.000213407	0.000194929	-0.00402952	-0.000124978	-0.000364386	0.000109558	-0.000818491	-0.000391496	0.00177027	-0.000358099	-0.000331873	-1.80596e-05	0.00212888	0.000191345	-0.00092119	-0.000153591	0.00080778	-0.00313689	-0.000865226	0.000700111	-0.00129347	-0.00114786	-0.00664534	0.000367821	-0.0200065	-0.000414034	7.48381e-05	5.01845e-06	0.000503785	0.000515903	-0.000532042	0.000122409	-0.000242789	0.000235848	0.00126478	-0.00286626	-0.000607921	6.3428e-05	-0.00126444	0.00089017	0.000408321	0.00148891	-0.00169585	-0.000367252	0.00091248	0.00103253	-0.00530374	-0.00112302	0.000160767	0.0016307	0.000603415	0.000256421	-0.00943635	-9.42865e-05	-8.46481e-05	0.000461896	4.71403e-05	-0.000295853	0.000245162	-0.00051319	0.000189285	0.00419699	-0.00169613	0.000249497	-0.000104898	0.00115166	0.000775438	0.000392225	0.00186791	0.000150219	0.000113896	6.63834e-05	-7.73847e-06	0.00297053	-0.00077186	0.000403133	0.00525461	0.00121538	0.000659282	-0.000253321	-0.000169845	-0.00033133	-0.000522023	4.24737e-05	9.19e-05	0.000285199	-0.000106482	-0.00042374	0.000187149	7.53497e-05	0.00902374	-0.000596487	-0.000116229	-3.91877e-06	0.000929707	0.000432655	-0.000755437	0.000110205	-0.0204728	-5.27362e-05	-0.000338699	0.00171622	0.000190297	-0.000206791	-0.000930697	0.00061546	-0.000411453	6.69375e-05	0.000270546	-7.18918e-05	5.37428e-05	-0.000846629	0.000288384	-0.000478133	-0.0279135	0.000533267	0.000118203	0.000716494	-0.0033777	2.23069e-05	-6.72283e-05	-0.00111115	0.00115463	0.000409036	-3.34719e-05	-0.00109877	-0.00122346	0.00032002	4.06626e-05	0.000692684	-0.00106524	-0.0002744	6.43139e-05	1.20524e-05	0.000700168	-0.000928877	-0.000115968	-7.40913e-05	-0.000567834	-0.000415785	-0.000492263	-0.0631685	0.00257826	-6.6679e-05	-8.39639e-05	-0.000349544	-0.000455608	0.000195644	-2.01494e-05	0.000326252	0.00133297	-0.000375882	0.000370403	3.57431e-05	7.60552e-05	0.000906862	-5.05124e-05	0.000768645	0.0001583	-2.59034e-05	0.000354571	0.000334252	-2.30644e-05	0.000129966	5.94155e-05	-0.00111933	-0.00208472	-0.00142475	0.0001293	-0.000100096	0.00253894	-0.0025848	-0.0133801	0.0029818	0.000496124	0.000161013	0.000627541	-0.0201341	0.000100493	-0.000497316	-1.48123e-05	-0.000384942	-0.00324878	0.000323041	-0.000363444	0.000753671	0.00123014	-0.00120875	7.55942e-05	-0.00222868	0.00154694	0.000283482	0.000188473	-0.00063949	-0.000489961	-0.000813489	-0.000169781	0.000118337	-0.000902348	0.00512941	-0.000195191	0.000729911	3.8981e-05	-0.000762823	9.4076e-05	-0.000357494	0.000717936	7.62235e-05	3.6675e-05	5.84757e-06	-0.000318378	6.08633e-05	6.69125e-05	0.000634198	-0.000132081	3.67613e-05	-4.76641e-05	-0.000510756	0.00407057	0.000374599	-0.000309574	0.000884301	-2.65183e-05	-0.000106075	-0.00674748	-0.00039381	0.00105025	-0.000507278	-0.000773512	0.000155899	-0.00606937	-0.00151863	-0.00694179	1.50324e-05	-0.00165329	0.00339585	-0.000526678	0.00103505	0.000692206	-0.00140881	0.0012386	6.20731e-06	6.26351e-05	-0.00353171	5.37501e-06	0.00185395	0.000391111	0.000281852	2.61729e-05	0.0025663	0.000104848	-0.000236993	5.34283e-05	8.91433e-05	0.0001871	0.000524221	0.000428988	-4.50647e-05	8.33767e-05	2.31092e-05	0.000979605	0.000980294	-0.00018551	0.000154346	-0.00139365	0.00015943	0.000121838	3.03515e-05	0.00116384	0.000224441	0.00150335	-0.000128303	-1.09919e-05	0.000744052	-0.000128643	-0.000196748	0.00039046	-0.000191006	0.000141552	0.000208121	0.000266606	-0.000198055	-0.00426329	0.000289943	-0.000767317	-0.000122125	3.70948e-05	-0.000419488	-0.000408917	0.000382808	-0.000184233	-0.00242644	0.0002598	-0.000573296	0.000138432	0.000865351	0.000460206	-8.12934e-05	-0.00111528	0.00125458	0.000534467	-0.00112866	-0.0219008	-7.60176e-05	-2.11826e-05	-0.00646418	-0.000338927	0.00518679	-0.000380443	0.000353509	-0.00010215	6.59578e-05	-0.00104423	0.000357363	-4.69916e-05	-0.000164933	-0.000361197	0.0366751	-0.00146726	0.000541784	0.00507543	0.000414061	0.000234203	3.13594e-05	-0.00734884	3.22561e-05	0.000496205	0.00231857	-5.00494e-05	0.000535886	-0.000233763	0.000186857	0.000253778	-0.00034596	-5.10963e-05	0.00131872	-0.00105148	-8.47751e-05	0.00189902	-0.000642999	-0.00439354	-0.00477654	0.000104648	0.000603041	0.000523835	-0.000395943	0.00156804	0.00119996	-0.000111966	-0.000200921	0.00225175	0.00152839	0.000205094	0.000685189	-6.54472e-06	-0.00137722	-0.000344447	0.00133612	0.00261949	-0.000559218	-0.00012404	-5.97877e-05	-0.0023802	0.00184042	0.00110288	0.00133373	0.00196285	-0.00180884	-0.000422118	-0.000828466	0.00101208	-3.92557e-05	-6.09761e-05	-0.000485247	0.0148107	0.00158995	0.000843425	0.000116741	-0.000214388	5.921e-05	0.000153287	-0.00159259	0.000728001	-0.000510772	-0.0101718	6.10703e-05	-0.000220747	0.000951526	-0.000349268	-2.34825e-05	0.000374558	-0.000666376	0.00162005	0	2.97359e-08	0	-0.0017948	0	0	0	-1.74913e-06	0.00325592	0.00142653	-0.00397051	0	-0.0135779	0.00327253	3.47199e-05	0	-6.45979e-07	0.0429971	-0.0048758	0.00578899	0.00196034	0	0.0980218	3.46358e-07	0	0.00236504	0.000162642	0.0216027	-9.9736e-05	0.0220271	-0.00155895	-0.0470368	0	0	8.54213e-06	0	0	0.00415068	-0.0665664	-0.0165281	0.00903885	-8.97839e-05	-0.00373534	-0.0254368	-0.00139142	0.00371769	-0.0133157
x10MCx2411	0.00299677	-0.0467901	0.00735944	-0.00194451	0.0277797	-0.0030135	0.00317492	0.00147869	-0.00218841	0.0356909	0.000846911	0.000250687	-0.00359265	0.00638632	0.0201606	0.00915809	0.00800911	-0.00128538	0.00284934	0.00947831	-0.00522555	-0.0135688	-0.00305205	0.00889891	-0.125386	-0.00935616	-0.0036776	0.0119478	0.0117633	0.0044041	0.010646	0.0835761	0.00260516	0.00188613	0.0498866	0.00373931	0.0222818	-0.00911026	0.00778342	0.000749511	9.91998e-05	0.00705108	0.00552259	-0.00223906	-0.000879792	-0.000684004	0	-0.000859583	-0.0202314	0.0242239	0.00340838	-2.02564e-05	0	0	0	0	0	0	0	0	0	0	0	0	-3.09795e-05	-0.00029586	-0.00437063	-0.0379172	0.0101338	0.0474681	0.000424659	-0.0124325	-0.00253101	-0.00997673	0.00482427	0.000446162	0.0501898	0.00876071	-0.000641887	-0.0136815	0.0346544	5.33388e-05	-0.000114389	-1.7998e-05	0	-1.24704e-05	-0.000688597	0.00975925	0	0	0	0.000875947	0.00280535	0.00272077	0	0.000880394	0.00283257	0	0.00654246	0.00063658	0.00726246	-0.00154216	-6.19967e-06	-0.00089251	0.0223855	1.12345e-05	0.000751749	-0.00157621	-0.00150161	0.0330914	-0.00127218	-0.000119805	0.000701888	0.000303831	0.0135757	4.57121e-05	0	-0.0096898	0	0	0	0	0	0	0	-0.0143579	0	-6.92288e-05	0	0	0.0369272	0	0	0	0	0	0	0	0	0	0	0	0	0	0	0	0	0	0	0	0	0	0.00213608	3.21891e-05	5.2854e-06	-0.00173967	0.0036663	0.000263372	-0.000498469	-3.69569e-05	0	0	0	0	0.0255817	0	0	0.00284355	0.000169477	0	-0.00305038	-0.000220584	-0.000215667	-8.90381e-06	-0.00483531	0	-0.0117772	0	0	-0.000296225	0	0	0	0.0361536	0.000517512	0	0.111289	0.0399996	-5.54716e-06	-0.00388119	-0.00236976	0.000955018	0	0	-4.35238e-06	0	8.36146e-06	-4.1597e-05	0	-0.00331505	0	-0.000267508	0	0.011193	0.00246621	0	0	0	0	0	-0.00109607	0.000181958	0	0	-0.00633194	0.000556598	0.0232481	0	0	0	0	0.00798104	0	0.0237881	0.00836941	0	0	0	-0.00162314	-0.000626041	0	0	0	0	0.014325	-0.00758934	0	1.20317e-05	0.00950596	-0.000234032	0.000759429	-0.0155363	0.0005476	-0.00068221	0.000679565	-0.00359839	-0.00669405	-9.43499e-05	6.16744e-05	0.000590711	-0.0485396	-0.00192153	0.000362615	-0.000792073	3.44735e-06	-6.24736e-06	0	0.000158381	-0.000495451	0.000477403	-0.000361412	-0.000246293	0.000920239	0.000263951	-0.000203296	0.0222745	0.00108604	-0.000517624	-0.0139149	-0.0175359	-0.0309438	0.00290691	-0.00140333	0.00577751	5.05449e-05	0.000483573	0.0119956	0.000783697	0.0240407	0.0427361	4.1639e-05	-0.00712773	0.0600512	0.00120698	0.000270972	0.00241821	0.000144102	0.0106307	-0.00952465	-0.020338	0.0044871	-0.00737104	0.00164242	-0.0106503	0.00838723	0.00088633	0.000225241	0.024161	0.00625833	-0.0116029	-0.000610947	0.00913468	-0.00352994	-0.000702586	-0.000916316	0.0154416	0.00281059	5.31908e-05	0.0296994	0.00277321	-0.00348141	0.000553348	0.000474561	0.000106189	-0.00924637	0.000468874	-0.000289085	0.000330792	0.00116269	0.000464605	0.00638652	-0.00266219	-0.00446943	3.92238e-05	0.00320744	0.000541882	0.00107753	0.000844353	-0.00034082	8.67835e-06	0.000590592	0.000680996	0.000311187	-0.000180301	0.000221023	0.00266534	0.00136293	-5.50667e-05	-0.000511663	0.000901502	-0.000476904	0.0146503	-0.00310702	0.000289975	0.000220069	0.000656948	0	0	-7.4648e-05	-4.66766e-05	3.78471e-05	0.0203806	0.000393024	-0.000192053	0.000165159	0.000127696	0.000151969	-0.000108993	-0.000833642	0.000104412	-3.50013e-05	-0.000121087	-0.000153461	0.0158376	0.00192869	-3.51099e-05	-0.000988087	-0.000230731	-0.000533506	0.00509863	0.000100582	0.000647596	-0.00183527	-0.000420771	-0.00115087	-0.000471801	-0.000844754	-5.96612e-06	-0.00102959	-0.00082649	0.00817757	-5.28239e-05	-0.000577476	-0.000558943	0.000385062	-4.67994e-05	-0.000233178	-0.000130051	-0.00145833	-0.000519724	0.00120029	1.46251e-05	-0.00101624	0.00339411	0.0117573	0.0341737	3.11702e-05	-0.000256398	-0.00019772	-0.000649329	-0.0027743	0.000213956	0.00667246	0.00249277	-0.000152363	-0.000406154	-0.00213193	-0.000584901	-0.000118933	-0.000477945	-0.00083972	5.60772e-05	-0.000132873	-0.00020019	0.000116899	5.6386e-05	0.000313917	-0.000555166	-0.000166897	0.000599303	-0.000424518	0.000155634	-0.00143437	-0.00100975	-0.0148931	0.000110775	-6.3116e-05	-8.24136e-05	-0.00045706	-9.63523e-05	-2.43137e-06	-0.000224439	0.00128839	-6.95425e-05	0.00372867	-1.83545e-05	-4.82929e-05	-0.00588032	-0.000219934	-0.00774226	-0.000791492	0.00070459	-4.26705e-05	0.00100378	0.00350377	-9.92738e-05	0.000471895	0.00792943	1.71772e-05	-0.000234909	-0.000151525	-0.000535341	-0.000191307	3.63056e-07	0.000541768	-0.000423277	0.000753014	5.25694e-05	-0.000602749	-0.000461764	0.00436445	0.000156999	-0.000105379	0.00200343	-0.000329179	-9.71433e-05	0.0234232	-0.000962518	-0.00180796	-9.27661e-05	-0.00272449	0.00294707	-0.00900768	0.00500895	-0.00226489	-0.00186757	0.000170386	0.000852113	-0.000504523	8.23021e-05	0.00190122	0.000706603	0.00166439	0.00159682	0.000483461	0.00116508	-0.0093294	0.0536044	0.0356365	0.0770806	0.000776062	-0.00577029	0.00757606	-0.00130982	0.0197121	-0.000597109	0.00442841	0.00338655	-0.000732025	-0.00866256	0.00103988	0.00127012	0.00178773	0.00365552	-0.0261205	-0.00239559	-0.00151875	-0.0324686	0.000775672	-0.000999966	0.00258944	0.00478635	0.00110967	-0.000267362	0.00429992	0.000220851	-0.00739341	-6.96628e-05	-0.0290067	0.00205532	-0.000985731	0.00208478	0.00452997	0.0270711	0.013099	-0.000686727	0.0047437	-0.000175355	-0.00265007	5.0922e-05	-0.00211854	0.00424341	0.0131825	-0.00110762	0.000205199	0.000425295	-0.000535058	0.00351523	0.00311476	-0.00104635	0.0283551	0.00172861	0.0118263	-0.00151818	0.00731807	0.00156387	0.000760775	-0.000901276	-0.00478135	0.00216162	0.00559658	-0.00133222	-0.00279448	-0.000311847	-0.00821061	0.0032726	-0.0066286	-0.149778	-0.000790797	-0.00358174	0.00648812	0.00212661	0.00167324	0.00241105	0.0020363	0.00322422	-0.0011811	-0.00335753	-0.000472571	0.00612138	0.000798674	-0.00094771	0.00644279	-0.000695535	-0.00362934	0.00183216	0.00514423	0.0364635	-0.0442438	-0.000713237	-0.00923885	0.000341496	-0.00283019	-0.00275773	-0.000567085	-0.00137059	-0.000717514	6.40295e-05	-0.000158642	-0.00266786	-4.07613e-05	-2.51952e-05	0.0010152	-0.00111095	-0.00164652	2.96408e-05	0.000203416	3.64224e-05	2.5941e-05	-3.98447e-05	0.000304301	-3.15758e-05	-0.00148746	-0.00011275	0.000141176	0.00141018	0.000955407	9.45583e-05	0.000334226	-0.000474041	0.000105298	0.000159107	0.000129743	0.00428299	-0.000565056	6.85937e-05	0.000791156	-1.04656e-05	-0.0202424	-0.000259233	-0.00287002	-0.00250682	-0.000524589	0.000723022	-0.0096122	-0.000217477	-0.000233163	0.000388717	0.00542366	0.000379989	0.00113949	0.000871298	0.000230947	0.000175901	0.00063753	-0.00046555	0.000100765	0.000969523	0.000470953	-0.000873315	-0.000659986	0.00282768	0.00160475	0.00110576	-0.000464864	-0.000449613	-0.000531813	-0.00109759	-0.000874509	0.000253141	0.00146466	-7.30673e-05	9.68192e-05	-0.00962148	-0.000831593	-0.000374657	-0.00163346	-0.000468437	0.0024689	-0.00420515	0.000409231	0.00110136	0.00438935	-0.00066444	-0.000965317	0.00043523	0.000321411	-7.04209e-06	0.000192596	-0.000342628	0.000600549	0.000790871	-1.21222e-05	-0.00103971	-0.00142097	-0.000190331	-0.000210961	-0.0016626	0.000249277	0.00273348	-0.000289424	-0.00160656	5.03914e-05	0.00154774	8.06773e-05	-3.2874e-05	0.00010245	-0.0004679	-0.000170652	-0.00713636	-0.0203203	6.06677e-05	0.00759677	0.000133973	-0.000370976	0.000267064	0.00085467	0.000114014	-4.17782e-05	-0.000128221	-0.000371123	0.000607925	7.79646e-05	-0.000292063	-0.000693696	0.00310701	0.000343021	-0.000542049	-0.00114782	-0.000845364	-0.000161499	-4.41672e-05	9.39932e-06	0.000309986	0.00113503	0.000407139	-0.000677868	0.000420857	0.000129279	0.000673767	-9.98867e-05	-4.58791e-05	0.00344234	0.00729248	0.00141055	0.000193736	-0.0183848	-0.00082418	-0.00428952	0.000196445	3.50357e-05	4.54311e-05	0.000106816	-0.000450665	-0.00125281	-0.00114668	0.000502139	-5.07637e-05	0.00347507	0.000181086	-0.00715236	7.54646e-05	0.00438051	0.0020981	0.000235222	-0.00029234	0.00240126	-0.00110361	-3.30267e-05	1.56165e-05	-0.00130481	-0.000261359	0.000322528	0.000543588	0.000209093	0.000260432	0.000482269	-0.00142407	0.00478446	0.000872583	9.89676e-07	0.00180277	0.000329586	0.0023731	0.00115528	-0.00386719	-5.83506e-05	-0.00225363	0.000250381	0.00164872	-0.000652185	-5.90221e-05	0.000357543	0.000385026	0.000147649	0.00246305	-0.000750375	0.000390528	0.00456985	0.00052	-0.000152856	-6.67651e-05	-0.000674413	-5.63323e-05	0.000357859	0.00155929	-0.00116364	-0.000638742	0.000254377	0.00011513	2.41306e-05	-0.00779583	-0.00315761	-0.000412571	-0.00217343	2.39401e-05	-9.44576e-05	-0.000725035	0.000330605	0.000353121	0.00030131	0.000661688	-0.000781336	0.00104016	2.38109e-05	-5.66135e-05	8.81974e-05	0.000230929	5.37788e-05	-0.00190552	-0.000749483	0.000259944	3.46553e-05	0.000297736	-0.00259476	0.000962437	0.00160026	-0.000397205	0.00482485	0.000379654	0.000130662	0.00301953	-0.00199857	5.95666e-05	-7.03745e-05	-7.163e-05	0.000350339	-0.000143757	-0.000405437	0.000180817	0.000452392	-0.000119592	-0.000526457	-0.000909276	0.000158384	0.0016527	0.000164721	3.90887e-05	0.00374947	-0.000769005	-3.14638e-05	8.81067e-05	0.00220559	-0.000317685	0.000178798	-0.00230892	0.00205506	0.000201059	1.30329e-05	-0.00132795	9.02741e-05	-0.000164573	-0.00152417	0.000114153	-8.62412e-05	0.000249394	0.00121964	0.000237722	-0.000540698	8.50926e-05	-0.00120042	-0.000334997	-0.00515359	-0.000121281	-0.0024723	0.000947268	0.000709987	0.0001135	0.00861475	-4.47764e-05	3.49851e-05	0.00250877	0.000610393	-0.000671032	-0.000364507	0.000485356	0.000330489	-0.000106209	-0.000431519	-0.000162754	-0.000161878	-0.000118235	0.00120867	0.000120945	-0.000325489	6.48119e-05	0.00135945	0.00077084	0.000411197	-0.000199133	-6.92139e-05	2.15386e-05	0.00103642	0.000147902	-0.000384997	-0.000499479	-8.54948e-05	-0.00768443	-0.000851011	0.000338818	-0.000985124	-0.00155066	0.00428283	0.00105977	0.0465984	-0.000342097	0.000313381	-7.50818e-05	-0.000239624	-6.34713e-05	-0.000406114	0.00117243	-0.00353124	-1.73279e-05	-0.0059197	0.00172771	-0.00106644	-9.39151e-05	-0.00389046	0.000374007	0.000239811	-0.0130927	-0.00102159	-0.000124285	-0.00123664	0.000464244	-0.00252426	-0.00132204	0.000223844	-0.000928298	0.000315442	0.000515485	0.00335558	-0.000121509	0.00085139	-0.000461828	-0.000184773	0.000246688	0.000235088	0.00132693	2.22421e-05	0.00476315	-0.00160759	0.000518991	-2.82417e-05	-0.000806157	-0.000355483	0.000411904	-0.00204119	0.000206175	4.90288e-05	0.000302613	0.000322476	6.11859e-05	-0.000867912	0.000261269	-0.00391951	-0.0006847	0.000311257	0.000254228	-0.000207032	-7.43123e-05	-0.000771874	-2.27317e-05	0.00019421	0.000498096	-0.000256433	-0.000457897	0.000389528	2.32989e-05	0.000731175	-0.000470155	-1.6101e-05	7.01556e-05	-0.000438563	0.000455055	-0.0011601	2.79896e-05	0.00115749	7.34399e-06	0.000884375	0.00118991	0.000448006	-0.000138227	-0.000886314	0.000537865	-0.000546693	0.000612424	-0.000294964	-7.06454e-05	-0.000375128	-0.00118999	-0.00148153	-0.00125727	0.0101993	0.000587389	0.000223835	0.000429748	-0.00237217	5.11684e-05	-3.46351e-05	-0.000582713	0.000919533	-0.0074055	-1.00129e-05	0.000460233	0.000175601	0.00039593	8.05739e-05	0.000373846	0.000154889	0.00017414	0.00015609	-8.25122e-05	0.000719662	-0.00120179	0.000122621	-9.45586e-05	3.56381e-05	-0.000851898	-0.000341189	0.0114258	-0.0121821	8.76871e-05	0.000716035	0.00012677	-0.000135677	0.000480805	-7.7639e-06	-3.19411e-05	0.00127901	0.000145023	0.000359493	-8.06941e-06	4.05784e-05	0.000481204	0.000150579	-0.000447272	4.11439e-05	0.000262611	0.000140118	-0.000476521	1.05085e-05	3.74201e-05	-2.86247e-05	1.79397e-05	-0.00116486	0.0043661	9.51827e-05	0.000455968	0.00168733	0.00213142	0.00196937	0.00100582	0.00056561	-4.74301e-06	-7.71649e-05	0.00807132	8.14293e-05	-0.000207552	5.38928e-05	4.22078e-05	0.0011816	0.000194864	0.000305924	0.000602772	-0.00045894	-0.000391799	0.000112962	-0.000765811	0.000846741	-0.000587437	0.000152884	-0.000430834	0.000861644	-0.00017069	5.87326e-05	9.72556e-05	-0.000338997	0.00326021	6.6829e-05	-0.000784957	6.74731e-05	0.000338443	0.000136515	0.000139781	0.00039963	-2.21877e-05	0.000327677	0.000182881	-0.00116078	0.000165711	1.38074e-05	-0.0012241	-3.35332e-05	3.70941e-05	-9.35987e-05	0.000681883	0.00302137	0.00048615	-0.00105839	0.000432081	5.54629e-05	0.000716685	-0.0015803	0.000664054	-0.0158349	-0.000814882	-0.0015054	0.000596004	0.00395791	0.000376223	0.00290215	-3.39711e-05	0.00129833	0.00204598	-0.000586391	-0.00127649	-8.82543e-05	-0.00711929	-0.000957881	-0.000428177	3.48261e-05	-0.00468395	-3.77718e-05	-0.00148855	2.95842e-05	0.000240308	-0.00027459	0.00042969	-0.000144152	-0.00011416	0.000665223	1.9496e-05	3.87315e-05	0.000718481	-0.000899251	-0.00012349	0.000171369	0.000251102	-0.000392521	0.000145439	-0.000161882	0.000222274	-0.000924639	0.000309197	-0.000387852	0.000169176	0.000978524	-0.000637968	-0.000567092	0.000196024	-0.000204716	0.000192432	-7.29016e-05	-0.000157844	0.000357219	-0.000186556	-4.70043e-05	0.000198613	0.000167525	5.20837e-05	0.00592095	0.00036947	0.000821303	-8.28602e-05	5.66417e-05	-0.000950913	-0.00108268	0.00023152	-6.25411e-05	0.00488472	0.000668524	4.43047e-05	-1.51671e-05	0.0005216	0.000849147	0.000165727	-0.00253173	-0.000483424	0.000720733	0.000725287	-0.0313305	3.08224e-05	6.67799e-07	-0.00354499	3.90026e-05	-0.00428683	0.00077516	-0.00023758	-2.08599e-05	0.000286345	0.000324334	-0.00041865	0.000627186	0.000107315	0.000274496	-0.0239542	-0.00185091	0.000207202	-0.00615898	-0.000136674	0.000238025	-1.81932e-05	-0.00964285	0.00125427	-0.00083459	0.000256956	0.000161001	0.000420962	0.000146791	-0.000551903	-0.00359999	-0.0001326	1.19901e-05	0.00116036	-0.000659495	0.000278196	0.00212356	0.00240328	-0.002279	0.00624936	0.000255246	0.000108963	0.0010995	-0.000231295	-0.000426616	0.00122488	0.000272509	-0.000484335	-0.00384913	-0.000532641	0.00011334	0.00082163	-3.65489e-05	-0.00190582	0.00294297	0.000895556	0.00280002	-0.000169731	4.57241e-05	-7.18701e-05	0.0103665	-0.000556033	0.000890798	0.000907762	-0.0029009	-0.000729922	-0.000314846	-0.000306648	0.000578275	0.000516428	-2.0117e-05	-0.00101427	-0.00249001	0.00175096	0.00341639	-0.00199713	-0.000399186	9.85582e-05	0.000563444	0.000987849	0.000580734	-1.4926e-05	0.00728009	-0.000248883	-0.000803342	0.000310447	-0.000745007	0.00140366	0.000476503	0.00174284	0.0012262	0	-1.05907e-05	0	-0.00231634	0	0	0	-1.16029e-07	0.00310272	0.00192717	0.00167668	0	-0.00692934	0.00235924	-2.30781e-05	0	-2.99899e-07	0.064882	-0.00445154	-0.0149442	-0.00640379	0	0.00729288	4.54829e-07	0	0.00340626	0.000134327	0.0817347	-0.000151895	0.0662967	-0.00194036	0.0327739	0	0	8.29281e-06	0	0	0.0111778	-0.044998	-0.0170681	0.0109879	-9.30092e-05	-0.00171395	0.00611499	-0.00163435	0.0055013	0.00648805
x10MCx2730	0.000357654	0.00247365	0.000625507	-0.00207286	0.0317717	0.000970032	0.0146346	6.2493e-05	-0.00190142	-0.0158212	0.00138836	0.000788909	0.00257524	0.00419559	0.0237169	0.00625358	0.00903002	0.00576515	-0.00155585	0.00952543	0.00186981	0.00197586	0.0522633	0.00809025	0.0361511	-0.0106691	2.42991e-05	-0.00825059	0.00679767	0.00385665	-0.0181104	-0.025357	0.00377449	-0.00227204	0.0596993	0.00367807	0.0010052	-0.0144978	0.0106876	0.000430171	0.00237153	0.00657598	-0.00992646	-0.00154197	0.00520958	0	0.000125119	0.000817164	0.00655199	0.0241134	0.00460603	-6.7972e-06	0	0	0	0	0	0	0	0	0	0	0	0	-7.9771e-06	-0.000398386	-0.0264713	-0.0298092	0.0134191	0.0401349	0.00017799	-0.0120604	-0.00232963	-0.00991303	0.00538102	-8.13125e-05	0.0509108	0.00984363	-0.000726205	-0.0143	0.0346806	0	-6.09285e-05	0	0	0	-0.00107507	-0.0106057	0	0	0	0.000801143	-0.0214045	-0.00417014	0	-0.00344229	0.00239386	-4.63814e-05	0.00642544	0.000613756	0.218531	-0.00103141	0	-0.000800561	-0.00351845	2.09521e-05	-7.23991e-05	-0.00191241	-0.00175221	0.030367	0.000130895	-2.66073e-05	0.000325425	4.05148e-05	0.00337642	0.000133236	2.92111e-05	0.0126372	0	0	0	0	0	0	0	-0.0174287	0	0.000143075	0	0	0.0352508	0	0	0	0	0	0	0	0	0	0	0	0	0	0	0	0	0	0	0	0	0	0.0149025	5.12549e-05	0	-0.00542968	0.00501325	0.000117902	-0.000382592	-1.20594e-05	0	0	0	0	0.0241507	0	0	0.00338858	0.000182503	0	0.00200581	8.61675e-05	2.32838e-05	2.01795e-05	-0.0048465	0	-0.00845857	1.53995e-06	0	-0.000252667	0	0	0	0.0335197	0.00011164	0	0.110459	0.0461641	-1.74447e-06	-0.00442395	0.00790552	-0.000118401	0	0	0.000254591	0	-3.33478e-06	-2.43571e-05	0	-0.00318507	0	0.0161617	0	0.00958913	0.00280215	0	0	0	0	0	-0.00088512	0.000296631	0	0	-0.00672293	0.000448476	0.0227379	0	0	0	0	0.00736634	0	0.0258195	0.00982636	0	0	0	-0.00116074	-0.000395498	0	0	0	0	0.00977282	-0.00756254	0	4.68909e-06	0.00938351	0.00250341	0.000904799	-0.0151339	0.000547171	-0.00121341	0.000680844	-0.000438117	-0.00913249	0.000364464	0.000273129	6.74689e-05	0.00579335	-0.000865535	0.000187091	0.000144159	3.69649e-06	-3.70722e-05	2.05145e-05	-0.000490819	1.60973e-05	0.00029042	-0.00134119	-1.65862e-05	0.00121726	0.00329615	-4.24546e-05	0.0137999	0.000966284	0.000204604	-0.0145831	-0.0167904	-0.0214891	0.000123501	-0.00184308	-0.0385948	1.68857e-05	-0.000341479	-0.0554762	0.0017069	0.0241797	-0.0381158	3.37294e-05	-0.00812812	-0.0282389	0.00235198	0.000428276	0.00395192	0.000448128	0.00706092	-0.00761295	-0.0158378	0.00381839	-0.00811103	0.000466542	-0.0110407	-0.000572697	0.0161571	-0.000114032	-0.0277242	-0.00266431	0.000695113	-0.00144213	-0.00537421	-0.00106455	-0.000638162	-0.00121707	-0.00458834	0.00195293	0.000803267	0.0266391	-0.00334897	-0.00316712	0.000398699	0.00032922	0.000405372	0.00847589	0.000373597	0.000366047	-0.000224322	0.00128332	0.00111163	0.0080056	-0.000410017	-0.00490917	5.85238e-05	0.00270827	0.000289777	0.000822363	0.000797532	0.000153245	0.000248009	0.000465017	0.000458006	0.000795043	0.000360069	0.000121298	0.00280539	0.00280248	-0.000148891	0.00249589	0.000445725	8.12816e-05	0.0133856	-0.00359796	6.73385e-05	-0.00216382	0.00035067	0	0	1.40368e-05	3.89677e-06	-0.000382768	0.0190905	5.16109e-05	-0.000351435	8.39344e-05	0.000119196	-0.00110754	-0.000279074	-0.00132273	-0.00144013	-9.4894e-06	-9.51619e-05	4.00517e-06	0.0122381	0.00185817	-0.000132312	-0.00089761	-0.000213354	-0.000155217	0.00524085	6.52553e-05	0.000631414	-0.00210917	-0.000497439	-0.0013653	-0.000693675	-0.00123299	1.81613e-05	-0.00131936	-0.00117665	0.00837196	-4.44501e-05	-0.000565207	-0.000643233	0.000150806	-1.36999e-05	-0.00029044	-0.000339164	-0.00139334	-0.000114234	-1.69532e-05	-5.59959e-06	-0.000101833	0.00387854	0.00590298	0.0657554	4.94911e-05	-0.000315555	0.000155714	-0.000204038	-0.00224913	6.98183e-05	0.00672864	0.00126527	-5.41106e-05	-0.000615533	-0.00384895	-0.000758782	9.89956e-05	-0.00111641	-0.00047799	9.75966e-06	-0.000134718	-4.81557e-05	4.37123e-05	-0.000906037	0.000206939	-0.000700277	-6.24455e-05	0.000379613	-0.00129926	-0.000162433	-0.00140692	-0.000850825	-0.0143729	0.000105434	1.50253e-05	-4.87931e-05	-0.000426338	-3.57299e-05	-3.31267e-05	-6.09067e-06	0.00108034	-4.32902e-05	0.00307565	-3.15543e-06	-0.000169313	-0.0052154	-0.00343117	-0.00557713	-0.000985174	0.000349068	-3.89011e-05	-0.000367938	0.00220214	0.000153944	-0.00315807	0.00832108	-2.61477e-05	-8.07727e-05	-5.30822e-05	0.000413934	-8.73416e-05	2.13443e-07	0.000438137	-0.000265259	0.000622582	-0.00022637	-0.000422675	0.00173837	0.00431949	-0.000491764	1.73168e-05	-0.000559452	-0.000212255	-0.000189183	-0.00703707	0.00171897	0.00173216	0.00119969	-0.00251144	0.000898346	0.00719139	0.00893289	-0.000336106	-0.00120333	0.00137873	0.000813657	-0.00118617	0.000240389	-0.00281512	0.00275953	-0.00199398	0.000651	0.000303925	0.0018977	0.014278	0.0317111	-0.0285327	0.0840144	0.000395295	0.00297135	0.00543954	-0.000699118	0.00795808	-1.15478e-05	-0.000500909	0.00329357	0.00137737	0.00133875	0.001963	0.00127377	-0.000138755	0.00188289	-0.00450676	-0.00252425	-0.00446349	-0.153789	-0.00390944	0.00169512	0.00185202	-0.000899904	0.00183719	-0.00187424	0.000848618	-0.00066438	-0.00645995	-0.000794929	0.0176755	0.000672626	-0.00138945	-0.00240854	0.000807365	0.0198799	-0.0653628	-0.000327131	0.00401055	-0.000427371	0.00175425	-0.000158278	0.0022314	0.00300461	0.00673715	0.000844207	-0.000155817	0.00236521	0.000515231	-0.00345525	-0.00547898	-0.00145944	-0.0214103	-0.000496798	0.00935008	-0.00073282	0.00795676	0.00026094	-0.00137473	-0.000422002	-0.00694827	-0.00231268	-0.00212995	-0.00368457	0.000804317	0.000706306	0.000866658	-0.000558098	-0.000412229	0.0448431	-0.000343978	-0.000687342	0.0130861	-0.00524964	0.000694433	0.00529488	-0.00152003	-0.0106638	-0.00226044	-0.0042768	-0.000286411	-0.00571055	0.000736211	-0.00145767	-0.00320128	-0.000933918	0.000584219	0.00302221	0.00694121	0.0416396	-0.0341293	-0.000715425	0.0148838	-7.74599e-05	0.000883383	-0.00239609	0.00101701	-0.00211233	-0.0004895	-3.00836e-05	-0.00014674	-0.00165858	-0.000228138	-6.07243e-05	0.000653158	0.00158086	-0.00111978	-0.000113681	2.35381e-05	0.000330499	-4.2854e-05	0.000423889	-0.000701963	0.00154054	-0.000330295	-5.42773e-05	0.000257861	0.000337423	0.000943072	0.00025472	-2.41022e-05	-0.00037214	8.89773e-05	-0.000250789	9.45144e-05	0.00211418	-0.000178456	0.000269665	0.00142991	0.000126802	0.00170291	0.000438491	0.00134939	-0.00177998	-0.000348274	0.000185718	-0.000183571	0.000134463	0.000547609	0.000185626	-0.00108152	-0.000851411	0.00130835	0.000645369	0.000267559	-0.000242169	0.000340213	0.00141186	-0.000234501	0.0011348	0.000633797	3.11012e-05	-0.0026908	0.00455752	0.00123563	2.14862e-05	-0.000273641	0.000888786	0.000212052	-0.000185736	-0.0045787	0.000179749	-0.00370463	0.000533675	3.98879e-05	0.023936	0.00016662	0.00107327	0.0130547	0.000204725	0.00186529	0.00384718	0.00103263	-0.000560504	0.00468506	0.00138134	0.00179148	-7.30798e-05	1.21367e-05	0.000170508	0.00162861	0.000732922	0.000941697	0.000461428	9.20737e-05	-0.000770839	0.00318105	0.000562235	0.000788222	-0.00114034	-0.0165937	0.00455274	-0.000965182	0.00240756	0.00151793	0.000555531	-0.000465062	-0.000381851	6.05975e-05	0.000715333	-9.77722e-05	-6.77858e-05	0.00167446	7.57034e-05	0.00951966	-0.000296842	0.00132681	0.000298976	-0.00336719	1.60226e-06	-5.49362e-05	0.000442162	4.12841e-05	0.000764343	-0.00092316	-0.000108821	0.00123699	-0.0161104	0.00174057	0.000115166	-0.00111408	0.000260191	5.1004e-05	0.0027879	0.000110004	-0.00334121	0.000202343	0.000620968	0.00115758	1.3138e-05	0.000740874	0.000550679	0.000377206	-1.43583e-05	0.00134208	0.00516732	-0.000653981	-0.00074394	0.00188484	0.00131472	0.0130423	0.000158118	0.00124848	3.65008e-06	-0.000595975	0.00126985	-0.0018241	-0.000638432	0.00206687	-0.000244191	-0.00249961	0.000293876	0.00373658	-0.000516927	0.00694541	0.000733334	0.000198515	0.00110918	0.00198984	0.000462657	-4.38548e-05	-0.00010086	-0.000775324	-0.0012231	-0.000874557	0.00133713	-0.000194984	-0.00114466	0.000571581	-0.00148797	0.00032297	0.000522167	-8.0862e-06	0.00228628	-0.000669121	0.00202293	0.000483188	-0.00169955	-4.48871e-05	-0.000463021	-0.00162402	0.0015663	0.00299078	2.12201e-06	0.000469086	0.00038879	0.0012392	0.00115813	-0.00255255	0.000185439	0.00203544	0.000936064	2.409e-05	1.7797e-05	0.00018609	8.666e-05	0.000253682	0.000637771	-0.00151295	-0.00125544	0.000224001	-0.00016794	3.12071e-05	0.00126399	-0.00150623	0.000258623	0.00554288	6.84815e-05	8.87821e-05	-0.000213394	0.000773874	-0.000343789	0.000280291	0.000221121	0.000606952	0.00260432	0.000672739	3.68179e-06	0.000309554	0.000140232	0.000263708	-0.00245385	0.00277726	4.71137e-06	2.94776e-05	0.000128604	0.000190502	0.000729015	-0.00282054	-0.000238975	0.00250765	0.000358235	0.000193004	-0.0128426	-0.000647426	-0.000296828	-1.1966e-05	-0.000141149	0.000355621	-0.000205297	6.62183e-05	0.000232237	0.000337259	-0.000720133	0.000266658	-0.000750379	-1.99207e-05	0.00286064	0.000369762	1.4078e-05	-0.00827983	0.00133344	-5.85493e-07	-0.000173124	0.00142384	-0.00151393	9.23037e-05	-0.0020735	-0.00265154	7.52833e-05	0.000224246	0.00145892	5.00193e-05	0.000479364	-0.00102215	5.68261e-05	-0.00039987	-0.000114637	0.0013892	-2.28983e-06	-4.08975e-05	0.000130789	0.00456743	-0.000746701	0.000590352	0.0014606	-0.00170672	-0.000499033	0.000356385	0.000150254	0.00723053	-0.00010145	-8.8117e-05	-0.000824407	-0.000228447	-0.000439094	-0.000607834	0.000363663	8.34342e-05	2.96903e-05	-0.000996418	-0.000323063	0.00140204	0.000260221	0.000998989	0.000519134	0.000144042	0.00108431	0.000951431	0.000983328	0.000649464	-0.000955122	-0.000319527	4.14454e-06	-0.000185133	0.000183806	-0.000849546	0.00128914	0.000567219	0.00386585	-0.000297972	0.000606562	0.000737028	-0.00117103	0.00380968	0.0010193	-0.00608082	-0.000334095	0.000966801	6.3293e-05	-0.000207377	0.000352601	-5.11701e-05	-0.00215925	0.000286334	-0.000212048	0.00129106	0.00176652	-0.000842768	-0.00024519	-0.00103356	0.000364489	0.000281622	0.00245053	0.00133641	0.000655555	0.000555788	0.000656409	-0.00191951	-0.00158331	0.000242256	-3.77329e-05	0.00032833	-0.000481546	-0.0095834	-0.000179807	0.00115694	2.87494e-05	0.000136406	0.000430341	0.000278348	0.000795186	-0.000907318	0.00422322	-0.00152833	0.00860996	-4.10432e-05	0.000874437	0.00105571	0.000275597	-0.00428316	0.0001532	0.000313628	-0.00179647	0.000103838	0.000608074	0.00127404	0.000434061	0.00261417	-8.85387e-05	-6.51432e-05	-0.000759706	-0.000239426	-2.34471e-05	-0.000484279	-6.88364e-06	0.000125571	0.000263758	-0.000212117	0.000474156	0.000563973	2.81213e-05	-0.000430709	0.000566163	-1.4437e-05	7.88885e-05	0.000656706	0.00111622	-0.00152348	5.20109e-05	0.00251189	0.00021906	-0.000736095	0.000743181	0.000303018	-0.00110084	-0.00133342	-0.000144233	0.000146285	0.0008507	-0.000299083	-5.2869e-05	-1.97182e-06	-0.00203163	0.000345589	-0.000319168	0.00585549	0.00192157	0.000557621	0.000421871	0.00851043	4.81237e-05	-0.000305741	-0.000435315	0.00118097	0.00113853	5.4205e-05	0.000157481	0.000906683	0.000283713	-0.000380386	-0.000493054	0.000192698	1.3561e-05	-6.64343e-05	5.33514e-05	0.000241513	-0.000934134	-0.000380728	-0.000315553	0.000222727	-0.00127399	0.000660006	0.0690361	0.00209406	-5.00559e-05	0.000997734	9.47371e-05	-0.000278699	0.000191526	2.88791e-05	-2.33346e-05	-0.00210355	-0.000445293	0.000457863	7.71866e-05	8.789e-05	0.000256078	0.000102396	0.000885014	-6.57467e-05	-2.49523e-05	-0.000526912	0.000120985	-8.36377e-05	9.22503e-05	5.2014e-05	0.000158872	-0.000657518	0.00191453	8.33081e-05	0.000394022	-0.0268838	-0.0046239	0.00287921	0.0014355	0.000199452	3.14288e-05	0.000208325	0.0136015	0.000105711	0.000172876	-4.45634e-05	0.000110544	0.0017771	0.000283702	0.000426107	-0.000109651	0.00113403	0.000240136	0.000113244	0.000556091	0.000951231	0.00041476	-0.000534897	-0.000983795	0.000342206	-0.0008923	0.000206347	-0.000195502	-0.000610272	0.00323971	0.000104146	0.000217583	3.8901e-05	0.000296883	0.000156472	0.000198584	0.000299526	6.81489e-05	0.000576308	-0.00120415	0.00190576	0.000133127	-0.000118937	-0.000404205	6.44976e-06	-0.000231746	-7.92553e-05	4.92218e-05	-0.00212847	0.00146684	0.00129424	0.000673959	4.02051e-05	0.0021731	0.00140583	0.000184484	0.000713924	-3.64151e-05	-0.000938107	-0.00115337	-0.0040505	-0.000700787	0.00215197	-3.78287e-05	0.000949721	0.00152963	-0.000511137	0.000875656	0.000394714	-0.00017246	-0.000214928	0.000180958	5.3053e-05	-0.0023418	-1.22061e-05	0.000748807	-0.00015758	0.00039156	0.00028847	-2.62855e-05	0.000337255	0.000228795	0.00209574	8.2496e-05	7.02307e-05	0.000417349	-0.00193567	0.000112804	0.000320322	0.000181373	0.00150684	0.00179717	0.000259464	-0.00020124	0.00121456	0.000152046	0.000185792	8.2729e-05	-0.00206768	0.00028839	0.000888421	0.000299139	2.28981e-05	0.000942517	-9.32562e-06	-0.000113433	-3.2402e-05	0.00125937	-7.61664e-05	-0.00147066	0.00038075	2.00396e-05	-0.00846767	0.000583932	0.00111898	-4.73109e-05	-0.00015636	-0.000534153	-0.000773381	0.000128759	-0.000117921	0.00326929	0.000365369	1.83256e-05	4.11882e-05	0.000723916	0.000261364	7.96909e-05	0.000359227	-0.000555132	8.45774e-05	-0.000747869	-0.0166649	7.03657e-05	-0.000428363	-0.00170923	-0.000151887	0.00606376	-0.000744168	0.000298964	-9.09843e-05	0.000921963	0.000659801	0.000907568	-5.2336e-05	-0.0014791	0.000380873	0.018155	0.000194188	0.00036474	0.00218987	0.000195126	0.000333169	9.02646e-06	-0.00922652	-0.00015304	4.90166e-05	0.00105036	0.000320675	0.000446765	1.48851e-05	-9.2014e-05	-1.14038e-05	0.000170479	-0.000102431	-0.00643739	-0.00178915	0.000284012	0.00282494	0.00180696	-0.00176626	-0.00164095	-2.96778e-05	0.000850516	-0.00107447	0.00236997	-2.76986e-05	-0.000938254	-0.000864634	0.000185045	-0.00473404	-0.000773623	0.000232276	-0.00244342	-0.000236577	0.00085914	0.000942821	-0.0019652	0.00289426	-0.00155853	1.8629e-05	-0.000455719	-0.00103812	2.07426e-05	-0.00137172	0.00124808	0.00227544	-0.000472006	1.66176e-05	-0.000536323	0.00173983	9.85744e-05	0.00118965	-0.000267881	0.0108325	-0.000414441	0.00120304	-0.00138962	-0.000224426	-0.000134434	-0.00108313	-0.000269607	0.000672129	0.00014778	0.0044466	-0.00387409	0.000256709	0.000844151	-0.000448964	0.000401547	-0.00158132	-0.000898647	0.00198988	0	-1.12603e-05	0	-0.00167317	0	0	0	-1.50418e-06	-0.00453663	-0.00330162	-0.00825045	0	-0.00599635	0.00322073	1.43802e-05	0	-7.93383e-07	0.0620022	-0.00353748	0.0157917	-0.0109648	0	0.0142942	2.43698e-06	0	0.00527666	0.00022077	0.0678724	-0.000119727	-0.0556006	-0.00263101	0.0504088	0	0	-2.4668e-05	0	0	-0.00302939	0.0698267	0.123728	0.0109574	-4.67223e-05	0.0289871	-0.0138283	-0.00367765	0.00898643	0.00255689
x10MCx2873	-0.0018814	-0.028319	0.00467592	0.00461902	0.0654059	-0.00142938	0.00449587	-0.00105964	-0.00232877	0.00648299	-0.0038048	0.00163013	0.00151446	0.00707243	0.0306825	0.00337794	-0.640958	-0.00533678	-0.00317363	-0.136698	0.00238321	-0.000227631	0.0512687	-0.01783	0.0278715	-0.0105791	-0.00120017	-0.00541279	-0.0160929	-0.00392485	0.0141926	0.0592147	0.00719852	-0.00155111	-0.139725	-0.0106579	-0.00684162	0.022737	0.00364636	-0.000237957	-0.00470637	0.00758499	-0.00798912	0.0028475	0.00572652	-0.00015311	3.91519e-05	-0.00151371	0.00814256	-0.0351269	0.00192079	0	0	0	0	0	0	-1.1023e-05	0	0	0	-2.84123e-05	0	0	-5.62706e-05	-0.000162913	0.014293	0.0526937	0.0107505	0.0500882	0.000178802	0.0684383	0.0162946	0.109711	0.00404806	0.000389153	0.0498553	0.0135393	0	-0.0147765	0.034304	0	-7.3139e-05	-1.7998e-05	0	0	-0.00100572	0.00926193	0	0	0	0.00100605	0.00523091	-0.00475412	0	-0.00348789	0.0025988	0	0.0231899	0.000627089	NA	NA	NA	NA	NA	NA	NA	NA	NA	NA	NA	NA	NA	NA	NA	NA	NA	NA	NA	NA	NA	NA	NA	NA	NA	NA	NA	NA	NA	NA	NA	NA	NA	NA	NA	NA	NA	NA	NA	NA	NA	NA	NA	NA	NA	NA	NA	NA	NA	NA	NA	NA	NA	NA	NA	NA	NA	NA	NA	NA	NA	NA	NA	NA	NA	NA	NA	NA	NA	NA	NA	NA	NA	NA	NA	NA	NA	NA	0	-0.000102156	0	0	0	0.0351427	0.00506904	0	0.113326	0.0361315	0	0.0805416	-0.00239449	-0.000719092	0	0	-0.0014213	-6.75844e-07	5.96911e-06	-1.71947e-05	0	-0.0031891	0	-0.000239269	0	0.00994381	0.00223833	0	0	0	0	0	-0.00116844	9.87229e-05	0	0	0.203895	0.000538487	0.0271332	0	0	0	0	0.00739565	0	0.0249641	0.00826487	0	0	0	-0.00183937	-0.000586438	0	0	0	0	0.0064517	-0.00699222	0	5.6693e-06	0.0098469	-0.000936611	0.00110833	-0.0119173	0.000505139	-0.000672168	-0.00055692	0.000413044	-0.0131059	-0.000313555	8.64589e-05	0.000160434	0.0014727	0.000211761	-0.00150086	-0.00200071	-9.10601e-06	-0.000112406	-5.21347e-06	-0.00174667	-0.00236374	0.00321804	-0.0118315	0.000243659	6.08186e-05	-0.0002084	0.000465492	-0.0371721	0.000486967	0.000378577	-0.0217285	-0.0191242	0.00359722	-0.0189354	-0.00168923	0.0174053	4.04787e-05	0.000248251	0.0261127	0.000393978	-0.033523	0.0129724	-5.03671e-05	-0.00292465	-0.0212366	0.00171229	-0.00090615	-0.00297515	0.00277024	0.0102022	-0.0117891	0.0447712	-0.000836454	-0.0322033	-0.0115304	0.024657	0.00622159	-0.0135956	0.000496962	0.0377228	0.00036664	0.00105755	-0.00292837	0.0105302	0.00991741	0.00156955	-0.00128947	-0.00501395	-0.000864861	-0.000400871	-0.15779	-0.00788747	-0.00643735	0.00209021	-0.00137989	-0.00126977	-0.0396897	-0.0121173	-0.00882113	-0.00390309	-0.0255966	-0.00173295	-0.0322023	-0.0046057	0.000124331	0.000194526	-0.0125953	-0.00190438	-0.00420107	-0.00206336	0.00961242	-0.000361245	-0.0108101	-0.0355848	-0.00406296	-0.00076943	-0.00124027	-0.0123095	-0.0146534	0.00194456	-0.00213697	-0.00437482	-0.00236898	-0.0261254	0.0188723	-0.0718181	0.001037	-0.00476625	0	0	0	5.2235e-06	-0.000634694	-0.0498577	0.000233536	0.00149358	0.000200225	0.000613317	0.00235662	0.000452257	0.00265183	0.000510566	8.46348e-06	-0.00018434	2.61367e-05	0.0047849	-0.022965	-0.00013228	-0.00148104	-0.00169149	-0.00187176	-0.0270842	-0.000665787	4.81638e-05	-0.00102069	-0.000702311	-0.00242475	-0.000238098	0.000780404	0.000140999	-0.00346894	0.00210371	-0.0168175	0.000198935	8.81141e-05	-0.000443052	-6.69231e-05	-0.000118662	0.00027742	-0.00479275	0.00067682	-0.000731881	0.000906593	-5.42072e-05	-0.000272646	-0.0225594	0.0107758	-0.160604	-0.000168595	-0.000474947	-0.000184305	0.00087502	0.000272513	-0.000226849	-0.071288	0.00280895	0.000418337	-0.000460327	0.0033817	-0.00186963	-0.000167644	-0.00127636	0.00109602	-6.01216e-06	-7.77988e-05	0.000988392	-0.000355782	0.000692885	0.000658469	0.000962919	-1.87376e-06	0.000585451	0.00421578	0.000122121	0.0033736	-0.00275737	-0.00556949	1.37424e-05	-0.000532488	2.95737e-05	2.27438e-05	-5.62848e-05	-4.80723e-05	-1.12677e-05	0.0010293	-0.00112243	-0.00286773	-0.000110799	2.31858e-05	-0.000572607	0.00226434	-0.00601472	0.00148677	-0.0238543	0.000116737	0.00157095	0.00620788	0.000388954	0.00114678	0.016333	-2.36317e-06	0.000498972	-0.000130184	0.00070154	0.000315677	0	0.000289657	0.00026804	0.00101818	-0.000250045	-0.000154132	0.000605924	-0.0204024	-3.22044e-05	1.32733e-05	-0.0150686	0.000728109	-0.000535245	-0.0079531	0.00410069	-6.45218e-05	0.00960297	0.00190277	0.00552326	0.0122131	0.00342678	0.00197584	0.000576404	0.000823598	-0.00205755	0.00153123	0.000830891	0.000264232	0.000417843	-0.00070192	0.000621309	0.0014769	0.00552565	-0.00611549	0.048395	0.0331182	0.0435725	-0.000416048	-0.00226636	0.00801653	-0.000261886	0.0110887	-0.000438003	0.00075655	0.00317676	-0.00119944	0.000743679	0.000730913	0.00122049	0.000315661	0.00365032	0.0105228	-0.00798716	0.00113793	0.00314205	-0.00011935	3.94682e-05	-0.00125456	-0.000684798	0.00283668	-0.000783923	0.00499001	0.000879543	-0.00609158	-0.000813169	-0.00683388	0.00165656	0.000362006	-0.0033296	-0.00200905	0.0273946	0.00589575	-6.99358e-05	0.00464095	0.00028002	0.00483292	-0.00170899	0.000940693	0.00136878	0.000782377	-0.000659431	0.000345339	0.00221043	0.000399718	-0.0118555	0.0038509	-0.00042619	0.0365338	0.00283814	0.0136885	-4.54504e-05	0.00771155	-0.000870953	1.34258e-05	-0.00249688	-0.00225006	-0.0022017	0.00423493	0.00155074	-0.000324465	-2.68423e-05	0.00245715	0.00440283	0.000686636	-0.0459503	-0.000448275	0.00113249	0.00243039	0.00303583	-0.000639693	0.00349333	0.00141308	0.00241622	0.00152894	-0.00215154	0.000204109	0.00738969	0.000180218	-0.00113909	0.00740492	-5.48773e-05	-0.000698954	0.000471985	0.00535664	-0.0358189	0.0374536	-0.000263238	0.0063296	-2.72975e-05	0.00761002	0.00397855	-0.000418667	-5.77329e-05	0.000356833	3.77514e-05	0.000763702	0.00196408	0.00021586	0.000534333	-0.00127629	-0.00314547	0.00153749	-0.000295558	1.0468e-05	7.36243e-05	-0.00104813	1.13261e-05	-0.000707808	-0.000285248	0.000176237	-0.00010897	3.77149e-05	0.0012569	0.00136738	-5.02608e-05	-8.87611e-05	0.00155822	0.00126663	0.000362469	0.000146768	0.00368704	0.000528021	-0.000407142	-0.00206909	7.18046e-05	0.00076982	-0.000121288	-0.00687732	-0.0017082	0.000182644	0.000154884	-0.00667928	0.000100903	-0.000390487	0.000800185	-0.0023432	-0.00320133	-0.00302898	0.000832283	-0.000378855	0.000126657	-0.000271622	-0.000793067	-4.20384e-05	-0.000710337	-0.00175598	0.00113873	0.00167724	-0.0366028	0.00219795	-0.00608476	-0.00023553	-0.00117022	0.000198204	-0.000615111	0.00106635	-0.000521399	0.00149237	-0.000126432	2.48285e-05	-0.010063	-0.000180119	0.000182312	-0.0022885	-0.000203878	0.00133706	-7.57741e-05	0.000847136	-0.00042079	0.00918518	-0.000186114	-0.00117736	-7.61433e-05	-9.65064e-05	2.99104e-06	-0.00200304	-0.000352864	-0.00492798	-0.00273302	1.19439e-05	-0.000935796	-0.00412306	-0.000277214	-0.000240951	-0.001779	0.00361713	0.00189693	7.22653e-05	0.00298539	-0.00722991	-0.00515402	-0.000324408	-0.000216199	0.000254969	0.00092997	-0.000165813	-0.0108343	0.000276628	-0.000727692	-0.0160168	5.72126e-05	0.000743811	-9.51231e-06	0.00025754	-0.000313873	9.31235e-05	-7.99191e-06	-0.00014061	0.000610887	6.91941e-05	-0.000140923	0.00100288	0.0024349	-0.00043622	0.000439048	-0.00144593	0.000806922	1.44968e-05	-0.00152318	2.42076e-05	-0.000881357	0.000419722	0.00031913	-0.00124899	-6.49264e-05	-0.00131405	0.000574135	-0.000145014	-4.21651e-05	-0.00112679	-0.0105722	0.000391134	0.000147508	-0.0095079	0.000579939	-0.00992542	-1.95001e-05	0.0009034	-1.69507e-05	3.94707e-05	0.00108106	0.000740259	-0.000897011	0.00619355	1.49123e-05	0.0029841	-9.40421e-05	-0.00478615	0.00126734	0.00394475	-0.00260519	9.36795e-05	0.000282635	-0.000192339	-0.000331736	5.73634e-05	-0.000462978	-0.00341477	-0.000902373	0.000203291	0.00466353	-1.03998e-05	0.000151739	0.00266714	0.000407385	-0.00718294	0.000755716	-0.000116722	-0.00106989	0.0024406	0.000148444	0.00169697	-0.0149934	-1.56094e-05	0.00130382	-0.00189459	0.000943297	-0.000519233	-2.3322e-05	2.56278e-05	0.000195199	0.00092482	-0.00544057	-6.71051e-05	0.00319123	0.00126652	0.000478668	1.24074e-05	-0.000749266	-0.000340014	-2.17717e-05	3.08175e-05	0.00143532	-0.00058379	-0.00104524	9.1311e-05	0.000141662	2.18215e-05	0.00272762	0.00097401	0.000126976	-0.00186764	-3.46167e-06	-0.000342987	0.000104408	0.000330319	-0.000281368	-0.00483178	0.000385747	-0.00113442	-0.000844937	0.000185656	-0.000120334	0.00123688	0.000111908	-3.47941e-05	-0.0045608	-0.000138914	-0.000499987	7.14117e-06	0.000420745	-0.000595294	0.00026525	-0.000264337	-0.00180272	0.00330462	0.000232628	0.000132229	0.00053014	0.000836666	0.000108377	-5.65208e-06	-0.00021282	5.19107e-05	-0.000106655	8.18125e-05	0.00016644	-0.000461953	-0.000174189	-0.00220558	-0.000836509	-0.000618117	-0.00126296	-0.000418151	6.00399e-05	0.00344539	2.47371e-05	-5.82093e-06	-0.000195914	-0.00251203	-0.000576828	0.000176319	-0.00921698	0.0006418	4.45777e-05	-6.84298e-05	-0.000995102	5.19562e-05	-0.000881156	-0.00211319	4.14261e-05	-0.000340773	0.000364984	0.00256061	-6.03868e-05	0.000355093	9.1935e-05	-0.00532438	-0.000215432	0.000751539	-4.75868e-05	-0.0164242	0.000464644	0.000253285	4.76497e-05	-0.0244437	4.03942e-05	-0.000128792	0.000260326	-0.00120875	-0.000771968	-5.0705e-05	7.82727e-05	0.000236004	-5.75285e-05	0.00158552	0.000277454	0.00126338	0.000132474	0.00187452	-0.000145261	0.000108235	4.35904e-05	-0.00264898	-0.000309355	-0.00100817	-6.57726e-05	-0.000193487	2.38052e-06	-0.000186471	9.75896e-05	0.000475344	0.000354374	0.000728951	0.00267514	-0.00105129	0.00042135	0.00122742	-0.000700891	0.0101163	0.000613762	-0.0292269	-0.000587135	-0.0003007	-0.000365507	9.42103e-05	0.000649316	-0.000998813	0.00236467	-0.00879372	-0.000182789	0.00113045	-0.00340557	-0.000558187	-0.000114011	-0.00480519	-0.00214003	0.000435728	0.000881885	0.00110866	-0.000558732	-0.000826365	0.000410892	0.00396117	-0.000431689	0.000200366	-0.00184183	-0.00159043	0.000349654	-0.0103479	4.28855e-05	-0.000680279	0.001072	-0.000202531	0.000141117	0.000341287	0.00145416	-5.75838e-05	0.00628224	-0.00199258	-0.00129798	4.67392e-05	-0.00497874	-0.00168892	0.000242118	0.00135408	-8.17642e-05	-2.45315e-05	0.000254371	-2.35351e-05	-9.79691e-05	-0.000607327	0.00151049	-0.00778038	-0.0017953	0.000815209	0.000237004	-9.41955e-05	0.000424229	-0.000756631	-2.6932e-06	0.000110647	0.000360391	0.00147189	0.00156263	-0.000183639	0.000147115	-0.000683168	-0.000517803	1.40307e-06	6.04774e-05	-0.00436797	0.000181024	-0.000654987	7.74587e-05	0.00583925	-0.000353946	-0.000137984	-0.00271238	0.000121395	-0.000457976	0.000593374	-0.00369309	-0.000234896	0.000703849	-0.000619873	0.000153876	0.000488932	-0.00101676	-0.000503646	0.00165091	-0.0411156	0.00111295	-0.000100459	0.000206405	-0.00645387	0.000126682	-0.000232629	-0.00121747	-0.00551962	0.000590584	1.95669e-05	0.000202584	0.000271482	8.5372e-06	-0.000666276	-0.000121286	0.000656643	-0.000383213	0.000169173	0.000189305	0.000465315	0.00357784	0.000981732	-4.6293e-06	6.39867e-05	-0.000264016	0.000318542	-0.0770902	0.00112975	2.96319e-05	0.000511114	0.000431954	-0.000163256	0.000199969	-5.31928e-05	-0.000124479	0.000415061	0.000541741	0.000491042	3.7632e-05	1.07215e-05	0.000241543	-0.000228636	0.000563482	-0.000540711	-6.81672e-05	0.000188048	7.1215e-05	1.80365e-05	5.64961e-05	1.56162e-05	0.000135189	0.000600271	-0.00225281	-7.77063e-05	0.00012003	0.00153499	-0.00134863	-0.0111702	0.00255475	0.000222712	-4.66563e-05	0.000171326	0.00842463	-0.00161227	0.000107447	0.00131042	2.11233e-06	0.00147597	0.000130331	0.00123996	0.00174934	-0.00129078	0.00247992	6.65755e-05	-0.00119391	0.00113344	0.0006046	0.000222134	-0.000513453	-0.000660702	0.00021769	8.0746e-05	-0.000246918	-0.000325499	0.000242993	6.44359e-05	0.00059985	-0.000123606	-0.00441759	1.09793e-05	0.000376542	0.000901925	6.29245e-05	-0.000586866	0.000208544	0.000993842	-0.000589114	3.78581e-05	-0.00355799	-4.65864e-05	5.08707e-05	-4.59706e-05	-0.000634223	-0.00250616	0.000643252	-0.00096892	0.000723708	3.35514e-05	0.000731017	-0.00158327	-0.00150535	0.00223228	-0.000262508	-0.000302257	0.000126986	-0.00627084	0.000521144	0.00445887	-2.78834e-05	0.00249308	0.00502942	-0.000682984	-0.00256585	-0.000236614	0.00147179	0.000372577	0.000217482	6.79822e-05	0.00257682	-8.22562e-05	0.00215002	-0.000154932	0.000181026	-0.000275823	-0.00121051	-0.000116901	-9.53499e-05	0.00220566	4.22662e-05	5.68551e-05	-0.00169741	0.000431225	-0.000216946	0.000122074	0.000393864	-0.000417643	-0.00381333	-0.000439189	0.000168704	-0.00161399	0.000120418	0.00013714	-0.000140653	0.000972858	-0.00150955	-0.00235939	0.000138223	-1.20665e-05	-0.000147121	-0.000111126	-0.000646932	0.000492847	0.00124573	-2.14317e-05	0.000595762	0.00014691	-0.000147883	-0.00472761	0.000391464	0.00145003	0.000333577	9.92526e-05	-0.000462565	-0.00142365	0.000529478	-0.000649917	0.00275951	-0.000486719	-6.93163e-05	-3.31663e-05	0.00134036	-0.0191867	9.88068e-05	0.000258471	-0.000360718	-0.000458688	0.00157802	-0.0220424	7.33955e-06	0.00112998	0.00950821	-5.48441e-05	0.00512939	-0.00140552	0.000254151	2.41017e-05	0.00027854	-0.000823412	-7.47784e-05	0.000248408	0.00107263	-0.000517535	-0.0101816	-0.00100294	-0.00054126	0.00337446	0.000217263	0.000106883	4.65784e-05	0.010905	-0.000295019	-6.72874e-06	0.00275356	-0.00187134	0.000385736	3.29041e-05	-0.000127654	0.000102278	0.00141389	-0.00019234	-0.00639082	0.000204558	0.000499945	0.00123392	0.00450888	0.00503616	-0.0026512	9.60514e-06	0.00283349	0.000455548	-4.32788e-05	8.76058e-05	0.000865078	0.000187192	1.95858e-05	0.00197788	0.00117826	0.00014276	0.000634086	-1.36326e-05	-0.00210042	-0.00256084	-0.000457123	0.00309453	0.00013853	1.871e-05	0.00039031	-0.00289519	3.21459e-05	-0.000394223	-0.00143747	-0.00476899	-0.00133157	6.29082e-05	-0.000390447	-0.00371487	-0.000691999	5.72597e-05	-0.000416219	-0.00294329	-0.00475093	-0.0013701	-0.000221052	-0.000257112	7.08725e-05	-0.000383971	-0.00334878	0.000590845	-0.00220681	-0.0115558	-0.00163916	-0.00104496	0.000468876	-0.000897447	-0.00170904	0.000129871	0.000157485	0.00147268	0	-5.76197e-05	0	-0.00233801	0	0	0	-6.31811e-06	-0.0202887	-0.00877776	-0.00700123	0	0.00990444	0.00275517	3.58783e-06	0	0	0.059702	0.07807	0.00667369	-0.00981223	0	0.00664098	4.54369e-06	0	0.00220405	0.000283602	-0.0854125	-0.00075239	0.0380601	-0.00586737	-0.0243635	0	0	5.73669e-05	0	0	-0.0148416	-0.0100208	-0.0123684	-0.138874	-0.000762257	-0.00717289	0.0583944	-0.00242282	0.00509413	-0.025156
x10MCx3329	-0.00338757	0.00444427	-0.0404898	-0.00135849	-0.140791	-0.00426045	0.0142237	7.44361e-05	0.00355354	0.00406937	0.00139804	0.000878666	0.000896358	-0.0145715	0.0228535	0.00817447	0.00504107	0.00521076	0.00468736	0.00858877	0.00278705	0.000941698	0.0462959	0.00664161	0.0313533	0.0746315	0.00793906	-0.00933853	0.0186351	-0.00495123	-0.0240639	-0.0371822	0.0056376	-0.00585921	0.0443047	0.000935195	0.0107977	0.030622	0.0116198	0.0001646	-0.000105656	0.00747666	0.00148503	-0.00460594	0.0052662	0	-1.31603e-05	-0.000954371	0.00580796	0.0244829	-0.00101798	0	0	0	0	0	0	-3.37857e-05	0	0	0	0.000125399	-3.13449e-05	0.000111156	-4.49859e-05	-0.000335871	0.0537308	0.0266115	0.0123799	-0.0264524	0.000537882	-0.0110822	-0.00229387	-0.0117776	0.00500803	0.000244276	0.0519263	0.00984477	0.00013307	0.111477	0.0347075	1.9122e-05	-0.0001445	-1.7998e-05	0	0	-0.000605613	0.0107436	0	0	0	0.00123477	0.0161306	-0.00637048	0	0.000653171	0.00320197	0	0.00592641	-1.42709e-05	0.103712	-0.00128636	-2.61568e-05	-0.000924499	-0.00465254	-0.000145976	0.000856132	-0.00149495	-0.00104829	0.0333785	-0.000814768	-7.19173e-05	0.000345858	2.66661e-05	0.00923782	5.63928e-06	-1.43803e-05	0.00726996	0	0	0	0	0	0	0	-0.0153959	0	-0.000276172	0	0	0.0350773	0	0	0	0	0	0	0	0	0	0	0	0	0	0	0	0	0	0	0	0	0	0.00999806	7.32531e-05	0	-0.0109915	0.00578524	0.00026705	-0.000224865	-4.93861e-06	0	0	0	0	0.0218534	0	0	0.00299614	0.000180746	0	-0.00167581	-4.77817e-05	-4.34979e-05	-6.69752e-06	-0.0042253	0	-0.00884305	0	0	0.00245588	0	0	0	0.035591	-4.89225e-05	0	0.111467	0.0446407	-6.19419e-06	-0.00378943	-0.00209409	-5.11044e-05	0	0	-3.91458e-05	0	-1.84479e-05	-4.51206e-05	0	-0.00358299	0	-0.000262136	0	0.0113332	0.00196463	0	0	0	0	0	-0.000847725	-0.00010722	0	0	-0.00607213	0.000727492	0.0239471	0	0	0	0	0.00691304	0	0.0263208	0.00854501	0	0	0	-0.00160732	-0.000911275	0	0	0	0	0.00982763	-0.0074252	0	-1.69666e-05	0.00942234	-0.000298032	0.0010923	-0.0174871	-0.00202931	-0.000793159	-0.000587429	0.000172323	0.0166098	-0.000303431	-7.22717e-05	0.000300044	-0.000507428	0.000698261	-0.000943258	0.000532496	0	0.00021442	-5.21347e-06	0.000434483	9.71883e-05	0.000156498	-0.00217741	-4.46893e-06	-0.00103403	-0.000722459	-0.000335783	-0.0246432	0.000752012	0.000292418	0.0314771	-0.0193098	-0.00676842	0.00100912	-0.00251767	-0.000238407	3.09732e-05	-0.000339037	-0.0631569	0.000819483	-0.0615633	-0.0361403	-9.08363e-07	-0.00681854	-0.0299099	0.00207146	0.000563676	-0.00357899	-0.00102014	0.00853084	-0.0106227	-0.0176218	0.00553988	-0.00826991	0.00743646	-0.0123288	0.0121339	0.00105491	-0.000122315	0.031124	0.000286116	-0.000114869	-0.000296074	-0.00961068	-0.00251856	-0.000412373	0.00301579	0.0118811	0.00136996	-4.22667e-05	0.0207721	-0.00166017	-0.00198815	0.000309889	0.000374808	-0.000955001	-0.0163221	0.000244675	0.000122589	-0.000562365	0.00103803	0.000422948	0.00670828	-0.00170411	0.000425756	-0.00013586	0.00275631	0.000358312	0.000854932	0.00147891	-0.000682715	2.97086e-05	0.000182787	0.000442519	0.000778012	8.80205e-05	0.000228431	-0.00820636	0.00316363	-0.00126103	0.00257804	0.000939834	-0.00028447	0.0145816	-0.00180808	0.00138138	0.000152424	0.000424783	0	0	-4.08972e-05	-4.51139e-05	-0.00112161	-0.0523867	-0.00107976	-0.000450442	-0.00248407	-0.0256871	0.00149313	-0.000565794	-0.00256724	0.000436401	3.05416e-05	1.26947e-05	0.00014006	0.00895827	0.00363061	0.000109583	-0.000664865	0.00466046	0.000869352	-0.0132553	0.00029806	-0.000219205	-0.00115281	-0.000757644	-0.00318192	-0.000272284	0.000709492	9.46789e-05	-0.00425637	-0.00143858	-0.0226288	0.000436251	-0.000569951	0.00147062	0.00038164	-5.93346e-05	0.000172455	-0.000353328	0.000896959	-0.000220847	0.000962402	-0.000241199	-8.92153e-05	-0.0135876	0.0111661	-0.153229	-0.000415539	-0.000298211	0.000286888	0.00360469	0.00490396	6.24731e-05	0.0089665	0.00339642	0.00019415	-0.000410252	0.00165982	-0.000316013	-0.000208304	-0.000499306	0.000628384	-2.34116e-05	-0.00011479	0.0011889	-5.67935e-05	-0.000489658	0.000426986	0.00359881	3.45846e-05	0.000734332	6.32018e-05	0.000383447	-0.00792597	-0.000823837	-0.0139085	-0.00042539	-0.000991862	-0.000100133	0.00328174	-0.000320386	9.82387e-06	5.35096e-05	0.00109482	-3.98854e-05	-0.00256591	-1.96368e-05	0.000123465	-0.00641019	0.00227139	-0.00754448	0.00241224	0.000410666	-8.02637e-05	0.00202637	0.00632675	0.00101562	0.000605305	0.0129457	0	0.000901343	-0.000132222	0.00165653	0.00238341	0	0.000547492	3.6344e-05	0.000823539	0.00254149	-0.000139409	-0.00104522	-0.0184616	-5.58383e-05	-0.000107295	0.00538197	0.00102822	0.000417266	-0.00646838	0.00352526	0.000669554	0.0101313	0.00125827	0.00256566	-0.0187423	0.00572553	0.00179447	0.00103029	-0.000916112	0.00067672	0.00240533	0.000418274	0.000440774	-7.3412e-05	0.000599389	0.000881586	0.00155993	0.00464205	-0.00718514	0.120199	0.0445844	0.0805691	-0.00177093	0.00707171	-0.000902631	0.00129227	0.0115739	0.000228745	0.000192268	-0.00129558	0.000509867	0.000330768	-0.000240186	0.00178018	0.00407393	0.00256801	0.00652105	-0.00621621	-0.000421903	0.00674547	-0.00130388	-0.000249157	0.00159385	-0.00209529	0.00366199	0.000742869	0.00147938	0.00029784	-0.00498738	6.12238e-05	-0.00525137	0.00153302	-0.00242985	-0.00233704	0.00587503	0.0254448	-0.00901965	-0.000486869	0.00684082	-0.00139474	0.00438871	0.000133495	-0.000785752	0.00249988	-0.00488954	0.00076676	0.000187818	0.00123544	-5.61027e-06	-0.00277465	0.0041285	-0.000463985	-0.0100683	0.001497	0.0104726	-0.000195468	0.00603569	0.000340483	-0.000226581	0.0031471	0.0424495	-0.000988764	0.00162764	0.00142547	-0.00186049	-0.00035057	0.00118326	0.00335284	0.00245163	-0.0797789	-0.000216932	-0.000487683	0.000992204	-0.00305416	0.00169287	0.00230557	-0.0013283	-0.00915565	-0.000222108	-0.00205816	-0.000157816	0.00343568	0.00121524	-0.000226018	-0.0121915	-0.00039792	0.000195397	0.00214697	-0.000220769	0.0492084	0.0368978	0.000417204	0.00958184	3.68784e-05	-0.00307987	0.0028275	-0.000106733	-0.000411671	0.000704976	-0.000136925	0.000382885	-0.00348928	8.46122e-05	-0.000140537	0.00132536	-0.00234092	0.00164883	-0.000401449	-4.15894e-06	6.18448e-06	-0.000182404	-5.41938e-05	4.85161e-05	-0.000173501	0.000315192	5.26748e-05	3.89711e-05	0.00108862	-0.00539318	1.14836e-05	-0.000107714	-0.00215666	-0.00097427	0.00041794	0.000184824	0.00254041	-0.00141803	0.000230927	0.00268044	-0.00015881	0.000883213	2.07507e-05	0.00109353	-5.07267e-05	0.000562208	0.000194678	-0.00662802	0.000278493	-0.000369707	3.70047e-05	0.00576136	-0.000189146	0.00163132	0.000543717	5.34108e-05	-6.17889e-05	-0.000194511	-0.000210399	2.2058e-05	0.000361016	0.000213466	-0.000206096	0.00196017	-0.0144719	0.00210087	0.00165938	-0.000371425	7.95868e-05	-0.000285673	-0.00056583	0.000730761	-0.000346743	0.00199839	0.000147236	8.54366e-05	-0.0121109	6.10643e-05	0.000287933	-0.00291668	-2.60349e-05	0.0007836	-0.00356384	0.000627002	-0.000379953	0.00403522	0.0011404	-0.000549498	0.00047505	8.78623e-05	-6.4993e-05	0.00318261	-0.00016798	0.00259407	0.0030141	4.36696e-05	0.00479243	-0.00319586	-0.000412065	-0.000226242	-0.00242849	0.00358596	0.00286844	-0.00013483	0.00266832	0.00441042	0.00318708	0.000194461	-0.000307968	2.6761e-05	-0.000100697	-7.16882e-05	-0.00364064	0.000608245	0.000207966	0.019607	4.05097e-05	2.88867e-05	3.98418e-05	-9.26363e-05	-0.000214707	0.000166388	0.000108921	0.000145768	0.000754899	4.51694e-05	4.1816e-05	-0.000292453	-0.00302226	9.66897e-05	-0.000115457	-0.00116224	0.00106694	1.99195e-05	0.00173553	2.74319e-05	0.00044371	0.000231216	0.000245732	0.00166206	-0.00135648	-0.000363323	0.000603786	-0.00016042	2.43217e-05	0.00307544	-0.00758809	0.000493668	7.17673e-05	-0.000174127	-0.0015171	-0.00949249	4.00345e-05	-0.00308961	-8.06656e-07	4.00931e-05	-0.000243934	-0.000334335	-0.000974345	0.00272921	2.35528e-05	-0.00561803	-8.71462e-05	-0.00125767	0.000913085	0.00358034	0.00316375	-1.96263e-07	0.000346807	-0.00325546	-0.00012914	-0.000110733	-1.60244e-05	0.000296081	0.000702931	-5.84917e-05	0.000926477	-0.000194662	-0.000242156	0.0011121	0.000286905	-0.000819352	0.00104352	-3.50475e-05	0.00126083	0.00203555	0.0022239	0.00159958	-0.00868827	-3.01724e-05	0.00100906	-0.000335224	0.00193014	-0.000665101	-6.73391e-06	-6.56417e-05	0.00029456	-0.00302912	0.0029085	0.000317989	0.00143176	0.00333222	0.000384249	9.80399e-05	-0.000393685	0.000298479	5.22548e-05	2.90076e-05	0.00247746	-0.000865417	0.00124258	-0.000342378	0.000209455	3.08661e-07	-0.00819328	-0.000874244	0.000169194	0.0034381	4.10593e-05	-0.000454071	-6.21963e-05	0.000490069	0.000627476	5.08465e-05	0.000398942	0.00142534	-0.000202923	-0.000273992	-0.000142431	-0.000175629	4.20758e-06	-1.30779e-05	-0.00429761	-3.70937e-06	0.000561785	2.81377e-05	-0.000270894	-1.90881e-05	-0.00145387	0.000101242	-0.000149088	0.00415456	3.0559e-05	0.000212738	-0.00936178	-0.00281359	0.000185127	-2.42631e-05	-0.000142222	0.000113162	-9.50904e-05	0.000167901	0.000221671	0.00112509	-0.000447005	0.000984236	-0.000505124	-0.00025649	-0.00109639	-0.000168833	9.72351e-05	0.0035555	-0.000107174	-1.0806e-05	0.000186845	-0.00392941	0.000728512	0.000173125	0.0057873	-0.00065416	9.513e-05	7.08964e-05	0.00194987	8.95011e-06	-0.000703115	0.00166489	0.000137974	0.000106032	0.000354392	0.00418856	0.000216071	0.000385132	1.07605e-05	-0.00551584	-4.93554e-05	0.000638701	-0.000444016	0.013054	0.000672436	5.66777e-05	5.54e-05	-0.012421	0.000249291	-0.000179187	0.00103604	-0.000764238	0.000850703	0.000273669	0.000362629	0.00028504	1.41249e-05	0.0015645	0.000759844	-0.000344778	-0.00175911	0.00299443	-0.000431644	-0.000315177	-9.5722e-05	0.000910894	0.000415648	0.00230629	-1.87534e-05	-0.000110597	-7.42628e-06	-0.000203519	0.00032489	-0.00177259	0.000376054	0.000919346	-0.00550088	-0.000495458	-0.00241709	-0.00411727	-0.000712656	0.0133982	0.000353174	-0.0207192	-0.000655362	0.000119602	0.000755586	0.000210008	0.000653047	0.000169412	0.000464964	0.00288733	0.000129322	0.00241406	-0.00607106	-0.000483998	6.96672e-05	-0.00267162	0.000310093	0.000460202	0.000679805	0.000364573	-0.000421269	-0.000530083	-0.00137118	0.000175691	-0.00124344	0.000196977	-0.00420759	-0.00130455	0.000385728	-0.00632165	-0.000111853	-0.000129113	0.000458307	0.000211497	-0.000355968	-0.000534142	0.000350537	0.000416404	-0.00117231	-0.00211736	-0.000575266	-0.000150947	-0.00234996	-0.000560968	0.00054714	-0.00252877	-0.000124163	2.07356e-05	0.000242923	1.14555e-05	-1.82493e-05	5.91519e-05	0.000902127	0.00925398	0.0021766	0.000798307	0.000427653	0.000237887	0.00041555	-0.000991931	-3.14635e-05	-9.48002e-05	0.000576049	-0.00172111	-0.000452939	-8.46615e-05	0.000121232	-0.000525047	0.000322437	-0.000176735	5.20142e-05	0.00142382	0.000257068	-0.00097732	8.43179e-05	0.00107046	-0.000332727	-0.00100106	0.00220144	7.74015e-05	0.000323787	-0.000408024	0.00100782	0.00194398	-0.000322097	0.000602341	0.00027481	0.000518646	-0.00168972	0.000529832	0.00216049	-0.023157	-0.00349602	9.5155e-05	0.000424904	-0.0025749	-0.00041164	-4.69686e-05	-0.000607743	0.0017543	0.000718011	3.50227e-05	0.000129164	-0.000316627	0.000605611	0.000176892	-0.000494416	-0.00239186	0.000354967	0.000324555	-0.000285261	0.00153397	-0.00215469	0.0010054	9.5202e-05	0.000173637	-0.000787311	-0.000371089	-0.053239	0.00134828	0.000192448	-6.39505e-05	-0.00067625	-0.000216795	0.000215261	-0.000204754	-2.03421e-06	0.000599636	0.000691047	0.000435297	7.75702e-05	-0.000107018	0.00032494	-3.33655e-05	0.000419783	-0.00017553	0.000456948	-0.00075869	6.23557e-05	-5.02153e-05	-0.000121326	-3.74774e-05	-4.62712e-05	-0.00391189	-0.0028363	2.19364e-05	0.000380276	0.00181582	-0.00161961	0.00571473	0.00257582	3.8589e-05	9.65046e-07	-0.000144193	0.0271507	0.000329771	0.00012752	0.000534933	-0.000120335	0.000291851	0.000126809	-0.000741722	-0.000178921	-0.000794574	0.000639668	9.25757e-05	-0.00104114	0.0018775	0.000179234	0.000146036	-0.00047658	-0.000299042	-8.20591e-05	-8.51682e-05	0.000340154	-0.000516258	0.00784218	0.00017504	0.000249989	7.01117e-05	0.000425596	1.06846e-06	-4.12084e-05	-0.000600674	-3.63447e-05	0.000346756	0.000183326	-0.000453702	6.14707e-05	-0.000303728	-0.00198075	2.72081e-05	-0.000267212	0.000199165	-0.00039441	-0.00202535	0.000648118	-0.000376744	0.000848267	-1.80331e-05	3.65025e-05	-0.000241498	0.000196003	0.00230918	-6.41784e-05	-0.000199723	0.000928508	0.00685561	-0.00385004	-0.0142274	-2.21445e-05	0.00200371	0.00384948	-0.000420556	0.00217748	0.000448912	0.00139986	0.000605838	8.98174e-06	5.95899e-05	-0.00268931	-0.000106774	-0.000779757	-0.0008965	0.000113857	0.000215842	-0.000763793	-0.000136819	0.00181513	0.00155449	5.43456e-05	0.000105611	0.000233103	0.00036273	0.000439135	0.000108688	0.000355675	0.000170941	1.42489e-05	-0.000265996	0.000122511	-0.000774013	-0.000207182	0.000112444	-0.000212068	0.00168835	0.00090897	-0.00103394	0.000214541	-6.71251e-05	-0.000185411	0.000283342	0.000683287	0.000726752	-9.29286e-05	-4.80784e-05	0.000630783	4.11039e-05	-0.000270692	-0.00203277	0.000370632	0.00236334	-3.24262e-05	-0.000350937	5.28233e-05	0.00315493	0.00046522	-1.24456e-05	-0.0030787	0.000115221	0.000150351	-0.000227869	0.00124284	-0.0150256	-0.000501148	0.000195582	-2.26121e-05	0.00198626	0.00228169	-0.0254637	2.47303e-05	0.00147608	-0.00939209	1.52151e-05	-0.0025304	-0.00036934	-0.000300574	-3.86957e-05	-5.51409e-05	-7.58439e-06	0.000129084	0.000354721	-0.000327865	-0.000377548	-0.010132	-0.000945775	-1.06741e-05	-0.00861852	0.00035187	0.000313364	4.51165e-05	0.0111931	-0.000168662	0.000573701	-0.00158813	0.000187009	0.000332683	1.22804e-05	-0.000234535	0.000282068	-1.59226e-06	-1.1614e-05	0.00156648	-0.000786857	-0.000276373	0.00143338	-0.00117619	-0.00141482	0.00388926	0.000406555	0.00215878	0.000582902	-0.000179029	-0.000410133	0.000979098	-0.0002841	6.82061e-05	0.00258053	0.000349652	7.98131e-05	0.000669109	1.81818e-05	0.000404238	-0.00150734	-0.000441413	0.00362676	-6.07964e-05	2.08456e-05	0.000646067	0.0115208	-0.000622947	-0.00033242	0.00235705	-0.00100599	-0.00178655	-0.000110098	-0.000227531	0.000469513	4.22879e-05	4.29691e-05	-0.000522237	-0.00252437	-0.00388174	-0.000873488	0.000191359	-0.000465175	-5.65815e-05	-0.000340825	0.00332106	0.000690477	-0.00235069	0.00395059	-0.0027868	-0.000211757	-0.000149171	-8.22582e-05	-0.00124004	0.000265492	-0.000180446	-0.00263032	0	4.34088e-07	0	0.072753	0	0	0	-2.6402e-06	0.002938	0.00138762	0.00565812	0	0.016935	0.00222628	-1.44473e-06	0	-3.15704e-07	0.0722369	-0.00400809	0.00291371	0.0148242	0	0.00455585	4.17352e-07	0	0.0037899	0.000117524	0.0747484	-0.00012308	0.0652089	-0.0018787	0.0435127	0	0	3.29311e-05	0	0	0.0145532	-0.0417186	0.00576968	0.00873703	-5.20664e-05	-0.0024132	-0.023721	-0.00154752	0.00779152	0.0159683
x10MCx1176	0.00277727	0.00468359	-0.00688336	0.00140813	0.0767546	-0.00316352	-0.0229696	-0.000184261	-0.000963647	0.0458822	-0.010645	0.00181781	-0.0252083	0.00698844	0.0194352	0.00457868	0.00784606	-0.00464617	0.000644194	0.00720172	0.00437271	0.00184381	0.0536017	0.00515935	0.0302898	-0.0112975	0.00454366	-0.00894636	0.0151939	0.00511918	0.000652658	-0.0118099	0.00211252	-0.00595588	0.0511806	0.00324239	-0.0442065	-0.00833436	0.00924367	0.000437731	0.0035745	0.00788588	0.00498372	-0.000483866	0.00459032	9.91646e-05	-3.65223e-05	0.00131619	0.00562408	0.0226976	0.00836222	0	0	0	0	0	0	0	0	0	0	-2.84123e-05	0	0	-8.57438e-05	-0.000300224	-0.0334206	0.0251389	0.0128396	-0.0253155	0.000425111	-0.0131681	-0.00282835	-0.0100136	0.00357345	0.0001048	0.0505649	0.0104342	-0.000258346	-0.0139473	0.0334439	0	0.00157205	0	0	0	0.00529039	0.00861901	0	0	0	0.00117069	0.0146878	0.00351386	0	0.000328183	0.00243555	0	0.00682265	-0.000229691	0.276942	-0.00129199	0	-0.00044092	-0.0031057	3.54819e-05	0.000264212	-0.00196445	-0.00064951	0.0323301	0.000688229	4.08495e-05	0.000109719	-0.000486303	-0.00427303	-9.02909e-05	-1.99396e-05	0.023422	0	0	0	0	0	0	0	-0.0203239	0	-0.000177044	0	0	0.0314694	0	0	0	0	0	0	0	0	0	0	0	0	0	0	0	0	0	0	0	0	0	0.0162742	6.74063e-05	2.48293e-06	0.0122839	0.00531673	0.000198905	-0.000258964	-0.000103703	0	0	0	0	0.0230241	0	-6.45984e-07	0.00318298	0.000486771	0	0.00108307	8.62641e-05	0.000215914	2.80954e-05	0.0062521	0	0.00814908	-8.03558e-06	0	-0.000130726	0	0	0	0.0341043	-0.000297474	0	0.113605	0.0462636	-2.87708e-06	0.0649269	0.00693772	-0.000134407	0	0	-4.15352e-05	0	-2.19431e-05	-1.70539e-05	0	-0.00324002	0	-0.000239388	0	0.0106879	0.00234744	0	0	0	0	0	-0.00118081	0.000157528	0	0	-0.00638223	0.000590346	0.0221554	0	0	0	0	0.00747336	0	0.0245507	0.00975255	0	0	0	-0.00141051	-0.000551569	0	0	0	0	0.00567176	-0.00784273	0	1.67516e-05	0.00955826	0.00186837	0.000860702	-0.0129531	-0.00318889	-0.00108559	0.000412356	0.000862133	-0.0111167	-0.00790224	1.03682e-05	1.54391e-05	0.00298862	-0.000237914	0.00219108	-0.00185359	-7.47162e-06	-2.82316e-05	-0.000574622	-0.000412751	-0.000604692	-0.00561866	-0.00902125	0.000640592	0.000370642	-0.00345636	-0.000273182	-0.0289792	-0.00125721	0.000221592	-0.0164964	-0.0165351	-6.62877e-05	0.00368123	-0.00251582	-0.0245438	1.44332e-05	9.20307e-05	0.0216296	-0.0102948	-0.0438452	0.0477953	-0.000180514	-0.00357483	-0.0260435	0.00180093	-0.000348357	-0.00172226	-0.00198897	0.0116249	-0.012344	0.0329434	0.00432679	0.00974556	-0.000829986	-0.00590553	0.00497867	-0.0103688	0.000230046	-0.0352405	-0.00144594	0.00114004	-0.000249438	-0.00822429	-0.00763919	-0.00212586	0.00513137	-0.00759604	-0.00586602	-0.00110712	-0.149725	0.00035972	-0.00360498	0.000541474	-0.000102056	-0.000634981	0.0123259	0.000808758	-0.0089466	0.00041127	0.00093293	-0.000472925	0.000226274	-0.00391264	0.00372464	-0.0039917	-0.00253768	0.000395728	0.00102352	0.00174478	-0.000700568	8.54436e-05	0.000353185	0.000625934	0.000726992	0.000240534	0.000108673	-0.00265007	-0.0113336	0.000391246	-0.00307452	-0.0084373	0.000351681	-0.0165721	0.0152229	-0.0558652	-0.00131093	-0.00110591	0	0	9.76634e-06	0	0.000138513	0.0396489	0.000528437	4.77079e-05	0.000121695	0.000171855	-0.00258932	-0.00022883	-0.00111042	-0.000416833	0	-0.000102985	-2.16639e-05	0.012643	0.001826	-0.000133533	-0.000965032	-0.00036714	-0.000142973	0.00583515	1.27243e-05	0.000207164	-0.00266934	-0.000620073	-0.00148955	-0.000341052	-0.000753088	-0.00027714	-0.00103826	-0.000698194	0.0139641	-2.87383e-05	-0.000596702	-0.000384486	0.00020815	4.48561e-05	-0.000224196	-0.000449146	-0.00195856	0.000851551	-3.77123e-05	-2.56183e-06	-0.000526097	0.0028465	-0.00201822	0.0747507	4.98348e-05	-0.000496183	-0.000484586	-0.000211335	-0.000801683	9.14297e-05	-0.00345169	-0.00354904	-1.33414e-05	-0.000654185	-0.00372184	-0.00081009	9.08352e-05	-0.00295957	-0.000658004	2.56271e-05	-0.000117765	-0.000172886	-8.00817e-05	0.000108369	-0.00186943	-0.00110275	-0.000446264	-0.00182423	0.000136188	4.00604e-05	-0.00110752	-0.000765079	-0.0107049	6.03088e-05	-8.16574e-05	-0.000152605	-0.00216912	-8.22234e-05	-3.40958e-05	0.000105792	0.000869836	-7.65076e-05	0.0072086	-1.88392e-05	-0.000239342	-0.00182515	-0.00350723	0.0117368	-0.000903679	-0.001385	1.90419e-05	-0.000884703	-0.0168859	-0.00125951	0.000702245	0.00850327	-1.25966e-06	4.78741e-05	-9.05299e-06	-0.000528167	-0.000169464	0	0.000315815	8.63898e-05	0.000397561	-0.000397609	-0.000197115	0.00299688	0.0055099	0.000136317	0.000281596	-0.00237919	-0.000239477	-0.000191653	-0.00392294	-0.00249528	0.000492467	-0.00252751	0.000426494	0.00580269	0.00981311	0.0118763	-0.000187395	-0.00256774	0.00125207	-1.60283e-05	-0.000639873	0.000642528	-0.00582286	8.82871e-05	-0.000582472	0.000650149	0.00242995	0.00132846	0.0126003	0.0419581	-0.0318367	-0.0484447	0.000169064	-0.00189656	0.00081571	5.83188e-05	-0.00641414	0.001281	0.000111027	0.00295192	0.00131689	0.00143025	0.00326146	0.00189396	-0.00542092	0.00320629	-0.00135423	-0.000104541	-0.00357267	0.00458107	-0.00304375	0.000169054	-0.00491535	-0.000376831	-4.60064e-05	0.00240105	0.00233818	0.000106298	-0.0033264	-0.00109487	-0.00589956	-0.00203329	-5.1022e-05	-0.00165278	0.00734349	0.0260924	-0.0713996	-0.000926078	0.0066952	-0.000986021	0.00207927	0.00319812	0.00167618	-0.000362665	-0.0107833	0.000394342	-0.000809008	0.00310032	0.000724995	-0.00591575	0.00314163	-0.0011782	-0.02203	-0.000266834	0.0249689	-0.00410065	0.00805997	-0.00207965	-0.00117478	-0.00718405	-0.00264917	-0.000797811	0.000680821	-0.00427426	0.000856382	0.000777934	0.000443444	0.0041339	-0.00113902	0.0512219	-0.000215848	0.000131698	0.00583335	-0.00316169	0.00322923	0.000147932	-0.000919135	0.00228974	0.000512954	0.00618531	-0.000721141	0.00890959	0.000875633	0.00139179	0.00863301	-9.75328e-05	-0.000110571	0.00251073	-0.0077593	0.00572666	0.00413872	-0.000942562	0.0104488	0.00034615	0.00444768	0.000823661	-0.000296276	-0.000564504	-0.000545108	-3.50594e-05	9.04816e-05	0.000470028	0.000405249	-9.66286e-05	0.000222467	0.00131375	6.77176e-05	-8.2237e-05	0.000215811	-8.0009e-06	-1.20599e-05	-0.00140898	0.000928432	0.000545028	0.000141648	-0.000278363	0.000103956	0.00109799	0.00172056	0.000279508	-6.17679e-05	0.00029566	1.98746e-05	-0.000333037	0.000110216	-0.0140617	-0.00103774	0.000265381	0.00146934	5.4201e-05	-0.0170809	0.000513855	-2.25833e-05	-0.00139494	0.0001331	-0.00120569	0.0026215	-0.000399175	-0.000351909	1.30305e-05	0.000226711	-0.000578541	0.00162977	0.000203093	-0.000186979	-0.000444038	-0.00237979	0.000550411	-0.000160259	0.000933066	0.000177039	0.000292406	-0.00289678	0.00519367	0.0024165	0.000326185	-0.000166422	0.00063351	-0.000755483	-0.000196428	-0.000618148	0.000303248	-0.00880943	0.000296552	2.07508e-05	0.0215807	0.000104682	0.000143675	-0.00199538	-3.97552e-05	0.00216394	0.000629705	0.00059996	-0.000901468	-0.00115241	0.000883473	0.000333396	-4.98149e-05	0.000777256	-3.58102e-05	-0.00104657	0.000472512	0.0017809	0.000397856	-0.000784714	0.00149045	0.0028046	0.000310607	0.000276226	0.0024076	0.00400874	0.000529925	0.000202913	0.0018842	-0.000445827	0.00137122	0.000326788	0.00015939	6.14954e-05	0.000483338	-9.68987e-05	0.00819125	0.000743635	-0.00019223	-0.00486593	0.00010914	-0.000373	6.88994e-05	-0.00269377	0.000568495	-0.000105996	-0.000134029	5.59031e-05	-0.00241829	-0.00055233	-0.000379527	-0.000629651	0.00372416	0.000620554	-0.000133313	-0.00141721	-0.00607638	6.17019e-05	0.00132561	-0.000344856	-0.00251711	-0.00216658	0.000792577	0.000486751	-0.000129365	-0.00863691	0.000781067	0.000158231	-0.000634818	-0.000210834	-0.00203531	-0.000248919	-0.000466211	0.00458606	0.00150239	-0.0144008	1.78883e-05	0.00238092	4.04256e-05	-0.000254494	-0.000476909	-0.000748464	-0.000598431	-0.0029828	4.85153e-05	-0.00119217	-0.000244288	0.00298105	-0.000915654	0.00824921	0.00207601	0.000231628	0.000165641	0.00181137	0.000685827	-9.40979e-05	-0.000113074	-0.00206847	0.00168341	0.000484656	0.000925518	1.84092e-05	-0.00146872	0.000433181	-7.80887e-05	-0.00147108	0.000452366	4.6741e-05	0.00114517	0.000717133	-0.000804125	0.00110099	-0.00220017	-1.62227e-05	0.000357229	-0.000111418	0.00121752	0.00197495	-1.07771e-05	0.000843344	-0.00455051	0.000559041	-7.05556e-05	-0.00163604	-0.000171198	0.00272435	-0.00101263	-0.000128945	0.00043508	-2.12597e-05	9.06451e-05	0.000203038	0.000699123	0.00170142	-0.000656914	-0.000159729	-0.00109059	3.00007e-06	0.000341704	0.00202352	0.000191749	0.00278811	-6.86262e-05	-0.000365913	-0.000601812	0.000662518	0.00080411	0.000528215	-0.00596954	0.000240686	0.00224052	-0.000182964	-0.000452377	0.000186706	0.000116623	5.31128e-05	0.00133272	-0.000127425	0.000462949	4.55894e-05	1.55371e-05	0.000634353	0.00109295	-0.00284751	-0.000353891	-0.0339871	-0.00297983	0.000189471	0.000845658	0.000329722	-0.000538575	-0.000516137	6.98262e-05	0.000245559	-0.000185697	-0.000405974	0.000237751	-0.00066511	-0.000249774	0.000105042	-0.000245953	0.000262831	-0.000910058	7.08066e-06	3.83447e-05	-0.000880739	-0.000184219	0.00020272	-0.000122865	0.000103817	0.000257691	0.000450252	0.00109241	-0.000314882	8.04523e-05	8.30207e-05	-0.000309073	-0.000146066	-0.000120376	-0.00162155	0.000175369	-9.5635e-06	0.00025089	0.0012665	1.47831e-05	0.000552844	0.000164558	-0.0050995	-0.000450819	0.000630227	0.00145872	-0.00240687	6.64911e-05	0.000592411	-0.000224487	0.0147023	0.000126452	6.30916e-05	-0.00568235	-0.000497056	-0.000546408	-0.00143596	0.00039791	-0.002644	-0.000113373	3.5937e-05	-0.000631519	-6.87549e-09	0.000285804	0.000462854	0.00017514	-5.76971e-05	0.000268873	0.00104695	-0.000849019	0.000939219	5.29567e-05	-0.000201188	-1.74803e-06	-0.000353582	-0.000607403	0.000214868	0.0010959	-0.000136551	0.00463501	-0.000312938	0.000299208	0.000568139	-0.00140356	0.000717158	-0.000834339	-0.0172385	-0.000774217	0.000263785	6.45462e-06	8.36172e-05	0.000594876	-0.000174027	-0.00207475	-0.00155577	-5.71843e-05	0.00103935	0.00153304	-0.000492333	-0.00020146	-0.00380591	0.000631848	0.000166761	0.00157412	0.000947761	0.00081047	0.001066	0.000132464	-1.35434e-05	0.00400307	-0.000614989	-0.000107163	0.000838894	-0.000392154	-0.0145266	-2.89364e-06	0.00101429	0.000317176	0.000517222	0.00160866	-0.00101748	-0.000206419	0.000486589	-0.00450811	-0.000978727	0.00444632	8.58742e-06	0.00219616	8.11282e-05	-0.000735586	0.000916902	-0.000134745	-0.000169985	0.000336394	3.05127e-05	4.7612e-05	0.00420436	0.000779279	0.00488701	-0.000486606	-0.00163162	6.73816e-05	-0.000241347	-7.94447e-05	-0.000383654	0.000125255	-0.000372814	-0.00542391	-0.000238634	0.0004914	0.000220225	1.71081e-05	0.00249528	-0.000372764	-0.000230106	8.86617e-05	-0.000340471	0.000938253	-5.81376e-05	0.000100567	0.00305871	-7.05797e-05	0.00120195	2.95696e-06	-0.000508331	0.000532453	-0.00028518	5.55726e-05	0.00622413	0.000901629	-0.000178784	-4.8019e-05	-6.42391e-05	-0.000844104	-0.000931763	-0.000410523	0.0434284	0.000697629	0.000217975	-0.000982748	-0.00649147	-6.90191e-05	0.000522982	0.000692281	0.00172168	0.000714473	0.000144311	-0.000688388	5.83684e-05	0.000460382	0.000851273	-0.000352311	-0.000450085	7.86538e-05	0.000164392	-0.000401449	-0.00086793	-0.00105439	-0.000552179	-2.38049e-05	-0.000298816	-0.00100119	-0.000495116	0.0606368	0.00211377	-0.000126775	0.00125486	0.000104141	-5.86073e-06	0.000317081	-3.40392e-05	-7.16411e-05	-0.000429277	0.000319533	0.000655144	1.2471e-05	0.000103856	0.000346571	-0.000209158	-0.000640312	-0.000240554	2.3678e-05	-0.000392036	0.00016544	-3.28063e-05	2.6055e-05	6.58144e-05	0.000294547	0.000187885	0.00219999	7.15111e-06	0.000348568	-0.0128895	-0.00283482	-0.00415111	0.0024357	-0.00462519	-2.41255e-05	0.000255496	0.0041531	-6.01396e-05	8.13237e-05	-4.59891e-05	8.49896e-05	0.000641428	0.000386764	0.000330618	-0.000205752	0.00120227	-1.42426e-05	-1.23056e-05	0.00344545	0.00038127	0.000316757	-0.000508704	0.00242878	0.000376205	0.000248196	-0.000230082	-0.000225142	0.000425808	0.00116463	0.000131583	0.000523299	2.16157e-05	0.000460718	-0.000204318	-0.000257701	0.000494954	2.67426e-05	0.000157664	-0.00156789	-0.000585132	-0.000282794	3.49524e-05	3.44753e-05	-5.37758e-05	5.01057e-05	-7.15049e-05	0.00037684	-0.00181581	0.00101004	-4.43428e-05	0.000825127	3.90812e-06	-0.00123185	-0.000757003	0.000364448	0.000562524	-9.64432e-06	0.00149618	-0.00170182	0.00738994	-0.00147475	-0.0176696	-1.30958e-05	0.00121196	0.00172454	-0.000297663	-0.000747499	-0.0014036	-0.000358503	0.000442345	0.000917597	5.22259e-05	-0.00136007	-4.59587e-05	0.00120051	-0.000260278	0.000328089	-0.000194054	0.00106735	0.000284605	0.000266999	0.000176178	4.1859e-05	2.1647e-05	0.000811567	0.000373233	-0.000840697	-0.000104977	7.02742e-05	-0.000210705	0.00109249	-0.000372402	-0.000418206	0.000358923	0.000151605	0.000128644	-5.06407e-05	0.000557803	0.000840264	-0.000416844	0.000299063	-1.63711e-05	-0.000182638	-6.46411e-05	-0.000186692	0.000392892	-7.70154e-05	3.97765e-05	0.000724391	0.000190927	6.42113e-06	-0.00437168	0.000260662	0.00110727	-0.000115256	-1.14827e-05	-0.000387337	-0.000116131	0.000261634	5.04704e-07	-0.00523003	0.000139486	0.000241679	0.000337902	0.000752162	-0.00421655	9.65048e-05	9.89688e-05	-0.000168057	0.000945184	-0.000605966	0.0128002	-2.55149e-05	0.000164173	-0.00274262	-0.000420217	0.00439644	-0.000784212	-0.00159988	3.71009e-05	-0.000226014	-0.000146556	0.000259531	0.000429545	-0.00143426	-0.000176477	-0.0170975	-0.00113822	-0.000140598	0.00319217	-0.00036629	-0.000302897	2.33122e-05	-0.0061348	-0.000115238	-0.000582009	-0.00128525	-0.00208385	-0.00081529	0.000116281	-0.00011113	-6.68007e-05	-0.00129119	-8.73558e-06	0.000964134	-0.00145374	0.000368523	0.00225334	-0.00184305	-0.00220931	0.00376819	0.00026779	0.00148271	-0.000159994	-0.000344423	0.000352348	0.00169495	-0.000562866	0.000120254	0.0010357	0.00063354	-0.00492142	0.000623571	8.28637e-05	0.00465251	0.00045164	0.000937206	-0.00731711	-4.35273e-05	1.7309e-05	-0.000392633	0.00667147	0.0010883	-0.000511766	-0.000467592	0.00273889	0.00237447	-0.000576162	-0.000483064	-1.11276e-05	-0.000180471	-7.21786e-06	-0.000766787	-0.00371276	0.00138294	-0.000180737	-0.000396698	-0.000678734	-0.000322985	-0.000840001	-0.000729801	0.000623028	0.000864046	0.00597132	0.00085368	0.000269432	0.000887998	0.000314652	-0.000991078	0.000886436	0.00228111	-0.00223327	0	-2.10213e-06	0	-0.00179277	0	0	0	-1.01553e-06	0.00360773	0.00133453	-0.00566718	0	-0.00765879	0.00277142	1.32784e-05	0	-6.34579e-07	0.0507806	-0.00545452	0.000676261	0.000204972	0	0.0351425	5.31914e-07	0	0.00293953	0.000170639	-0.000263302	-0.000129749	0.0642511	-0.00339285	0.0386475	0	0	2.52105e-05	0	0	0.0139515	-0.0608954	-0.0176471	0.011013	-8.2358e-05	-0.00329194	-0.0263802	-0.00233748	0.00326949	0.00472169
x10MCx1146	0.00271688	0.0122812	-0.00599765	0.00222802	0.10937	-0.00116654	0.0130546	-0.000103094	-0.00287608	-0.0117226	0.00145353	-0.000554582	0.00230593	0.0149581	0.0364047	0.00568307	0.00869296	0.00293707	0.0038797	-0.0103515	0.0026189	-0.0136705	-0.0154673	0.00815277	0.00443767	-0.0136589	0.00585812	-0.00763943	0.00909379	-0.00119782	-0.00484327	-0.0403767	0.00700021	-0.000355826	-0.115559	0.00510799	-0.00144979	-0.00145615	0.0103212	-0.000973035	0.00221268	0.00702931	0.00330517	-0.00190911	0.00104545	5.11204e-05	3.83543e-05	-0.000878778	0.00573635	0.02319	0.0019264	-2.70536e-05	0	0	0	0	0	-3.37857e-05	0	0	0	0	0	0	-0.000115861	-0.000339347	0.0130874	-0.0389982	0.0133989	0.0434597	0.00036182	-0.0133105	-0.00367174	-0.00996044	0.00462055	0.000140584	0.0506797	0.0103352	0	-0.0141576	0.0359247	1.9122e-05	-0.000114285	-2.65802e-05	0	0	0.00307562	0.00820009	0	0	0	0.00117012	0.00422037	0.00248055	0	0.000716508	0.00277356	0	0.00670342	0.00106036	0.261892	-0.00141517	-2.87477e-06	-0.000784362	-0.00238395	2.23728e-05	-7.32507e-05	-0.00183774	-0.00133822	0.0314748	0.000678795	-2.70672e-05	0.0003304	0.000386886	0.00388374	4.59071e-05	0	0.00803371	0	0	0	0	0	0	0	-0.0183277	0	-0.000369909	0	0	0.0341235	0	0	0	0	0	0	0	0	0	0	0	0	0	0	0	0	0	0	0	0	0	-0.0048906	0.000120506	4.65099e-06	0.00289554	0.00358297	0.000195194	-0.000324374	-6.40581e-05	0	0	0	0	0.023248	0	-6.45984e-07	0.00312539	0.000200067	0	0.00185025	0.000304932	8.15237e-05	-1.52505e-05	-0.00555607	0	-0.0110842	1.53995e-06	0	-0.000262353	0	0	0	0.0344493	0.000977872	0	0.114872	0.0354813	0	-0.00446118	-0.00329725	-0.000106438	0	0	-0.00204635	0	-4.13677e-06	-1.12197e-05	0	-0.00359442	0	-0.000300297	0	0.0103161	0.00230562	0	0	0	0	0	-0.00100168	-0.000110569	0	0	0.164701	0.00060987	0.0264162	0	0	0	0	0.00768956	0	0.0255195	0.00693417	0	0	0	-0.00171341	-0.000368544	0	0	0	0	0.0114701	-0.00709352	0	1.20457e-05	0.00935551	0.00060018	0.000815382	-0.0153653	0.000804242	-0.000675673	-0.00339935	0.00338112	-0.0110117	-0.002271	0.00014457	0.00134202	0.00301114	-0.00306865	-0.00387052	-0.000507855	1.63439e-06	-9.72962e-05	-0.000241927	3.82129e-05	-0.000491471	-0.00886699	0.00872773	-0.000358812	-0.00241295	-0.000285013	0.000145462	0.00992407	0.000451747	0.000263619	-0.0210731	-0.0228082	0.00223464	0.00151928	-0.00271945	0.017499	1.82875e-05	-0.00113656	0.0279512	0.00114997	-0.00390729	0.0181289	0	-0.00486646	-0.019238	0.00229618	-0.000338509	-0.0018783	0.000590794	0.00927642	0.0175322	0.0312089	0.0034639	0.00960252	-0.0464767	0.00860861	0.00745872	-0.0125334	0.000492025	-0.0424101	-0.00238504	0.000347918	-0.000208489	-0.00606743	-0.00784929	-0.00197924	0.00162267	-0.00491215	-0.00171526	0.000195196	-0.14655	9.87981e-05	-0.00629318	-0.000646807	-0.0042104	-0.0027675	-0.0574317	-0.0215813	-0.00220378	-0.00562712	-0.0384176	-0.00320269	-0.0379371	-0.00583993	-0.00315396	-0.000763575	-0.000181294	-0.00188316	-0.0121509	-0.00336204	0.0117008	-0.000663873	-0.0136881	-0.0365175	-0.00734885	-0.000377548	-0.00156305	-0.0163433	-0.0139122	-0.00197184	-0.0013782	-0.0056722	-0.00183531	-0.0252025	0.0167387	3.59231e-05	0.000796566	-0.0051644	0	0	-0.000134938	0	-0.000208435	0.0108044	-2.37604e-05	-0.000275541	0.000149001	0.000264569	0.00011337	0.000142676	0.000940506	5.05654e-05	-0.000187752	3.95148e-05	-0.000561564	0.0321745	0.00543324	-1.34282e-05	-0.000131504	0.0140938	0.000806839	-0.0166804	0.000372497	0.000817706	-0.00282813	-0.000484514	-0.0012306	-0.000275093	-8.63286e-05	0.000218133	0.000205947	0.00198838	-0.019965	0.000460725	-0.000825393	0.00179153	3.64026e-05	-2.23591e-05	0.00018926	0.000274362	0.00109967	0.000192968	-0.000756737	-0.000491135	0.00147878	0.00107137	0.0139917	0.0528383	-1.32769e-06	-7.36331e-05	0.000698507	4.43739e-05	0.00203104	-4.96537e-05	0.00665026	0.00392437	0.000435137	-0.000742931	0.00136298	0.000341571	-0.000119633	0.0164684	0.000811957	0.000121035	-0.000132289	0.00123768	5.22199e-05	0.000473622	-0.000243254	0.000179982	-0.000834654	-1.24826e-05	0.00665997	7.54195e-05	-0.00017147	-0.000718936	0.0131519	4.48463e-05	-0.000435385	-0.000254766	0.00492354	-0.000245537	-0.000550084	0.000102579	0.00136107	-0.000173451	-0.00420434	-0.000110246	6.50724e-05	-0.00224573	0.000523728	-0.00559103	0.00311548	0.00180093	-0.000154835	-0.00173899	0.0035717	-3.22889e-05	0.00101908	0.0118016	2.35734e-05	0.000302315	-0.000753877	0.000421209	0.000251504	0	0.000470443	5.00349e-05	-0.0178871	0.00295328	-9.88007e-05	-0.00117566	-0.0205855	-0.00013114	-1.1228e-05	0.00310251	0.000144882	0.000510879	NA	NA	NA	NA	NA	NA	NA	NA	NA	NA	NA	NA	NA	NA	NA	NA	NA	NA	NA	NA	NA	NA	NA	NA	NA	NA	NA	NA	NA	NA	NA	NA	NA	NA	NA	NA	NA	NA	NA	NA	NA	NA	NA	NA	NA	NA	NA	NA	NA	NA	NA	NA	NA	NA	NA	NA	NA	NA	NA	NA	NA	NA	NA	NA	NA	NA	NA	NA	NA	NA	NA	NA	NA	NA	NA	NA	NA	NA	NA	NA	NA	NA	NA	NA	NA	NA	NA	NA	NA	NA	NA	NA	NA	NA	NA	NA	NA	NA	NA	NA	NA	NA	NA	NA	NA	NA	NA	NA	NA	NA	NA	NA	NA	NA	NA	-0.00031946	0.000318645	-0.00198052	-0.000507847	0.0027531	-0.000533417	-7.09406e-05	0.000197409	-0.00450948	-0.000104951	-7.89465e-05	0.000787309	-0.00203804	0.000610252	0.000310105	-4.96405e-05	-1.38426e-06	0.000208082	-0.000348057	0.000346986	-0.00024485	-0.000514595	-0.000124949	3.46169e-05	0.000550395	0.00186938	0.000244719	-6.59813e-05	-0.000491159	9.85073e-05	3.13833e-05	0.000155136	0.00373496	0.000433891	-0.000473987	0.00061996	5.48623e-05	0.00148349	0.000553373	-0.00605527	-0.00265851	-0.00215744	0.000113628	-0.0049874	5.18608e-05	-0.00020675	5.98721e-07	-0.000613514	0.000292828	-0.000992549	0.00107489	-2.68298e-05	0.00013456	8.5111e-05	-0.00059718	2.30866e-06	0.000403263	-0.000420644	1.89091e-06	0.00151532	-0.0017849	0.00133498	0.00150386	-0.000264803	-0.000655394	-8.43388e-05	-0.000138875	0.000356222	-0.00592786	0.0017857	-0.000153123	3.68841e-05	-0.0106084	-2.0246e-06	-0.000605727	0.00816081	0.000295869	0.00181295	-0.00178473	0.000861458	-0.000260132	0.00310965	0.000383398	-0.000855743	-7.43521e-05	0.000172067	4.95341e-05	0.00149794	0.000901571	0.00117094	-4.03411e-05	-3.43138e-05	0.000598537	0.00385409	-9.93164e-05	-0.00041302	-0.00104545	0.00432637	0.00320049	-4.13496e-05	0.00204822	0.00103507	0.00045043	-0.00312864	-0.00173194	0.000129653	0.000395811	-0.000186166	-0.000287093	0.0014907	0.000165672	0.00357514	4.91372e-05	-0.000243508	3.87288e-05	0.000405	8.14129e-05	-4.59624e-05	-6.12959e-05	0.00041987	0.000960533	0.000147907	0.000522655	-0.000442402	-0.00690231	0.000476388	0.000153945	-0.00129868	0.00165798	1.13074e-05	0.00298493	4.63301e-06	6.70086e-05	0.000794623	0.000754951	0.000595954	1.59883e-05	-0.000190947	0.000801436	-0.000394259	-1.24631e-05	0.00101734	-0.00955163	0.000601399	5.94187e-05	0.00155379	-6.85228e-05	0.0110622	7.91334e-05	6.25909e-05	1.97662e-05	0.000142181	0.000154298	0.00254758	-0.0011528	0.00271571	9.2543e-05	-0.00321366	-3.1747e-05	-0.0131494	0.000314844	0.010564	-0.000122063	0.000328162	2.00029e-05	0.00286276	0.000534046	-0.000157199	-0.000406306	0.000312417	0.000152186	0.000471382	0.000458293	0.000223472	0.00152218	-0.000334532	0.000412927	0.00139915	0.000811221	5.2267e-06	-0.00085551	0.000767813	0.000856217	0.00147679	0.00610256	-1.87514e-05	0.000321562	0.000618722	0.00109842	-0.00102198	-0.000138771	0.000409398	0.000310001	-0.00127391	0.00134314	-0.00132711	0.00158084	0.00196163	0.000945913	-0.000129743	-2.55256e-05	0.000158598	0.00012609	0.000190768	0.000778574	0.000446036	5.72173e-05	0.00050253	8.06279e-05	1.00445e-05	-0.00698864	0.00303902	0.000297457	-0.00203942	9.1e-06	-5.93743e-05	-0.000566272	0.00120536	-0.000125713	0.000482098	-0.0026783	-0.00249929	-0.000429185	0.000821582	5.97495e-05	7.05307e-05	-3.65218e-05	-0.000178778	-0.00296859	-0.00126432	-0.00091972	1.93655e-05	6.52497e-06	0.000230674	0.000809709	0.00116674	-0.000563793	0.0036494	0.000538556	0.000206876	0.000785225	-1.0459e-05	-0.000142866	-3.70769e-06	5.92044e-06	0.000412773	-0.000286978	0.000232856	0.000148036	0.00024278	-8.73909e-05	-0.00120585	0.00273712	-0.00184889	0.00125249	-8.24261e-06	0.000128257	0.000385145	0.000629239	-1.49006e-05	-8.75154e-05	0.0030643	0.000624331	8.86598e-05	-0.00239955	0.00154353	0.00018575	-0.000211801	0.00127716	0.000131841	-0.00050208	0.00177555	0.000151331	0.000547782	0.000250729	0.00341771	0.000452312	0.000146551	-7.32267e-05	-0.00238058	-0.00151334	-0.000991415	-0.000735851	0.00491859	0.00057552	0.000437435	-0.000168957	0.00717238	3.7645e-05	-1.17097e-05	-0.00091724	-0.000649929	-0.000610389	5.7565e-06	0.000300481	8.32817e-05	-0.000422637	-0.000285002	-0.000954844	-0.000725983	0.000259606	0.00236837	0.000232031	-0.000357706	-0.000309208	-0.000724003	-0.000493969	0.00125806	-6.76216e-05	0.000195887	3.12376e-06	-0.000306444	0.000226414	0.000707837	-0.00108322	0.00022612	-0.00345696	-0.000583119	0.000358229	-0.000249339	7.95243e-05	0.0051984	-0.000669176	-0.0193272	-0.000853762	0.000325253	-9.59261e-05	-6.27433e-05	0.000764658	0.000615276	0.0013634	0.00207049	5.6655e-05	0.00112081	-0.00409998	-0.00130741	-0.000156523	-0.0024413	0.000591604	0.000228749	0.00230995	0.000947144	-0.000161874	-2.62022e-05	-0.00205572	-0.00252042	-0.00177138	0.000183115	0.00118671	-0.000345979	0.000190365	0.00275818	-0.000655288	-0.00181585	-0.000288037	0.000173814	0.000284087	0.000129042	0.00135189	-0.0001629	0.00345523	0.00158498	-0.000218093	6.17652e-05	-0.00323584	-0.00111655	0.000521213	0.000805842	0.00016496	0.000143385	0.000204489	8.05065e-05	-0.000305241	-0.000555884	0.00088051	-0.00321593	0.0013335	0.000644167	-0.000112398	-0.00022598	-0.000181998	-0.000961463	-1.81759e-06	-7.27625e-05	-0.00480058	-7.24931e-05	-0.000293264	-4.53846e-05	7.20064e-05	-0.000294118	-0.000432405	-3.60946e-05	7.9755e-05	0.000597067	0.000675424	0.00031848	4.7953e-05	0.00483505	3.1236e-05	-0.000426986	-0.00092373	0.000199839	0.000344291	-0.000911734	0.00125438	-6.7701e-05	0.000741808	-4.41826e-05	1.00995e-05	0.000396576	0.00117158	-0.000584749	0.00127474	-0.013909	-0.00210321	0.000271452	0.000604289	-0.00506826	4.77423e-05	-4.64969e-05	-0.000209089	0.00157474	0.000175412	1.19835e-05	0.000102849	0.000511234	0.000301977	-0.00067025	0.000345779	0.000194091	0.000284286	0.000278251	5.59236e-05	0.000277039	-0.000774586	-1.77186e-05	4.94171e-05	0.000246778	0.000965548	-0.000243208	0.0629126	0.00191066	-0.000373493	8.08382e-05	0.000307956	3.97209e-05	0.000188174	-0.000125531	-2.05465e-05	0.00107474	0.00032045	0.000346307	0.00011286	0.000152177	0.000347433	0.00055841	-0.000859039	-0.000306077	0.000126259	0.000118311	3.7432e-05	0.000220084	4.7506e-05	-1.26507e-05	-0.000238081	0.000228268	0.00170336	-0.000324502	0.00038182	0.00320619	-0.00149576	0.00282179	0.00233513	0.000493791	0.000283655	-1.30283e-05	0.0124759	0.000161548	-0.000185298	2.60048e-06	-2.53106e-05	0.00231255	0.00062576	0.000377713	-0.000156876	0.000879387	0.00157285	0.000129648	-0.000992561	0.00151794	-1.73518e-05	0.000165425	-0.000589844	0.000317321	-0.00126567	0.000222349	0.000202517	-6.52412e-05	0.00290642	2.19924e-06	-0.000538989	0.000131351	0.000287962	0.000150185	-3.24108e-05	0.000624513	-0.000164934	0.000288183	-0.000183982	-0.000247727	-0.000207372	2.32777e-05	0.000557608	-0.000194219	3.51626e-05	-8.07442e-05	-0.000215247	0.00414135	-0.000334321	-0.000369137	0.00138002	4.54084e-05	0.000532787	-0.00170321	-0.000306512	0.000815068	1.82462e-05	-0.000984118	-0.00183442	-0.00877874	0.000930073	0.00418692	-0.000258824	0.000974578	0.00363408	-0.000474024	-0.00209467	0.000792086	-0.000828267	-0.00130696	-0.000170323	1.16028e-05	-0.00220229	-1.20891e-05	0.000245567	0.000225301	0.000394101	-0.000365035	-0.000530494	-0.000133057	0.000111313	0.00147756	6.48128e-05	9.03642e-05	-0.000540579	0.000171044	7.98998e-05	0.000404988	0.000293397	-0.000366142	0.000798681	-0.0002718	0.000201305	0.000391855	-8.68237e-05	0.000397959	-1.08903e-06	0.00102463	-0.00125707	-0.00105376	-0.000319881	0.000124162	0.000165021	-1.70658e-05	-9.89477e-05	0.000413559	-6.23339e-06	-1.79606e-05	0.000323847	5.73098e-05	-0.000211173	-0.00498991	8.5082e-05	0.000493921	-0.000155079	-0.000703889	0.00180972	0.00156494	-0.000909201	-1.56955e-06	0.00221608	0.000164294	-7.26744e-06	5.75383e-05	0.000497667	0.00114641	8.83304e-05	0.000150788	0.000418478	-0.000270512	0.000581181	-0.0250416	1.32778e-05	0.000659101	-0.00265308	-0.00129382	-0.00278788	0.000376419	8.30927e-05	3.89256e-05	0.000588047	0.000490282	0.000121676	0.000523498	0.000320172	0.00024744	-0.0102161	0.00158224	0.000131837	0.00432191	0.000254541	8.80983e-05	4.02674e-05	0.00658898	0.000684921	0.00036134	0.00150305	4.23512e-05	0.000363595	-0.000115965	-1.48022e-05	0.00024606	0.000306876	2.35708e-05	-0.000127511	0.00264579	0.000287791	0.00348593	7.56263e-05	-0.00129361	-0.00247904	0.000106115	0.00148583	0.000783294	-0.000353474	-0.000187305	0.000360052	-0.000208012	0.000112111	0.00137409	0.000917452	0.000277004	-2.16132e-05	6.43376e-05	-0.000738736	-6.1573e-05	0.000154776	0.00260138	0.000180933	-7.46445e-05	0.00017044	-0.00109624	-0.000664936	3.82983e-05	0.000907019	-0.000431877	-0.000937642	-0.000348657	-0.000721899	0.00308484	-0.00073752	0.000186137	-0.000396646	0.00609267	0.00127367	0.001625	8.3874e-05	-8.49114e-06	1.68255e-05	1.66173e-06	-0.000694568	0.00110267	-0.00199169	0.00111871	-0.00306528	0.00025799	-1.25443e-05	-0.000139339	0.000147951	-4.92377e-05	-0.000778273	0.00111085	0	1.73945e-06	0	-0.00186021	0	0	0	-6.11338e-06	-0.00056966	-0.00347108	0.00483122	0	-0.00684699	0.00296934	-0.00365605	0	8.89749e-08	0.0380397	-0.00529324	0.0112333	-0.000466831	0	0.00335485	5.99444e-07	0	0.00338984	9.21807e-05	-0.0017421	-0.000168402	0.0266528	0.0158487	0.0413499	0	0	-7.79684e-06	0	0	-0.00210962	0.0727272	0.00255242	0.012192	-5.13645e-05	-0.00899023	0.00331004	-0.00292484	0.00724293	-0.0368226
x10MCx2441	-0.000102947	0.00833762	-0.011099	0.000601706	0.109843	-0.00266782	-0.0254349	-7.16316e-05	-6.85353e-06	0.0311567	0.0010226	0.000318306	0.00068774	-0.00299827	0.022354	0.008649	0.00472815	-0.00159668	-0.00273909	-0.0117241	-0.012323	-0.0088979	0.0543287	-0.0340252	0.0112749	-0.012102	0.00442709	-0.00694875	0.0211155	-0.00226968	-0.0797879	-0.035595	-0.00178712	0.00217723	0.0416514	0.00473929	-0.0139139	0.0246042	0.00687884	0.000705126	-0.0075457	0.00720781	0.00818561	0.00101849	-0.00145003	0.000245816	-2.48903e-05	0.00051984	-0.0461144	0.0257662	-0.00258772	-6.7972e-06	4.78524e-06	0	0	0	0	0	0	0	0	-5.95211e-05	0	-8.14742e-05	-7.76142e-05	-0.000336254	-0.0326328	-0.0478281	0.0140876	0.0471638	0.000625368	-0.0165639	-0.00366852	-0.0174719	-0.0287819	0.00022129	0.0513915	-0.0719101	0	-0.0127825	0.0349906	0	-7.61977e-05	0	0	0	-0.000439826	-0.0136748	0	0	0	0.000699859	0.00288085	-0.00558588	0	-0.00201246	0.00210948	0	-0.0305678	0.000755311	NA	NA	NA	NA	NA	NA	NA	NA	NA	NA	NA	NA	NA	NA	NA	NA	NA	NA	NA	NA	NA	NA	NA	NA	NA	NA	NA	NA	NA	NA	NA	NA	NA	NA	NA	NA	NA	NA	NA	NA	NA	NA	NA	NA	NA	NA	NA	NA	NA	NA	NA	NA	NA	NA	NA	NA	NA	NA	NA	NA	NA	NA	NA	NA	NA	NA	NA	NA	NA	NA	NA	NA	NA	NA	NA	NA	NA	NA	0	-0.000435881	0	0	0	0.0380994	1.57588e-05	0	-0.0526258	-0.00554071	0	-0.00483066	-0.000458607	-0.000128162	0	0	-8.63067e-05	0	-1.95187e-05	-2.35311e-05	0	-0.00319484	0	-0.000351569	0	0.00903536	0.00205533	0	0	0	0	0	-0.00102808	3.92896e-05	0	0	-0.00623245	0.000471441	0.0225464	0	0	0	0	0.00820386	0	-0.0116786	-0.00113496	0	0	0	-0.00208654	-0.000722445	0	0	0	0	-0.000871587	-0.00841038	0	-2.00686e-05	0.0114977	-0.000195514	0.000769418	-0.0190322	0.000407749	-0.000983221	NA	NA	NA	NA	NA	NA	NA	NA	NA	NA	NA	NA	NA	NA	NA	NA	NA	NA	NA	NA	NA	NA	NA	NA	NA	NA	NA	NA	NA	NA	NA	NA	NA	NA	NA	NA	NA	NA	NA	NA	NA	NA	NA	NA	NA	NA	NA	NA	NA	NA	NA	NA	NA	NA	NA	NA	NA	NA	NA	NA	NA	NA	NA	NA	NA	NA	NA	NA	NA	NA	NA	NA	NA	NA	NA	NA	NA	NA	NA	NA	NA	NA	NA	NA	NA	NA	NA	NA	NA	NA	NA	NA	NA	NA	NA	NA	NA	NA	NA	NA	NA	NA	NA	NA	NA	NA	-0.00250501	-0.0242122	-0.000118316	-0.000469243	0.000157342	0.000384458	0.000287417	0.00065927	0.00161232	0.000569819	6.87803e-07	-0.000121255	6.83317e-07	0.0166754	0.00302168	3.67235e-05	-0.00144037	-0.000707887	-0.000538245	-0.0185441	-4.72905e-05	0.00148231	-0.00110362	-0.000257233	-0.00194212	-0.000138685	0.00105605	-2.11316e-05	-0.000896865	-0.000929312	0.00550116	-0.000534753	-0.000327712	-0.000775108	0.000359694	2.68278e-05	-0.000229291	-0.000568518	0.00020692	-0.000362487	0.000455159	-6.41867e-06	-0.000143435	0.00119357	0.0094138	0.00202987	-2.47017e-05	-4.11374e-06	0.000122779	-0.000319087	0.000404738	-0.000406834	0.00927566	0.00283374	0.000196694	-0.000592101	0.00183592	-0.000488238	1.51359e-06	-0.00119572	0.00158799	-3.90125e-05	-4.7757e-05	-0.00231664	9.98163e-05	0.000754853	0.000462889	-0.000428994	-1.63453e-05	0.000649446	-0.00153723	0.000245667	-0.00323882	-0.000500378	-0.0106641	0.000213522	-0.000504414	-4.56127e-05	-0.000321149	-6.09326e-05	-1.05213e-05	-0.000388499	0.000601054	9.57189e-05	-0.00265865	0	0.000100834	-0.00443099	0.00134625	-0.00719783	-0.000306439	0.000541584	2.74637e-05	0.00144004	0.00548726	2.80884e-05	0.000953174	0.00872136	-2.15117e-06	0.00018418	-8.05582e-05	0.000340192	-0.000120986	0	0.000386518	0.000162756	0.0013577	-0.000532045	-0.000462474	-0.0009012	-0.0255343	-0.00035154	-7.90208e-05	0.00167635	-0.000411223	-0.000129935	0.00969837	0.00498504	0.00355802	0.00987099	0.00053652	0.0022679	-0.0185184	0.00490704	-0.000122956	0.00284586	0.00137217	0.000220598	0.000415982	0.00176671	-0.000266856	0.00118224	-0.000833097	0.00139843	-0.00079821	0.00235481	-0.000626783	0.00131927	-0.0247161	0.0755628	-0.000771646	-0.00149113	0.00723653	-8.89633e-05	0.0116427	0.000808332	-0.000677641	0.00244319	0.00119641	0.00114434	0.00136628	-0.00691118	0.00265403	0.00371583	0.00551996	-0.00317986	0.00130956	0.0046524	0.00058929	0.000365973	-0.00204218	0.00321769	0.00379556	-0.00223111	-0.0174725	0.000254513	-0.00462229	0.00131318	0.00413708	0.00201197	0.00101754	-0.00175991	-0.00697201	0.0333279	-0.0554434	-6.7292e-05	0.00311326	0.00026702	0.00454552	0.000230462	-0.00176653	-0.0170653	-0.00781579	0.000909663	0.000326173	0.00126165	0.00150143	0.00603007	0.00182861	-0.000710915	-0.010847	0.000101391	0.00630954	4.14068e-05	0.00606587	0.00108126	0.00012841	0.00144715	0.0193457	0.00463362	0.000926224	0.000247064	0.00210474	-0.00166061	-0.0250974	0.00475803	-0.00191253	-0.0814547	0.000146371	-0.00108283	0.00673795	0.000381667	0.00129447	0.00458997	-0.00116996	0.00319574	0.00423799	0.00559442	-0.000231486	0.00415115	0.00116637	-0.000742098	-0.00994673	-0.000182413	2.67134e-05	0.00464617	0.00196436	0.049223	0.0315152	0.000212132	0.0127777	-0.000125828	-0.00108809	0.00380762	-0.000179806	-0.000729179	0.00202851	5.89207e-05	0.000607758	0.0032744	-0.000232089	-0.000419562	0.00106202	0.00305719	0.00177166	-0.000726452	2.20306e-05	-1.90401e-06	-0.000448956	-0.000112315	-0.00255213	-6.70497e-05	0.000169261	-7.55329e-05	5.81188e-05	0.00102789	-0.00274699	0.000427937	6.86171e-05	0.00208718	0.000397106	0.000304922	0.000130447	-0.00204748	0.000439746	0.000179545	0.00180354	9.31148e-05	0.00116726	0.000986058	0.001528	0.00125968	-0.000505812	0.000188059	0.00454537	0.000112198	-0.000186547	-0.0027009	-0.00212907	-0.00124634	-0.00239245	0.000700434	-1.06012e-05	0.000147239	0.000447387	0.000181395	-0.000661608	0.000365105	0.00055463	-0.000686125	-0.000219697	0.00778519	0.00464606	-0.00109024	-0.000287606	0.000381524	0.00051182	0.0002623	0.000699492	-1.19793e-05	-0.00320054	-7.89517e-05	3.3029e-05	-0.00785898	0.000428905	0.000220705	-0.00152644	-6.58597e-05	0.00213453	-0.00373668	0.00117137	-0.000889187	-0.0375532	-0.000159643	-0.000275025	-7.04887e-05	-0.000443516	-4.60391e-05	-0.000653855	-0.000370274	0.00392539	-0.00147863	-0.000247352	0.00506145	-0.000966705	-0.000169874	-0.000276664	-0.00167722	0.00457094	0.00312262	2.2622e-05	0.00236282	-0.00100742	0.00295219	0.000517432	-0.000195135	-0.00060989	-0.00204908	1.72993e-05	-0.00179174	0.000669424	-0.000902644	-0.0112517	8.17197e-05	-0.000520675	-0.000188398	0.000314477	0.00264893	0.000133781	-2.9854e-05	-0.000275216	0.00100488	7.66088e-05	0.000377037	-0.000367587	0.00342363	0.000210664	-2.2097e-05	-0.00105473	-0.000810243	4.36948e-05	-0.00156853	1.64573e-05	-0.000302041	0.000683821	0.000407179	-0.000770157	-0.000200887	0.000870336	0.000423956	-8.99645e-05	-3.69669e-05	-0.00042252	-0.00800052	0.000356176	0.000112711	0.00203943	0.00140754	-0.010227	-2.46366e-05	0.00339444	1.23074e-05	0.000126222	-0.000251915	0.00210297	-0.000748266	0.00589953	-2.48366e-06	0.00397611	9.12566e-05	0.000160031	0.000963023	0.00365294	-0.00335815	0.000125828	0.000359487	0.00384678	-8.67346e-05	-7.03958e-05	-0.00023963	0.000329577	0.00108972	-8.75852e-06	0.00454281	-3.14228e-05	4.55947e-05	0.000210922	0.000185028	-0.00503471	0.000825311	8.45908e-05	-0.0022796	-0.00414411	7.38854e-05	0.000127735	-0.00562728	-6.11671e-06	0.00119355	-0.000478218	0.00215391	-0.000973887	-6.29386e-05	-0.000233882	0.000242374	9.28277e-08	-0.00346959	-0.000137249	-0.00140526	0.00251048	0.000376252	4.03752e-07	-0.000428311	0.00103586	4.99446e-05	4.59353e-05	0.00265751	-0.000702122	7.72446e-05	0.000471681	-0.000843142	2.36809e-05	0.00172104	0.00026562	0.000133081	0.00222581	-7.55673e-07	-0.000686704	0.000321104	0.000340246	-0.000884625	0.0010983	0.00077702	-0.00229662	-0.000333999	-3.90308e-05	-1.57448e-06	-0.00146897	4.43764e-05	-4.44685e-07	0.00479311	0.000970721	-0.000175124	4.03147e-05	2.10632e-05	-0.0005098	0.00050265	0.000562817	0.00176159	0.00476318	0.000241872	0.000126006	-0.00507624	0.000406364	0.000236714	3.07988e-05	2.41023e-05	0.000110573	-0.000139364	0.000108033	0.000236263	0.000676286	-6.85978e-05	0.000452367	-0.000221642	-0.000700469	-0.00112808	-6.27988e-05	2.80588e-05	0.00255507	3.29783e-05	-1.68314e-05	-0.000194995	-0.00159557	0.00044206	-0.000517929	0.0023179	0.000967197	0.000131367	-3.5728e-06	0.00248266	5.04177e-05	-0.000377968	-0.000867641	6.36849e-05	-6.25e-05	0.000296332	0.00267427	8.3585e-05	-0.000703245	6.99944e-05	0.0107513	-0.000235629	0.000587818	-0.000235061	-0.00634412	-0.00371952	0.00025194	-5.03793e-05	-0.0241449	5.21817e-05	3.54061e-05	0.000823134	4.8327e-05	0.000158544	0.000226092	-0.000962114	0.000312206	1.18142e-08	-0.00250195	0.000525056	0.00149042	0.000154042	0.00121022	-0.000397937	-0.00108684	3.98964e-06	-0.00239225	-0.000495836	-0.00172186	7.7351e-05	-0.000189853	1.89974e-05	-0.00011759	0.000285271	0.00036922	0.00112824	0.000467697	0.00319285	-0.000288197	0.000254852	0.00116577	-0.000878843	-0.00102818	0.00039824	-0.0136171	-0.000286149	4.16095e-05	-0.000411343	2.97952e-05	0.000721549	-0.000614873	0.00325109	-0.000159539	9.4767e-05	0.00136144	0.00048427	0.000604203	-3.21502e-05	-0.00283285	0.000243719	0.000147821	-0.000437527	-0.000931194	-0.000232859	-0.00097655	-0.00111486	0.00345508	-0.00206175	-0.000879731	0.0020138	-0.00123147	0.000234131	-0.00649164	0.00095507	-0.00248658	1.54596e-05	0.000150166	8.46379e-05	5.061e-05	-0.00037731	0.000129444	-0.00925049	-0.00164587	-0.000892107	-0.000589443	0.00146457	-0.000564241	-0.00157371	0.00139575	1.50225e-05	4.63356e-05	0.000243074	-1.28262e-06	-0.000163887	-0.000206095	-0.00111417	-0.00613539	-0.00374879	-0.00306031	0.000603251	-0.000241886	-0.000143996	-0.00115975	5.57496e-05	1.70798e-05	0.000557597	0.00114508	0.00133951	-0.000531029	0.000187407	-0.000737434	-0.000423687	0.000324292	6.63279e-05	-0.00146906	0.000287956	-0.00151795	2.82844e-05	0.0043038	0.000518922	0.00176292	-0.00216353	-2.16345e-05	-7.98032e-05	0.000268912	0.000920422	-0.000364123	0.00066392	-0.000282537	-5.91816e-05	-0.000164831	0.00153473	0.000583057	-0.00172778	-0.0321783	-0.00221869	1.94323e-05	0.000166442	-0.00361798	6.86453e-05	-4.62726e-05	-0.000715258	0.00193469	0.000513564	4.26007e-05	-0.00197062	-0.000640121	0.000726036	0.000954037	0.000375779	0.000374668	-0.000200591	0.000139908	-9.07537e-05	0.000391102	0.0057999	0.000870485	-2.2447e-05	3.71487e-05	-0.00024686	0.00105464	-0.0780289	0.00116955	9.83398e-05	0.000418113	0.000292324	-5.00171e-05	0.000186144	1.29804e-05	-6.31254e-05	0.000530087	0.000513793	0.000660244	2.60976e-05	2.62594e-05	0.00047966	0.000809989	0.000440999	-0.000358005	-8.12016e-07	0.000116227	5.88795e-05	-0.000126866	4.87079e-05	-2.88757e-05	7.52972e-05	0.00037585	0.00234489	1.55065e-05	0.000230031	0.00157512	-0.000608971	-0.000983928	0.00278929	0.000450685	9.35715e-08	0.000466116	0.0153654	-0.00141988	7.01147e-05	-0.000237012	-0.000426001	0.00119173	0.000129858	0.000319817	-0.000339811	-0.000294002	0.000994214	3.95347e-06	-8.61163e-06	-0.0020737	0.00035778	0.000240012	-0.000528031	0.000314374	0.000388256	0.000552534	-0.00062784	-0.000520125	0.00309455	6.78243e-05	-0.000835137	1.17064e-05	0.00176171	4.64334e-05	-0.000725363	-0.00124459	6.52171e-05	-5.27767e-06	0.000323298	-0.000341052	-0.000606435	0.000111457	-0.00228352	6.42398e-06	6.11962e-05	-2.83915e-05	9.24382e-05	-0.00169621	0.000649503	0.000685187	0.000883332	3.82585e-05	-0.000765187	0.00201732	-0.000702404	0.00154974	0.000282296	-0.000623104	0.000369461	0.00594379	0.000529426	0.00216799	4.52881e-06	-0.00126988	0.00321679	-0.000691181	-0.00343944	-6.04434e-05	0.00090993	-0.00108776	-6.84917e-05	-0.000136641	0.0049963	-7.07187e-06	-0.00269987	0.00014365	0.000202826	0.000102853	-0.000570029	-2.73104e-05	5.394e-06	-0.00239433	3.91174e-05	0.000163331	-0.000380206	0.000358305	-0.000383908	9.90529e-05	0.0001821	-0.000939873	0.00221907	-0.000603626	0.000147536	-0.000392746	0.000172886	-0.0003902	0.000446682	0.00104746	0.000245238	-0.000947718	0.00018461	-3.09314e-07	-0.000460091	-0.000266614	0.000995378	0.000598061	-9.92925e-05	-2.75658e-05	0.000613946	5.47906e-05	-2.53253e-05	0.00247457	0.000272476	0.00122685	0.000150511	0.000168647	-0.000355216	-0.000586727	0.00146544	-0.00047983	0.00300865	-8.17463e-05	6.38096e-05	-5.65344e-05	-0.00735892	-0.0135478	0.000170285	0.000195627	-0.000690264	-0.000588937	-0.00283455	0.0117041	1.34029e-05	-0.000219667	0.0134074	-0.00042609	0.00266704	0.00234534	-2.33054e-07	2.72049e-05	3.6614e-05	-0.00016463	-0.000727729	-0.0212444	-0.000473114	-0.000434369	-0.0159227	-0.00116802	-0.000306097	0.00327622	0.000306953	0.000244633	6.63113e-05	0.00828379	0.000720165	7.46069e-05	-0.00122572	-0.000576265	0.000244242	-0.000204009	-0.000223569	0.000156492	-0.00177841	1.69496e-05	-0.00306093	0.00156079	0.000368861	0.00151536	0.00306868	-0.00014083	-0.00374838	-3.52099e-05	0.00305382	0.000496064	-0.000112188	-0.000200812	-0.000903982	0.00109239	5.12693e-05	0.00253402	-0.00187898	0.000130765	0.000476539	-8.60614e-08	-0.00279729	-0.00122155	0.000157861	0.00375083	3.45997e-05	1.22947e-05	-0.00102398	-0.00274336	-0.000760787	-0.000339363	0.00514801	-0.00222532	-3.39846e-05	-1.88546e-05	-0.000520355	0.000487724	-0.000111538	-0.000420543	-0.000360011	-0.00284943	-0.00350788	0.00082148	-0.000134578	0.000440381	2.72874e-05	-3.42801e-05	-0.00127507	0.000474782	-0.000859815	0.0161586	0.000384008	-0.000629559	0.000487992	-5.35909e-05	0.000386067	0.000226448	-0.000721522	-0.00186357	0	2.4758e-06	0	-0.00173008	0	0	0	-4.50627e-06	-0.000707135	0.000493468	-0.0113956	0	-0.0196596	0.00253562	5.50062e-05	0	0	0.178006	-0.00617536	0.00951605	-0.00707831	0	0.00793574	1.94069e-06	0	0.00321172	-0.00415321	-0.0726564	-0.000136347	-0.224991	0.0280599	0.0582852	0	0	-2.53752e-05	0	0	-0.00169536	0.0268731	-0.0172399	0.0124993	-6.11942e-05	-0.00753466	-0.0212889	-0.00261975	0.00848332	-0.0349613
x10MCx2408	0.00133667	-0.0764536	0.00420835	0.00191817	0.065672	0.00112788	-0.00737913	-0.00494491	0.00591218	0.00875942	0.0020538	0.000805414	0.0030802	0.0132531	0.0269696	0.00526839	0.00664605	0.000973558	0.00125646	0.0069332	0.00616066	0.000956373	-0.051	0.00568167	0.0309323	-0.0134722	0.00372832	-0.00784977	0.0120119	0.000490716	0.014527	-0.038908	-0.000763308	-0.00233541	-0.0842905	0.00341611	-0.00741758	-0.00687731	0.0101076	6.51431e-05	-0.00510069	0.00814057	-0.00903137	-0.00012857	0.00428659	-0.000557204	0	-0.00075428	-0.00534088	0.0235375	-0.00238189	-5.99841e-06	0	0	0	0	0	0.000141782	0	0	0	0.000265282	0	0.000111156	0.00101677	-0.000439168	0.0358358	-0.0405814	0.0139046	0.0448515	0.000275349	-0.0124066	-0.00281126	-0.00963777	0.00527649	0.00050873	0.0506617	0.00947624	-0.00037671	-0.0138509	0.0319289	3.06531e-05	0.00391548	0	0	0	-0.000992802	0.00966098	0	0	0	0.000867793	0.00429557	0.00392015	0	0.000601152	0.0022805	0	0.00659492	8.94759e-05	0.213557	-0.00141766	0	-0.000641801	-0.0034995	0.000141067	-0.000145249	-0.00130936	-0.00115235	0.0312902	3.6219e-05	4.96973e-05	0.000220427	-0.000168746	0.00287383	9.98481e-05	2.59526e-05	0.00856755	0	0	0	0	0	0	0	-0.0150228	0	-8.80401e-05	0	0	0.0302717	0	0	0	0	0	0	0	0	0	0	0	0	0	0	0	0	0	0	0	0	0	0.0173943	-0.000298675	-2.31579e-05	0.00279382	0.00512339	0.000161585	-0.000286549	-3.44093e-05	0	0	0	0	0.0258908	0	-3.89662e-05	-0.0111753	-0.000219187	0	0.00162247	0.00015318	5.79109e-05	1.51544e-05	-0.00416875	7.74002e-06	-0.00834286	1.53995e-06	0	0.0104491	0	0	0	-0.113463	-0.000140327	0	0.107643	-0.00451384	-3.93716e-06	-0.00408857	-0.000619366	-0.000171708	0	0	-0.000222344	-6.2789e-06	-8.85828e-06	-3.20469e-05	0	-0.00556212	0	-0.000382189	0	0.0101322	0.00237708	0	0	0	0	0	-0.00142554	9.46897e-05	0	0	-0.00672661	0.000552294	0.0391076	0	0	0	0	-0.0246041	0	0.0226293	-0.000942196	0	0	0	-0.00168058	-0.00102043	0	0	0	0	-0.000331139	-0.00710464	0	-3.42445e-06	0.0079718	0.000315861	0.000955094	0.120709	-0.000817249	-0.00100283	0.00106974	0.0002901	-0.0108006	-0.000270308	0.000107131	-0.00212291	-0.0449848	0.000292244	0.000592558	0.000273545	0	-5.07189e-06	-3.55663e-05	-0.000189453	-4.55855e-05	0.000291605	0.00190175	-0.000282392	0.000625579	0.00161417	-0.000128245	0.0149042	-0.00128586	0.000297066	-0.0199913	-0.0159773	0.00579828	0.00118412	-0.00136634	0.0222423	3.76024e-05	6.04693e-05	-0.0350942	0.000605413	0.0290551	-0.0344744	5.8126e-05	0.0161733	0.067891	0.00184661	0.00078583	-0.00138992	-0.000182793	0.0116079	-0.0122265	0.0301822	0.000272923	0.00419566	0.00132964	-0.0100143	0.0110771	0.0189184	0.000103599	0.0254526	0.00097131	-0.0093826	0.00114328	-0.00310651	0.00024131	0.000216914	-0.000772019	-0.0126412	0.00165931	0.000160485	0.0251539	-0.00209676	-0.00348955	0.000305887	0.000664448	0.000287093	0.00578709	0.000256282	0.00134969	-0.000921541	0.000557356	0.00119277	0.00660427	0.00412975	-0.00277894	-0.000245765	0.00291561	0.000187329	-0.00239012	0.000473066	-0.000546209	0.00024971	0.000262625	0.000417549	0.000706224	-1.72641e-05	0.000306377	0.00638575	0.00262316	0.000591331	-0.000340675	0.000674616	-0.000917694	0.0178707	-0.00446466	0.0116614	0.000139267	0.00144187	0	0	5.34603e-06	4.20985e-06	-0.000509815	0.0210127	-0.000201696	6.24824e-05	0.000174985	0.000102396	-0.00144424	-0.000314404	-0.00155702	7.58506e-05	-8.6283e-06	-7.11739e-05	-6.49956e-05	0.015723	0.000488837	-0.000167638	-0.000608098	-0.000564711	-0.000293086	0.00640477	-0.000898971	0.000805031	-0.00199808	-0.000305921	-0.000964719	-0.000342326	-0.000308539	-0.000106116	-0.000903044	-0.00104811	0.0108251	-7.7246e-05	-0.000759892	-0.000579966	8.54011e-05	-8.09121e-06	-0.000130593	-0.000451109	-0.00104813	-0.000410096	-0.000103093	5.47458e-05	-0.000215335	0.00343978	-0.000567415	0.0596536	0.000240992	-0.000308815	-0.000364624	-0.000394932	-0.00150126	6.93628e-05	0.00770663	-0.00412965	-4.01183e-05	-0.000707376	-0.00375172	-0.00104006	-6.35951e-05	-0.00145157	-0.000733425	0.000103801	-0.000180614	-0.000205386	-5.9393e-06	0.000328431	-1.30273e-05	-0.000407336	-0.000164689	0.000196254	-0.00046819	8.49908e-05	-0.00156709	-0.000965647	-0.0132682	0.000190311	-0.00017652	-7.67047e-05	-0.00691063	-3.54063e-05	-4.29313e-05	3.63713e-05	0.000886477	-1.83515e-05	0.0016943	-1.29827e-05	-0.000244013	-0.00745016	0.000657133	-0.000468367	-0.000163933	-0.000810138	-9.61076e-05	-0.000774232	0.00105809	9.74492e-05	0.000626863	0.00823431	-1.03023e-05	-0.000257605	-7.42521e-05	0.000213424	-0.000223949	0	0.000549322	0.000100487	0.000909787	-0.000274923	-0.00102494	-0.0011365	0.00414361	0.000179583	2.84992e-05	-0.00281122	-0.000105886	-0.000144013	0.0042992	0.00458563	0.00108748	0.0053034	-0.00160202	0.00423858	-0.0327527	-0.0309465	-0.000493646	-0.00128979	-0.00828427	0.000407498	0.000367071	0.000660508	0.000853973	-0.000244353	0.00142903	0.000312749	0.000876921	0.000922777	-0.00813012	0.106689	-0.0240978	0.0702285	-0.000260957	0.00398105	0.00247385	-0.000714538	-0.060467	-0.000419697	-0.00212649	0.0042835	-0.0042041	0.000408417	0.00138412	-0.00513089	-0.00764731	0.00437518	4.94262e-05	0.00108932	0.00152038	0.00343962	-0.00216089	-0.000489396	0.00170493	0.00204498	-0.000487272	-0.00309964	0.00191362	0.000524651	-0.00858016	0.000845922	-0.0288629	0.00167735	-0.00169458	-0.0020871	0.000413101	0.0301688	0.0202554	-0.0019331	0.0024938	0.000199475	0.00290542	-0.000394389	-0.0019873	0.00238074	0.00789685	-0.01037	-0.000135983	0.001018	0.00107886	0.00688805	-0.00147104	0.00073859	0.0360711	0.00185031	0.0129921	-0.00194473	0.00860655	0.00267995	0.000435395	0.00463086	-0.00534459	0.00260723	0.00347856	0.0019163	-0.00138183	0.000660374	0.00215251	0.00423887	-5.77508e-05	0.0415106	-6.79099e-05	0.00158927	0.000411108	-0.0066232	-0.00296996	0.00149529	-0.00136096	0.00283266	0.0007471	-0.00308414	0.000581125	0.0022532	-1.00953e-05	-0.00205687	0.00224149	-0.00517075	-0.00485743	0.000637445	-0.00310251	0.0463088	-0.0583128	0.000166855	0.00830172	-0.000120606	-0.00100289	0.00448924	-0.000215515	-0.00126584	0.000633702	0.000554208	4.18125e-05	-0.00187803	-0.000186667	-9.56656e-05	-0.0023077	0.00304601	0.000848497	-0.00129603	8.03868e-05	-4.62444e-05	0.000165624	-0.00233775	-0.000757906	0.00106555	0.000117343	0.000269489	2.21022e-05	-0.000242769	-0.00269475	0.00056064	-7.82631e-05	0.00101801	-0.000141989	0.000305948	0.000245276	0.00377976	0.000329266	-0.000122871	0.00153558	-0.00123466	-0.0175864	-0.000523708	0.00173165	-0.00118397	0.000341696	-7.80199e-05	0.00425823	0.000105621	0.000658872	0.000399381	-0.001416	1.35958e-05	0.000954738	0.000344858	0.000679668	-0.000316456	0.000247593	-0.000451722	0.000196561	0.000653775	-0.000502422	0.000225659	0.000885541	0.00744413	0.00297417	-0.00184471	-0.000192244	0.00044774	-0.000492517	0.000298613	0.000509104	1.39473e-05	0.000406821	0.000167988	1.39439e-06	0.0144383	-0.00123793	-0.00143794	-0.00156206	-0.000302562	0.00202735	0.00254372	-0.000241007	0.000569832	0.00627164	0.000501973	-0.000265137	-4.68823e-05	4.57968e-06	-1.99611e-06	-0.000607572	-0.000424073	0.00259398	0.000893653	-6.75565e-05	0.00166029	0.00347926	-5.76213e-05	0.00081522	-0.000831394	0.00401893	0.000944725	6.3476e-05	-0.0113823	-0.00029309	0.00191554	5.28296e-05	-0.000160108	0.000210875	7.23885e-05	0.000232189	0.00685571	0.000428697	-0.000109976	0.00751911	5.41715e-05	0.000489109	-0.000117442	0.000863798	5.30387e-05	-0.00182313	-6.35707e-05	0.000336212	0.000838715	-0.000425736	0.000349618	-0.000539206	0.00272476	0.00018921	-8.54778e-05	-4.41447e-05	-0.00326173	8.28891e-05	-0.000497473	8.04416e-05	0.00053963	0.000596013	0.000454401	0.0009579	6.08096e-05	-0.00226238	0.000472691	0.000368672	-5.25353e-05	-0.000377234	0.00380732	0.000540212	0.000147739	0.00372112	0.000574878	-0.00138548	0.000100607	0.000909527	-3.0898e-05	-5.03529e-05	-0.000480783	0.00137029	0.00153375	0.00397177	-2.89629e-06	-0.00263599	0.000158995	-0.000120628	-0.000560172	0.00283026	0.00324732	0.000210202	0.000243188	0.00270476	0.000318863	-4.22772e-05	-0.00020532	-0.00124016	0.000780188	-0.00105295	0.00193384	-8.87956e-06	-0.000802279	0.000136486	-0.00107874	-0.00352087	0.000980135	-8.52208e-05	-4.70796e-05	0.00177186	-0.000114161	0.000701883	-0.00245068	1.44037e-05	0.000654765	0.000409766	-0.00223855	-0.00060394	-2.78272e-05	-0.000253888	0.000169379	0.000807556	-0.00168559	-0.00140524	-0.000685234	-0.000519077	0.000645341	6.46934e-05	-9.61712e-05	-6.94889e-05	0.000183571	4.82011e-05	-0.00548001	-0.000208238	3.80739e-05	0.000102867	-0.000431731	-0.000161398	0.00104703	-0.000692774	0.000156349	0.00249687	-0.000171066	0.000322284	0.000182458	0.000247519	-0.00113068	0.0010174	0.000593815	-0.00205624	-6.44925e-05	-0.00115141	0.000591771	-0.000302194	4.19471e-05	-2.41232e-05	-0.0020301	0.000655689	0.000317618	3.72293e-06	-3.3235e-05	-0.00404521	0.000339271	-0.00616938	0.00181065	0.00500157	0.000224907	0.000100672	-0.00385841	0.000278618	0.000110858	3.38515e-05	5.2643e-05	0.000111839	-0.000147724	7.23581e-05	0.000227455	4.19086e-05	-0.000413951	0.000676109	-0.000377428	-0.000173123	-0.00197676	-0.000115523	5.52207e-05	-0.00198534	0.000142532	3.52389e-05	-0.000320271	-0.000925774	0.000285505	-0.000657979	0.00216743	0.000176073	0.000111635	-6.02017e-05	0.00237589	-0.000218849	-0.000165297	-0.00132027	0.00010178	-0.000236532	0.000220466	0.00232846	0.000181819	-0.000906946	0.00012201	0.00822295	2.0119e-05	0.000571918	0.00136242	-0.0022386	0.000659183	0.000230944	-0.000398351	-0.0217572	7.91543e-05	0.0001254	-0.00126906	4.82944e-05	-0.000541383	0.000147263	0.000496819	-0.00064621	-2.07518e-05	0.00088243	-0.00199878	0.00148426	0.000302109	-0.00261991	0.000264797	0.000295373	0.00010014	0.00279732	0.000333761	-0.000673616	1.69505e-05	-0.000178118	1.48423e-05	-0.000239629	0.000246141	0.000177876	0.00129117	0.000885738	0.00240888	-4.28069e-05	-0.00191024	0.00130062	-0.000714276	0.00322422	0.000512498	-0.0151048	-0.000392862	0.000414543	7.96459e-05	-0.000315426	0.00054167	-0.000537655	-0.00522737	-0.00560646	0.000142846	0.00153546	-0.00568261	-0.000952782	-6.42185e-06	-0.00179321	0.000454417	0.00041421	-0.00107451	0.000231471	-0.000176009	0.000268958	-0.000414779	0.00470985	0.00154881	-0.000949522	0.000961099	-0.00188947	-0.000497556	0.00744678	0.000787454	-0.00267929	-0.000414439	0.000172872	-0.00028903	-0.00141023	-0.000175556	-0.000704284	-0.00372224	-0.00116999	-0.000751965	0.000837396	0.0031329	0.0005064	0.000178041	0.00121855	-0.000113343	2.93239e-05	-0.000938372	-4.18636e-06	-0.000130238	0.00187095	-0.000301296	0.0053206	-0.000590401	0.000401647	-0.00256605	-0.00023376	0.000374219	-0.000457484	-2.94498e-05	-0.000814255	0.000477775	-0.00089612	0.000546354	0.000262639	-3.70779e-05	-0.00098632	0.00850435	1.28131e-05	7.13348e-05	-0.000268495	0.000238669	-0.000494931	-0.000505522	0.00315886	-2.18207e-05	-0.000314699	0.000569908	8.82669e-05	0.00131642	-0.000451887	0.000695934	0.000130521	0.000473711	-6.64971e-05	0.00012312	-0.000197847	0.000878393	0.000963583	-0.000515956	-0.0260269	-0.00110397	2.31555e-05	0.000202446	0.00285636	-9.62282e-05	0.000594255	0.00411751	0.00217213	0.000147296	-7.23129e-05	-0.000146171	8.30178e-05	0.000823947	-0.000191857	-0.000230784	-0.00142128	3.21586e-05	0.00017192	-6.4405e-05	-0.00117236	-0.000562902	-0.000759979	3.73119e-06	8.39569e-05	-0.00055547	0.000647286	-0.0676541	0.00208051	3.34592e-05	-0.00292363	-0.000413869	-8.9689e-05	0.000320417	-5.01983e-05	-6.47939e-05	0.000298993	7.74336e-05	0.000469113	1.02021e-05	-8.82879e-05	-0.00106755	-0.00013478	4.64637e-05	-9.74987e-05	9.41392e-06	-0.000870236	0.00013683	-2.48351e-05	-0.000192664	0.00012158	-0.000109451	0.000145427	-0.0025612	4.90572e-05	0.000157174	0.00150591	0.000710051	0.00107237	0.00215396	0.000376019	-0.00010444	0.000527002	0.0174119	-6.43363e-05	8.69728e-05	-5.2235e-05	-0.000583851	-0.00258524	0.00038051	0.00024889	-0.000141481	0.00118069	-0.000996876	-1.25079e-05	-0.000724629	-0.000660269	0.000576437	-0.000485812	0.00150436	0.000138518	-0.00080996	0.000122717	0.000233616	-0.000897621	0.00081827	0.000101046	-5.2457e-05	0.000117747	0.00124774	4.95969e-05	2.86507e-05	-0.00141687	5.07515e-05	-0.0013862	0.000180411	0.000416674	-9.50084e-05	-0.000263076	-0.000788656	-5.02964e-06	3.6607e-05	-1.51482e-05	0.000318653	0.000344595	0.000679954	0.000201156	0.00093638	4.5721e-05	-0.00137558	0.0035217	-2.48873e-05	0.00128459	0.00030086	-0.000423002	-0.000930819	0.00630671	-0.000792856	0.00144425	2.53984e-05	-0.0030045	-0.0116057	0.00162227	0.00237612	0.00125244	8.5216e-05	0.000118525	-0.000172843	-0.000184603	0.0060905	-4.08227e-05	-0.00139767	0.000288794	0.000144519	0.000197146	0.00167538	-6.8736e-05	-2.79594e-05	-0.000171319	1.96662e-05	-0.00185331	0.000789901	-0.00117151	4.59354e-05	3.22317e-05	0.000343667	-0.000471952	0.000900945	0.000924922	-7.58851e-05	4.37304e-05	0.000169223	0.00019366	6.95982e-05	-0.000642155	-1.54882e-05	-0.00310247	0.000241117	-3.63865e-06	0.000234015	-0.000101558	-0.000325422	0.000411594	-0.000113447	-5.16325e-05	0.000528904	5.79858e-05	-0.000115263	-0.0148709	0.000346918	-0.00228456	-0.000122706	-0.000104511	0.00101155	-0.00028612	0.000289988	0.000490622	-0.00316628	9.11207e-05	9.06509e-05	1.40443e-05	-0.00670128	-0.00872503	8.74768e-06	0.000154545	-0.000251411	-0.00048477	-0.00113921	0.0136574	1.6004e-05	5.5872e-05	0.00578392	0.00022254	0.00384299	-0.00408548	0.000175823	-1.75312e-05	-0.000222388	0.000453074	-5.86934e-05	0.000535913	-0.000144149	0.000248997	-0.00840657	-0.000870138	0.00024553	-0.00913853	-0.00184169	4.67263e-05	-2.7907e-06	0.00315199	-0.000216015	-0.000522638	-0.000426613	-0.000612689	0.000213099	-4.49949e-05	0.000250284	0.000373213	-0.00127976	-2.87859e-05	-0.00866949	-0.000694832	0.000559109	0.00185038	-0.00233466	0.00384962	0.00564659	9.62601e-06	0.00211362	0.000550253	-1.12634e-05	0.000438821	-0.000719528	1.50771e-05	-1.53611e-05	0.00183809	-0.00184311	0.000102424	0.000444774	0.000101631	0.00370885	0.00264356	-0.000227667	0.00199445	0.0001088	-9.7078e-05	0.000538349	0.0155068	-0.0010615	0.00108335	-0.000438172	-0.00161419	0.000769223	1.21689e-05	-0.000442189	-5.61211e-05	-6.58728e-05	9.56358e-05	0.00156816	-0.00198776	0.000331152	-3.30912e-05	-7.163e-06	0.000198723	0.000318982	-0.000884749	-0.00116519	0.000414856	-0.000265812	0.013111	-1.16546e-05	7.51353e-05	0.00036439	0.00110877	-0.000216467	0.000339269	-0.000256355	-5.52615e-05	0	2.68498e-06	0	-0.00284634	0	0	0	-3.64949e-07	-0.00589503	0.000520538	-0.00553001	0	-0.0102115	0.00270256	6.46526e-05	0	-1.0592e-06	0.0730465	-0.0122702	0.000550922	-0.000525325	0	0.027407	3.80103e-07	0	0.00378221	0.000144486	0.0925784	-0.000354841	-0.000592737	-0.0030959	-0.0308442	0	0	1.27194e-05	0	0	-0.012862	0.0122567	-0.0174743	-0.143255	-0.000169964	-0.0041835	-0.00976948	-0.00207863	0.00543654	0.00705166
x10MCx2278	0.000908365	0.00380973	0.0137863	-0.000908854	0.167726	-0.00252958	-0.0329435	0.000312596	0.000198431	-0.0382249	0.00127323	-0.00079552	0.00297092	0.0073472	0.0224082	0.00035318	0.00899664	-0.00461029	0.00234559	0.00684452	-0.00302053	-0.00269507	-0.0124198	-0.00865744	0.0126448	0.141551	-0.00937977	0.0146547	0.00322601	-0.00663016	-0.001838	-0.0241314	0.00643172	0.00269285	0.0460998	0.00619968	-0.00166162	-0.0042887	0.00984458	0.00103535	0.00119733	0.00879905	0.00519478	0.000278451	-0.00332913	0	0.000357106	-0.00126235	0.0129547	0.0250911	-0.00180136	-6.7972e-06	0	0	0	0	0	0	0	0	0	0	0	0	-4.63287e-06	-0.000180551	-0.0292767	-0.0317041	0.0171862	0.049309	0.000803377	-0.0120826	-0.00256273	-0.00838867	0.00542148	0.000151717	0.0492012	0.00959455	8.6571e-05	0.139636	-0.0322404	0	-0.000116151	0	0	0	0.00827576	0.0131974	0	0	0	0.00120577	0.00576164	-0.00476769	0	-0.000540044	0.0021376	-4.63814e-05	0.00707726	0.00195227	0.131467	-0.0010619	3.15736e-06	-0.000604578	-0.00377876	2.79337e-05	-0.0001698	-0.00131052	-0.00114283	0.033093	-0.00111739	-6.95192e-05	0.00028087	0.000216179	0.0101208	9.90184e-05	7.85367e-06	0.00918374	0	0	0	0	0	0	0	-0.0125365	0	-0.000135508	0	0	0.0373708	0	0	0	0	0	0	0	0	0	0	0	0	0	0	0	0	0	0	0	0	0	0.0129127	6.054e-05	1.79986e-05	-0.00657064	0.00663233	0.000232289	-0.000152545	-8.53898e-05	0	0	0	0	0.0239573	0	0	0.00356298	0.000607996	0	0.00361189	0.000404082	1.35737e-05	6.85299e-06	-0.00325713	0	-0.00869671	-1.53701e-05	0	0.000119329	0	0	0	-0.0822938	-0.000351748	0	0.111339	0.069342	0	-0.00321725	-0.00424812	-0.000164527	0	0	0.00458048	0	-8.45353e-06	-3.20243e-05	0	-0.00421324	0	-0.000115969	0	-0.0644639	0.00230947	0	0	0	0	0	0.000369104	0.000150428	0	0	-0.00654493	0.000529562	0.038715	0	0	0	0	-0.0166293	0	0.0256452	0.0153849	0	0	0	-0.00259069	-0.00193501	0	0	0	0	0.016736	-0.00762929	0	-7.50094e-06	0.00841757	-0.000355839	0.00122749	-0.0157239	-0.00121782	-0.000958873	0.00077125	0.000651232	-0.0123224	0.000698973	0.00015366	0.000728704	-0.0400002	-0.00102194	0.00106464	-0.000812775	1.63439e-06	0	1.05155e-05	-0.000162122	-6.42441e-05	0.000330331	3.49856e-05	-4.83236e-05	0.000561761	-0.00143916	2.40762e-05	-0.054888	0.000809687	0.00026684	-0.0216514	-0.0211947	0.00395678	-0.00757667	-0.00204757	0.024094	1.31313e-05	-0.000129271	0.0210009	0.00125847	0.0449716	0.0455181	4.35522e-05	-0.00335925	-0.00966551	0.0010841	-1.29516e-05	-0.00287051	0.000414053	0.0103883	-0.0100128	-0.00160861	0.00221215	-0.00964646	0.000923254	-0.0113311	0.0087297	-0.00876723	0.000634215	0.0375239	-0.00263905	-0.00813859	-0.000482598	-0.00503527	-0.00689222	-0.00124434	0.00664983	-0.00811469	-0.00284761	0.000942741	-0.138104	0.000865088	-0.00291779	0.000416618	0.00068749	0.000347054	-0.0181855	-0.00208426	-0.000436508	0.000394528	-0.00611352	-0.00258249	-0.0123201	-0.000598185	-0.00887283	0.000712889	0.00414642	-0.00063436	-0.00223267	-0.00122742	0.000174213	0.000168785	-0.000676264	-0.0024063	-0.0011205	-0.000290372	-0.000278975	0.0068484	-0.00489993	-0.000244153	-0.00346199	-0.00295143	0.000170452	0.0162417	-0.00329338	0.00116607	0.000349071	-0.00020983	0	0	-6.45008e-05	-5.54599e-05	9.95372e-05	0.0290335	0.000163058	-0.00132389	0.00022084	0.000479889	-0.00590569	-0.000393117	-0.00202886	-0.000660873	-2.7573e-05	-9.48865e-05	-0.000162522	0.00700164	-0.000995725	-0.000114961	-0.00229064	-0.00104855	-0.000436639	0.0106124	-7.56861e-05	0.000719113	-0.00243457	-0.000460179	-0.00148099	-0.000509084	-0.00342896	-1.60517e-05	-0.00305566	-0.00113631	0.0127099	-9.41707e-05	-0.000895024	-0.000880142	0.000227548	3.83113e-05	-0.000251967	-7.21547e-05	9.79711e-05	-5.33978e-05	0.000478236	-2.45429e-05	-0.000177179	0.00245977	0.00080809	-0.15309	-0.00023646	-0.00018677	0.00035125	1.05558e-05	-0.000400838	0.00070952	0.00721208	-0.00854501	-5.28622e-06	-0.000575895	-0.00317766	-0.000380161	-2.7405e-05	-0.00235017	-0.000729667	0.00104328	-6.62501e-05	-0.000426554	-0.000174389	0.000230114	-0.00189395	-0.000573685	-0.000117975	-9.11281e-05	-0.000139347	0.000471016	-0.00167255	-0.000868266	-0.00824794	-0.00025695	0.000137936	-6.70708e-05	-0.00127514	-6.16623e-05	3.28254e-06	4.35293e-05	0.00108826	5.82056e-06	0.00788228	4.34976e-06	-0.000150116	-0.000209335	-0.00514308	-0.00823356	-0.000999528	0.00470406	-8.61032e-05	0.00188388	0.00429189	-0.00250349	0.000716215	0.0140125	0.000412926	-3.59123e-05	-6.30234e-05	0.000293979	-0.000142831	2.13443e-07	0.000488268	0.000159787	0.000812107	-0.000369217	-0.000327961	0.000318605	0.00495842	-0.000365503	-0.0001293	0.000148992	-0.000384952	-0.000410788	-0.0106544	0.000844819	0.00132644	-0.00961686	-0.00194222	-0.0309848	-0.00532132	-0.065634	0.00509095	0.00184264	0.00139724	-0.000302268	0.00324197	-0.00579407	-0.00250773	0.00250896	-0.00257776	-0.00133312	-0.0045454	-0.0111574	0.0277136	0.0634266	-0.0411762	-0.167813	0.005019	0.00388694	-0.0012323	-2.25586e-05	-0.00616046	0.00488126	-0.000303095	0.00155995	0.0110854	0.00130937	0.00140119	-0.00298865	0.00156829	0.00455868	-0.011654	0.00381492	-0.00379843	-0.0293968	-0.00179412	-0.00029712	-0.0072854	-0.00227166	0.000270148	0.00265105	0.00254216	-0.000878612	-0.00316003	0.000407951	0.022366	-0.00139738	0.000392463	0.0119692	-0.0088451	0.0385077	0.0228829	0.000175572	-0.0048957	0.00237202	-0.00999692	-0.000195672	-0.00042459	-0.00574795	0.00353504	0.000731166	-0.000550247	-0.0034486	-0.00328507	0.00849115	-0.0168854	-0.00127726	-0.0247176	0.00039798	0.0254244	-0.00250564	-0.0435938	-0.0130933	-0.00175235	-0.0134061	-0.0161733	0.00284199	-0.0035964	-0.00528739	9.78169e-05	0.00146566	-0.000205612	0.0102842	-0.0013607	-0.18036	0.000353729	-0.00285416	-0.00130049	0.00307882	0.0215679	0.0021236	0.00173241	0.00992544	0.000591309	0.00805115	0.00157665	-5.76102e-05	0.00222547	0.049217	-0.0162752	0.000803253	-0.00292248	0.0028468	-0.012078	-0.0634767	-0.0282965	7.45231e-06	0.00970327	4.25131e-05	-0.00236236	0.00557214	-0.000261883	-6.45883e-05	0.0025091	0.000384197	-7.67614e-05	0.00569766	7.79832e-05	0.000180727	-0.00277388	0.00860437	0.00179205	-0.00142074	-4.07585e-05	0.000495854	-6.09999e-05	9.42661e-05	-1.49443e-05	-0.000161106	6.76528e-05	-3.3553e-05	5.57798e-05	0.00102933	0.00210649	-0.0011822	6.78824e-06	-0.00169981	0.000716743	0.000312066	-0.00117956	0.00253806	0.000346589	5.10754e-05	-0.000710915	-0.000126587	0.000876862	0.00031822	0.00223249	-0.00135622	0.00232125	0.000314148	0.000605735	0.00010555	-0.000298915	-0.00141947	-0.00126478	0.000840357	-0.00220957	0.000734553	-6.5201e-06	0.000110324	-0.000628255	0.000453021	-0.000108405	0.000181093	-0.000839809	0.00120926	4.88168e-05	-0.011698	0.00327055	-0.00216538	-0.000363406	0.000140297	-0.000207802	0.00105953	0.000572418	-6.38297e-05	-0.00776758	-8.26021e-05	4.04636e-05	-0.00620769	-0.000722143	-0.00272887	-0.00185863	-0.000150315	0.00271782	0.00307708	0.000463037	-0.000527007	0.00658253	-0.000161511	-0.000451914	-0.000138801	-8.92296e-05	1.22767e-06	-0.000909122	0.000292938	0.00482683	0.00103434	3.39873e-05	-0.00194082	-0.00227953	0.000911493	0.000275582	-0.00134597	0.00563869	0.000435616	9.09095e-05	0.0025505	0.00308974	-0.00365296	0.000288036	-0.000215023	-0.000359342	-0.000314455	-9.6175e-05	-0.00731381	0.000456081	0.000378054	-0.0126414	1.76294e-05	-0.000228108	-0.000225936	0.000289137	-0.000238795	9.13751e-05	-5.17926e-05	0.000404318	0.000791631	7.52589e-05	-0.000248014	-0.000223881	0.0026246	0.000118098	-0.000205535	-0.000788844	0.00105438	3.37385e-05	-0.00112057	3.47576e-05	0.00118477	0.000637962	0.000295395	0.00183728	-0.000339864	0.00160711	0.000502006	-0.000235203	4.70926e-06	-0.000406105	-0.00689144	0.000280018	0.000164364	0.00158388	0.00105443	-0.00841199	5.06719e-05	0.00273517	2.29178e-05	0.000187595	0.00184294	-0.0013134	0.00462502	0.00454385	4.12475e-05	0.00379981	-0.000118862	-0.00484202	0.00167504	0.00482049	-0.00219142	0.000112374	0.000127801	0.00115045	8.72421e-05	-0.00010999	-1.94192e-05	-0.0011174	-0.000509043	4.25127e-05	-0.00344757	3.95613e-05	0.000280768	0.00156396	0.000509911	-0.00284186	0.00167933	-3.87148e-05	0.0024668	-0.00244346	0.000988986	0.00131493	-0.00343712	-1.48434e-05	-0.0014421	-0.000200672	0.000846898	-0.00146466	-3.67522e-05	1.09488e-05	0.000249756	0.000583113	-0.00333228	0.000657957	-0.00209241	0.00222379	0.000415061	6.15922e-05	-0.00028156	-5.40281e-05	2.68163e-05	7.53501e-05	-0.00165574	-0.000437455	9.39731e-05	0.000231936	0.000259178	2.43155e-05	0.00245943	0.000668709	0.000121094	0.00170771	-1.30189e-06	0.000253716	0.00019946	0.000102177	-0.000309863	-0.00287017	-0.00419234	0.000485214	-0.000281001	0.000103098	-2.49397e-05	0.00037941	-5.94291e-05	-3.88403e-05	-0.00239544	0.00168249	-0.00115961	2.81976e-05	-4.47659e-05	-0.000158924	0.000404845	0.00696215	-0.000892206	0.00468883	-0.00171681	0.000105198	0.00131815	0.000393222	0.000353229	-2.61111e-06	5.10841e-05	0.000116229	-0.000370278	0.000160199	0.000177828	-0.00158749	-0.000115729	-0.000963688	-0.0006355	-0.000500297	-0.00227591	-3.43753e-06	2.84019e-05	0.00282762	0.000557984	-3.38618e-05	-0.000230278	-0.00307721	2.02455e-05	0.000117772	0.00302235	0.000926465	7.91966e-05	-2.75589e-05	-0.00147007	4.69593e-05	-0.000220023	-0.00209247	5.95105e-05	-0.000557992	0.000206933	0.00402566	-5.82478e-05	0.000275387	6.22614e-05	-0.00470439	-0.000492914	0.00097058	0.000825665	-0.00524888	0.000594465	0.000341672	-0.000100187	-0.0139241	0.00014547	-3.77046e-05	0.000810866	-0.000670733	-0.000626268	-1.95782e-05	0.00032256	-0.00197912	-3.57051e-05	0.0015125	0.00059522	-0.00161988	0.000235786	0.00161114	4.53559e-05	0.0032288	0.00163633	-0.0030619	-0.00019404	-0.00252761	7.83001e-05	-0.000119527	-7.33014e-06	-0.000120222	0.000237695	0.000503759	0.000869591	0.000450724	-0.00366603	-0.000525055	0.000390298	0.000944677	-0.000684874	0.0138453	0.000517944	-0.0185433	-0.000548988	-0.000362933	-8.95932e-05	7.18467e-05	0.000548751	-0.000216383	0.00256142	0.0027288	-4.5706e-06	0.00258658	0.01507	-0.000946255	-2.75073e-05	-0.00356119	0.000248985	0.000442559	0.00129196	0.000999653	-0.000134754	-0.000700076	0.000802566	0.00432747	-0.00131269	0.000112826	0.00210765	0.00124666	-0.00059788	-0.00721271	0.0006284	0.00218297	0.00119217	0.000153476	0.000211705	-0.000464527	-0.000287665	0.000598149	-0.00124689	0.0012677	-0.000719482	-0.000209426	-0.00194223	0.000664843	0.000298173	0.00193447	-6.00846e-07	8.95987e-06	0.000245815	3.19591e-05	-8.46393e-05	-0.000621948	-0.00204011	-0.00377315	-0.00354467	-0.00146885	0.000362769	0.000122176	0.000671389	-0.000562762	2.27542e-05	-0.000158876	-0.00392088	0.00123322	-0.00020118	0.000323713	-0.000234305	-0.000643411	-0.000607275	0.000526557	0.00015233	0.00266385	0.000193069	0.000498757	7.28088e-05	0.00535428	6.73935e-05	0.00396842	-0.00124671	8.99676e-05	0.000116663	0.000965162	0.000871008	-0.000144119	-0.000274582	-0.000570307	4.86843e-05	-0.000404707	0.00106536	0.000490316	-0.00116858	-0.0231753	0.00223303	4.99129e-05	0.000131504	-0.00161162	-1.45292e-05	-5.93164e-05	0.00294134	-0.0094254	-0.000148944	-2.98465e-05	0.00038318	0.000657228	0.000388652	-0.000499246	0.000908402	-0.00152522	-0.000173658	0.00012143	0.000113869	0.0012955	-0.000705439	-0.0011731	3.9368e-05	7.03647e-06	0.000583345	1.87243e-05	-0.0513869	0.00147433	0.000105825	-0.00013138	0.000169797	-1.09951e-05	0.000156471	1.02211e-05	-0.000114005	0.000692121	0.000455288	0.000361818	7.08341e-05	3.05456e-05	-0.000567308	0.000354763	0.00052613	0.000140615	-7.14604e-05	0.000124284	5.58077e-05	-0.000157986	-0.000142812	-2.63303e-06	8.80569e-05	0.000718812	0.00236453	-1.54879e-05	2.01847e-05	0.00175675	-0.00215143	0.00523277	-0.0120679	0.000469736	-1.05996e-06	-0.000151316	0.0223154	0.000494369	0.000149062	1.51177e-05	0.000131931	0.00139418	8.7301e-05	0.000946796	-0.000791004	-0.00100142	-0.00153882	4.29979e-05	-0.0013946	0.00174506	-0.000470789	-0.0012049	-0.000754849	0.000536204	0.000254213	0.000163152	0.000185221	-0.000236385	-0.0111557	0.000163025	0.000824914	-0.00021651	-0.00125474	3.34052e-05	0.000247902	0.00193881	0.000109173	0.000232586	0.000311676	-0.000434481	-0.000438957	8.19849e-05	0.0011069	0.000265309	3.78568e-05	-4.07691e-05	9.55341e-05	-0.00189898	0.000576146	0.00241312	0.000720501	2.02821e-05	-0.00152467	-0.000520756	-0.000870616	0.00217549	-7.72749e-05	-0.000489342	0.000107622	-0.00346844	0.000575337	-0.0255986	-1.66126e-05	0.00181357	0.00413499	-0.000374705	0.000680927	0.00101271	0.00050819	0.000287974	0.00030991	-0.000240531	-0.00249451	-3.43387e-06	0.000787442	0.000104215	0.000188286	-0.000316125	-0.000474096	0.000376674	-1.48164e-05	0.00238393	2.67164e-05	0.000228486	-0.000371961	-0.00115464	-7.30351e-06	0.000125557	0.000805515	0.00100103	-0.00235443	-0.000328089	0.000155753	0.00228208	0.000209568	0.000142508	0.000135856	0.00141222	-0.00117024	-0.00193687	0.000169452	1.04993e-06	-0.000319324	-2.29524e-05	-0.000229257	0.000794936	0.00167775	-6.37513e-05	0.000573417	0.00010528	-3.66072e-05	-0.00503471	0.0002278	0.000805317	0.000426127	0.000129438	-0.000347387	-0.000661067	-0.0012637	-0.000386043	-0.0035611	-9.17681e-05	0.000185392	-0.000196081	-0.00801196	-0.0104547	8.65071e-05	5.791e-05	-0.000276285	-0.000434885	-0.0015344	-0.0139075	7.37848e-05	-0.00014585	0.0114825	-0.000234194	-0.00329899	-0.000645773	0.000226137	-3.00097e-05	-8.19905e-05	9.00373e-05	0.000201667	-0.00638213	3.63555e-05	-0.000264388	-0.019362	-0.000881124	0.00101244	0.00712502	-0.000909819	0.000277476	3.43985e-05	-0.0102399	-0.000308338	0.000210666	0.00227012	0.000476676	0.000235237	1.77915e-05	0.000193885	8.32717e-05	-0.00216028	-1.71225e-05	0.00124019	0.000976358	0.000387087	0.00156199	0.00799409	0.00841235	0.003671	-6.73528e-05	-0.0085764	0.000397783	8.88298e-05	0.000562106	0.00135472	-0.000289993	0.000137724	0.00233764	0.00152054	9.5155e-05	0.000623949	1.02405e-05	0.000463431	-0.000930765	6.87137e-05	0.000471379	0.000395948	-3.5276e-06	0.000463908	-0.00272109	3.80435e-05	-0.000352069	-0.00102011	-0.00279788	-0.0013238	0.000392442	-0.000208498	-0.00062173	-0.000227939	6.99713e-05	-0.00026164	-0.0022345	-0.00296447	-0.00122404	0.000221197	-0.000271118	5.40348e-05	2.8647e-05	-0.00151752	0.000576269	0.000685715	0.0122947	0.000448506	-0.000415885	0.00038587	0.000318845	-0.00126366	0.000474905	-0.00201956	-0.00360275	NA	NA	NA	NA	NA	NA	NA	NA	NA	NA	NA	NA	NA	NA	NA	NA	NA	NA	NA	NA	NA	NA	NA	NA	NA	NA	NA	NA	NA	NA	NA	NA	NA	NA	NA	NA	NA	NA	NA	NA	NA	NA	NA	NA	NA	NA	NA
x11MCx3149	-0.00151561	0.00156534	0.00798878	0.000194119	0.0789245	-0.00259078	-0.00864567	-0.000432305	0.00130565	0.00090351	0.0013898	0.00205762	0.00221346	0.00332873	0.0244214	-0.0051002	0.00397211	-0.0044257	0.00269002	-0.0132274	0.00418416	-0.0256821	0.0247616	0.00806929	0.0347336	-0.0122044	-0.00226401	0.0183099	0.00621859	-0.0122607	-0.00415936	-0.0195064	-0.00140762	0.00251346	0.056053	0.00416629	0.0115424	-0.0149672	0.00797644	-0.00192679	0.00126907	-0.00932328	0.00445453	-0.00113106	0.00471995	0.000137547	0.000196468	-0.00102827	0.00437321	0.0214077	-3.74669e-05	-0.000101842	4.01874e-05	0	0	0	0	0	0	0	0	-7.34272e-05	0	0.000111156	-0.000106119	-0.000234268	-0.0289892	-0.0450055	0.014006	0.0426751	0.000126915	-0.0121213	-0.00290681	-0.0109123	0.00484261	0.000244105	0.0526494	0.00876984	3.56568e-05	-0.0143331	0.0326419	-0.000902668	-0.000139238	0	0	0	-0.000915295	0.00841712	0	0	0	0.00115936	0.00419569	-0.0060929	0	0.000380813	-0.0366227	0	0.00746417	0.000441605	0.0873755	-0.00132698	6.25003e-06	-0.000655549	0.0120085	3.30827e-05	0.000532042	-0.00167657	-0.00112118	0.03266	-0.000873383	-6.21473e-05	0.000623958	4.15929e-05	0.00647018	2.61318e-06	7.85367e-06	-0.0100885	0	0	0	0	0	0	0	-0.0149496	0	-0.000226138	0	0	0.0378169	0	0	0	0	0	0	0	0	0	0	0	0	0	0	0	0	0	0	0	0	0	-0.000324701	4.86999e-05	2.14054e-06	-0.00184753	0.00400644	0.000135439	-0.00019039	-2.34371e-05	0	0	0	0	0.0222082	0	0	0.00343774	0.000318243	0	0.00209847	0.000231204	-0.000126991	-2.74821e-06	0.006084	0	0.00874141	-1.53701e-05	0	-0.000371462	0	0	0	-0.137415	-0.000499589	0	0.103962	-0.00603124	-2.67575e-06	-0.00556569	-0.000613223	0.000130725	0	0	-5.03227e-05	-6.2789e-06	-1.32051e-05	-6.35205e-06	0	-0.00566694	0	-0.000371565	0	0.00995214	0.00232306	0	0	0	0	0	-0.00138401	-0.00315068	0	0	-0.0061183	0.000477512	0.0400972	0	0	0	0	-0.0292294	0	0.0232717	-0.00130623	0	0	0	-0.00156768	-0.000835903	0	0	0	0	-0.000484269	-0.0075055	0	-4.44921e-06	0.00846951	-0.000371549	0.00101334	-0.0180589	-0.00236665	-0.00090483	0.000472151	0.000613557	-0.00847382	0.000257823	0.000143839	0.00034306	0.0042625	-0.00343184	0.000237282	0.00020222	0	-2.0841e-05	6.1103e-05	-0.00021107	0.000194294	-0.00396753	0.00169627	-0.00023037	-5.89952e-05	0.00197697	-0.000361583	0.0153006	0.000121018	0.000291108	-0.0152571	-0.0210675	-0.00146713	-0.0127204	-0.00166859	0.00309557	1.39155e-05	0.000761683	-0.0648657	0.00015047	0.0140675	0.0386851	1.6678e-05	-0.00719365	-0.0295647	0.00172562	-0.00130123	-0.00428484	-0.00173734	0.00680607	-0.00985336	-0.0170681	0.00255951	0.00787178	-0.00423784	-0.00832564	-0.00149855	0.00709181	-0.000110012	-0.00548125	-0.001952	0.000362882	-0.00131365	-0.00805282	0.00102692	0.000443455	-0.000618232	-0.00854308	0.00124571	2.39076e-05	0.0174176	-0.00376286	-0.0033282	0.000374256	8.28801e-05	-0.00115234	0.00399528	0.000668401	2.18181e-05	0.000139335	0.00058987	-0.000314794	0.00564288	-0.00301805	0.00189403	-0.00261235	0.000959109	0.000463408	-0.00065235	0.000705332	-0.000390804	0.000162673	0.000785607	0.00091133	0.00071378	-0.000150481	0.000135702	0.00154317	0.00256258	-0.000652486	0.00297295	0.000708371	0.00025304	0.0165748	-0.00892146	-0.128275	6.68584e-05	-0.00018213	0	0	-0.000109291	0	4.76095e-05	-0.0305751	0.000127655	6.41656e-05	0.00017811	0.000258554	-0.00193979	-0.000236443	-0.000927218	0.000182865	-1.84717e-05	-0.000324959	-0.000123819	0.0161432	0.0029052	0.00024739	-0.00131741	-0.000427968	-0.000235493	-0.0256142	-9.88426e-06	-0.0272934	-0.000889001	-0.000539733	-0.00250276	-0.00035151	0.00057783	-0.000178172	-0.000819369	-0.000924726	0.00679525	-3.88479e-05	-0.00039915	-0.000618542	0.000126756	7.68883e-05	-0.000140692	-0.000344186	0.000308523	-8.27085e-05	0.00141322	1.42263e-05	0.000208143	0.00227934	0.00974452	0.036689	-1.13998e-05	-0.000331214	0.00037927	-7.78125e-05	0.000197413	0.000106154	0.00789429	0.00337787	1.49061e-05	-0.000502463	-0.00654783	-0.000633872	-2.55794e-06	-0.00111819	0.00102466	7.69611e-05	-0.000156994	-0.000125755	0.00023101	0.00044923	0.000172909	-0.000229616	0.000288542	0.000425845	-0.00082924	0.0001725	-0.00249805	-0.000448987	-0.0125157	-0.000109186	-0.00037277	-4.28822e-06	-9.37909e-05	-3.2128e-05	4.8428e-05	9.1871e-05	0.00124236	-4.14873e-05	-0.00730536	1.44391e-06	-0.000581901	-0.00364452	0.000538592	-0.00838986	-0.000250401	0.000385549	3.10202e-05	0.000408797	0.00231903	0.000279223	0.000474203	0.00863601	-2.37989e-05	-0.000214468	-8.57064e-06	0.000735344	-0.000199164	0	0.000349547	0.000139874	0.000891052	-0.000263166	-0.000461303	0.000460155	-0.00322207	-0.000402172	1.1649e-05	0.000764388	-4.61115e-05	-9.6295e-05	0.00724239	0.00385957	0.00146412	-0.000363918	-0.00111688	0.00301465	0.008784	0.00974062	-7.68441e-05	0.000570661	0.000603018	-0.000851192	0.00087187	-0.000685369	0.000649374	0.000469208	-0.000863062	0.00153264	0.00242424	0.0028773	-0.0046592	-0.057621	-0.0404154	-0.0320413	9.62268e-05	0.00200635	0.00211759	-0.000201949	-0.0380495	0.000435702	-3.77361e-05	0.002315	0.00262612	0.00170846	0.00392827	0.000772412	0.00220074	0.00222183	-0.00450652	0.00136557	0.00118134	0.00501374	-0.0014335	-0.000623774	-0.00266408	0.00165748	0.000972034	-0.00272496	-0.00184559	0.000105524	0.00374594	-2.72729e-06	0.0066596	0.00195083	1.75724e-05	0.00214052	-0.00767753	-0.0748381	0.00955285	0.00150411	0.00791339	-0.0018901	0.00760554	-0.00123127	0.00175875	0.00151488	-0.00935459	0.00113757	0.000655116	0.00266406	0.00199672	-0.0173123	-0.00681749	-0.000307315	-0.0210843	-9.38565e-05	-0.11738	0.000201239	0.00851116	-0.00151839	-0.00255877	-0.00494056	0.0192627	-0.00201635	-0.0391705	-0.00333899	-0.00245642	-0.0040786	0.00212307	-0.020706	0.00053497	0.0474786	-0.000296362	-0.00220627	-0.00328414	0.000812229	-0.00524419	0.00772598	-0.00165252	0.000258139	0.000938953	0.00516622	-0.00155689	-0.00277971	0.00148965	0.000318769	0.00114406	0.000430202	0.000208505	0.00222576	0.00394233	0.0910153	0.0370137	-0.000867861	0.0141179	3.50033e-05	0.000824989	0.000631878	-0.000148882	-0.000357151	0.000951453	-0.00011031	3.52611e-05	0.00277608	-5.9092e-05	-0.000316883	0.000698687	-0.00201825	-0.0014854	-0.000278823	2.95008e-05	-6.67561e-05	1.66467e-05	0.000660705	-0.000683859	-9.82726e-05	0.000143629	-0.000112454	4.32814e-05	-2.99114e-05	0.000655476	0.000377989	-4.23065e-05	-0.000322264	-0.00176504	0.000224515	0.000190267	0.00252278	-0.00128716	8.33177e-05	0.00133676	5.80564e-05	0.000809699	0.000802198	0.00216144	0.00319001	0.000247339	0.000292911	0.00454336	0.000222046	0.00068867	4.6098e-05	-0.00123173	-0.00125761	-0.00025949	0.000856822	3.64579e-05	-0.00014996	-0.000209566	-0.000960759	0.000411053	-0.00173556	0.000575912	-0.000599884	-9.49484e-05	0.00541156	0.00326931	0.000620742	-0.000305115	0.000199606	-3.54425e-05	0.000614124	0.000560065	-0.000337656	0.00198793	0.000342694	0.000102334	0.0153877	-0.000590761	-0.000500797	-0.00222063	1.22591e-06	-0.0160556	0.00337447	0.000540151	-0.000296804	0.00675311	0.00118324	-0.000458061	-0.000136821	-2.0421e-06	0.000138446	-0.000857547	-0.000235294	0.00240975	0.00109491	7.30139e-05	0.00170389	-0.00317985	-7.36265e-05	0.000137815	0.00546291	0.00424869	-0.000189967	-7.53335e-05	0.00215095	-0.000128386	0.00145705	-0.000200831	-0.000144065	0.000318737	-0.000207079	-0.000276293	-0.00477604	0.00026444	-0.000306548	0.0228125	6.89902e-05	5.42409e-05	-0.000160904	0.000500919	3.83915e-05	0.000115183	-7.49692e-05	-0.000419965	-0.000952826	9.98136e-05	-0.000205437	-0.000304027	0.00291222	0.000402862	-0.000746178	-0.000861593	0.000481199	-0.000119589	-0.000884371	4.45766e-05	-0.00243097	-0.00221774	0.0004802	-0.000307154	-6.38391e-05	0.000839801	0.000540789	-0.000109892	1.98232e-05	-0.00132045	-0.00885923	0.000628738	-2.3156e-05	0.0030648	-0.000399969	-0.0117595	-0.000146925	8.44377e-05	1.42946e-05	-6.18247e-05	0.00080535	-0.000947501	-0.000556208	0.00343679	3.22904e-06	-0.00654191	0.00024935	0.00187855	-0.0007277	0.00280349	-0.00361579	5.62044e-05	-0.000166902	0.00234627	0.000802343	-0.000177084	-0.00022826	0.000213463	0.000449502	-9.51155e-05	-0.00346797	-0.000141565	-9.12861e-05	4.56444e-05	-0.00108781	-0.00386566	-0.0133534	4.00336e-05	-0.00174598	0.000814424	0.000691185	-0.00225425	-0.00490602	-1.99084e-05	0.000721469	-0.00130619	0.00120334	-0.000832356	-1.90586e-05	0.000400657	0.000134816	0.000384263	-0.00384539	-0.00118082	-0.000666971	0.0017037	0.000499907	7.23658e-05	0.000753407	-0.000368977	4.08791e-05	0.000192154	-0.0055187	0.00136043	-0.000426414	-0.000950014	0.000248458	1.97589e-05	-0.00553163	-0.00148357	0.000190758	0.00137865	1.49326e-05	0.000265257	-0.000790524	0.000321405	-0.000734483	0.000573487	-0.000240356	0.000974625	0.000491721	-0.000114518	6.26146e-06	0.000785924	9.75029e-05	2.4655e-05	0.00869699	0.000983948	-0.000784508	3.15872e-05	-0.000191668	-0.00481855	0.00134405	-0.00552385	-0.000622645	0.00289301	0.000316433	0.00010571	0.00242411	-0.00232295	-0.000182337	4.14089e-05	6.96602e-06	7.31812e-05	-0.000119079	0.000116922	0.000167548	0.000739621	-0.00089335	3.36118e-05	-0.000571548	-0.000846036	-0.0011591	0.000203747	4.18756e-05	0.00298994	0.000367411	-6.46963e-06	-0.000132393	-0.000905028	-0.00228829	0.000154762	0.00154639	-7.23642e-05	0.000141738	-1.98954e-05	-0.00217531	0.000194955	0.000494607	-0.00141226	5.04635e-05	-0.000727767	0.000133135	0.00145679	-4.51653e-05	-0.000478181	6.9318e-05	-0.00767667	-0.000384814	0.000673974	0.00117536	-0.00331899	-0.000901342	0.000221884	-0.000168242	-0.0199296	3.04971e-05	8.73554e-05	0.000175543	0.000288662	-0.000789077	-9.00239e-06	0.000737786	0.000210957	-6.15265e-05	0.000598229	0.000489554	0.00173092	-0.00208196	0.000844898	-0.000222133	-0.00027428	0.000156784	-0.00226414	0.000371245	-0.000725686	0.000153236	-0.000161077	5.66351e-06	-0.000418204	0.000294968	0.000134875	0.000261285	-0.0167136	0.00482261	0.000670941	0.000266139	0.000972131	0.000322709	0.00799688	0.000307666	-0.0154225	-0.000685646	0.000431064	-2.606e-05	-0.000287216	0.000392429	-0.000811051	0.00120193	0.000228744	-6.21031e-05	0.00105018	0.00542446	-0.000322763	-2.42784e-05	-0.00305504	0.000208953	0.000238995	0.00127732	0.000375801	0.00101149	0.000886041	0.000266627	-0.00100702	0.00239237	0.000287834	0.000276911	0.000188353	0.000547224	-0.00753661	0.000189166	0.00123317	0.000326648	0.000149253	-8.46066e-05	-0.000592461	-0.00101331	-0.000512596	0.00576735	-0.00109593	-0.00195293	-1.59265e-05	0.0029478	3.97752e-05	0.000339779	0.00130889	-5.80751e-05	1.31959e-05	0.000264003	-1.08747e-05	-3.51704e-05	0.000975929	-0.00107198	-0.0042679	-0.00218003	0.000489338	-0.00301507	0.000263822	-2.32341e-05	-0.00118646	1.21995e-05	-9.4344e-05	-7.32372e-06	-0.00083695	0.0011295	-0.000640007	-0.000189209	0.00150516	-0.000283867	-0.000167143	7.07277e-05	-0.000900045	0.000306187	-0.000448952	2.21675e-05	0.00330787	-0.00032984	-0.000425595	0.000672126	4.27195e-05	-0.000182025	0.000334241	0.00047052	0.00128655	-6.61248e-05	0.000205373	-8.49767e-05	-0.000149836	-0.000968906	-0.00702093	-0.000969219	0.0792466	0.00267253	-1.16876e-05	4.06391e-05	0.00542306	0.000110753	-4.55343e-05	-0.00111263	0.00210567	0.000216023	4.97763e-05	5.45393e-05	-0.000266784	0.000737113	0.00104565	0.000163468	0.000361342	-0.000112439	0.000224401	4.2087e-05	-0.00228757	-0.00219007	-0.000627221	-5.06444e-05	3.98314e-05	-0.000468505	-0.000283147	-0.0521892	0.00137967	-2.59179e-06	-0.00224627	0.000281535	8.53147e-06	0.000160259	-0.000254223	3.26656e-06	-0.000103898	-0.000273701	0.000223689	2.94257e-05	-1.18017e-05	-0.00127176	-0.00108086	0.000130287	-0.0001089	-4.46744e-05	0.000182376	4.39147e-05	-9.36635e-06	-1.12276e-05	4.26188e-06	0.000123468	4.3455e-06	0.00220438	1.24914e-05	2.36864e-05	0.00146294	-0.00239935	0.000656245	0.00243928	-0.000133064	-4.24474e-06	0.000600828	0.0155139	-0.000166143	7.3609e-05	-7.22229e-05	0.000164997	0.00121605	0.000251034	0.000629372	0.000731113	-0.000482929	-0.00135979	-1.58487e-05	0.00170801	-0.00375967	-0.00027538	0.000323975	-0.000407054	0.000397289	0.000160694	-0.000738524	0.000594126	0.000199231	-0.0174718	0.000138658	-0.000842132	-8.64324e-06	0.00088698	1.65596e-05	0.000229641	0.000686279	7.1027e-05	0.000412408	3.76094e-05	0.000498203	-0.000490289	0.000216906	0.000704731	-3.93253e-05	6.66487e-05	-2.73885e-05	0.000347043	-0.00316824	0.00109845	-0.0012641	0.00105157	1.26113e-05	0.000898987	-0.00167062	-0.000840611	0.00185564	0.000629704	-0.000757693	0.000140388	-0.00679289	-0.00142556	0.00288564	8.12078e-05	-0.00309595	0.00283548	-0.000664258	0.00130635	-0.00100328	0.000988786	-0.000894588	3.27449e-06	0.000116961	0.0038561	-6.31596e-05	-2.96689e-06	-0.000173985	0.000158195	0.000194952	-0.00062346	0.000173827	-4.36611e-05	-0.000383032	8.88621e-05	6.9247e-05	0.00037864	0.000241149	-0.000217705	-3.33891e-06	0.000201992	-0.00225678	-0.00172639	-0.000363483	0.00010728	0.000147341	-0.000333796	-0.000152117	0.000287014	-0.000343875	0.00181196	-0.000824973	0.000223627	-1.32507e-05	-0.000481673	-0.000145862	-0.000463443	-0.00227153	-9.57407e-05	-8.84066e-05	-0.00411476	0.000183347	-6.1986e-05	0.00516549	0.000556983	-0.000672482	-8.02305e-05	-0.000479423	0.000920811	-0.00059274	-5.84275e-05	-0.000997291	-0.00393273	-0.000301904	-0.000141597	-9.11657e-05	0.000976709	-0.000276247	1.29444e-05	-0.00331537	0.000852976	0.000876164	-0.00258575	-0.0198888	6.93128e-05	2.0489e-05	0.00371759	0.000436878	-0.00277456	0.00160814	3.87156e-05	-6.32633e-05	0.000736704	0.00029605	0.000192386	0.000525763	-0.000211382	8.11177e-05	-0.00946072	-0.000657376	-0.000345515	-0.0123127	0.00015575	-0.000933069	4.88404e-05	0.0072614	-0.000530522	-0.00106383	0.00174809	0.000404353	0.000562574	-0.000272592	-0.000553461	-3.34331e-05	-0.00205647	7.43306e-05	0.00126912	-0.00288508	0.000425959	0.00129401	0.00322347	-0.00128191	0.00342785	-2.39635e-05	0.00210353	-0.00333182	-0.000161803	-0.000474336	0.000202793	-0.000614956	3.26609e-05	0.00168526	-0.00260395	0.000139645	-0.0032319	1.05866e-06	0.00541393	-0.00127797	-0.00151764	-0.00101634	4.06774e-05	2.30515e-05	0.000100751	-0.00225838	0.00143081	-0.000275458	-0.000878207	0.00190911	0.00122425	-0.000188134	-0.000524943	0.00242715	-0.000120061	1.24477e-05	-0.000313233	-0.00302678	0.00169081	0.000406333	-0.000395174	1.31326e-06	5.86713e-05	5.58479e-05	0.00395899	0.000573658	-0.000434277	-0.00358575	-1.62289e-06	0.000151	0.00134536	-3.24035e-05	-0.00123664	-0.00180934	-0.00132596	-0.00522096	0	-7.72469e-06	0	-0.00175145	0	0	0	-3.34899e-06	0.00307609	0.002326	-0.00167402	0	-0.00717047	0.0032117	1.81079e-05	0	1.14678e-06	-0.103392	-0.00430192	0.00839668	0.000215794	0	0.103154	4.23068e-06	0	0.00517419	0.000125285	-0.00145697	-0.000194464	0.0590296	-0.00413337	0.0424431	0	0	3.01028e-05	0	0	-0.0192987	0.06805	0.0889375	0.0142957	0.000698809	-0.00165486	0.0169773	-0.00162755	0.00391604	0.00856547
x11MCx1591	-0.0100669	0.0109585	0.00954536	0.00137708	-0.307165	0.00226794	-0.0134801	0.000531496	-0.00290172	0.0724328	0.00245952	0.00146026	0.00592149	0.0100106	0.0212299	0.00835594	0.00386829	-0.000666562	-0.0102675	-0.0126946	0.00594274	0.000675436	-0.0366568	-0.0259749	-0.0246152	-0.0104705	-0.00533769	0.0105907	0.00537899	0.0125037	0.0276077	-0.0115253	-0.0118687	0.00420237	-0.0977689	0.00332098	0.0190217	-0.0220222	0.00341494	7.98684e-06	0.000380842	0.00413474	0.00356605	-0.00533774	-0.0102124	-0.00040689	0.000309493	0.00136208	-0.00233178	0.0222407	0.000473076	0	4.01874e-05	0	0	0	0	0	0	0	0	7.08747e-05	0	0	-1.82813e-05	-0.000153593	-0.0301139	-0.0377857	-0.012054	-0.023703	0.000458789	-0.0145342	-0.00327614	-0.0139585	0.00399689	0.000133008	0.0521756	0.0115878	-0.000258915	-0.0148778	0.0354397	0	-7.41864e-05	0	0	-1.24704e-05	-0.00129596	-0.00935065	0	0	0	0.000994426	0.00359234	0.00481225	0	0.000825706	0.00256522	0	0.00598748	-0.000168062	0.119194	-0.00141167	3.15736e-06	-0.000753499	-0.00415643	2.98508e-05	-0.000295954	-0.00144003	-0.000698716	0.0324384	-0.000478403	8.40528e-06	0.000418799	-0.000121504	-0.00652439	-0.000132474	-9.83307e-06	0.0110578	0	0	0	0	0	0	0	-0.014267	0	-0.000231574	0	0	0.0349911	0	0	0	0	0	0	0	0	0	0	0	0	0	0	0	0	0	0	0	0	0	-0.00315784	8.7855e-05	2.46396e-06	0.00954012	0.00454407	0.000239345	-0.000366036	1.38563e-06	0	0	0	0	0.0229234	0	0	0.00332718	-2.20689e-05	0	0.00204704	0.000231285	-0.000101342	-6.12312e-06	0.0081353	0	0.00846619	0	0	-0.000370205	0	0	0	0.0356275	0.000331346	0	-0.0534769	-0.00554188	-6.03575e-06	-0.00497319	-0.000506359	-7.43959e-05	0	0	6.37944e-05	0	-2.09009e-05	-2.21098e-05	0	-0.0033346	0	-0.00030475	0	0.00912917	0.00203915	0	0	0	0	0	-0.000660943	-0.000143896	0	0	-0.00557472	0.000502641	0.0242702	0	0	0	0	0.00743615	0	-0.0114589	-0.00128273	0	0	0	-0.00193051	-0.000803915	0	0	0	0	-0.00169956	-0.00812225	0	7.38882e-06	0.0125594	-5.02544e-05	0.00108202	-0.0181507	-1.63388e-05	-0.000602422	0.000896816	0.00100624	-0.0090345	0.00125806	8.50675e-05	0.000192921	-0.0365023	-0.000178524	0.00196756	0.000109553	0	-1.092e-05	1.23329e-05	9.26523e-05	0.000277907	0.00015532	0.0039776	-9.74292e-05	-0.000578656	-0.00216018	-2.0169e-05	-0.0224331	0.000405158	0.000330339	0.0448572	-0.00684779	0.00307818	0.00266789	0.00692216	0.0105402	3.90031e-05	0.000890684	0.01259	0.00164973	-0.058174	0.0511583	-3.58624e-05	-0.00605241	-0.0298897	0.00179624	-0.000101452	-0.00224449	0.000192088	0.00703201	-0.0123876	-0.0186991	0.000568987	0.00535637	0.000108445	-0.00577418	0.00935925	-0.00558194	-3.01369e-06	0.024631	-0.00175411	-0.00754425	-0.00150446	-0.00769267	-0.00027099	0.00043436	-0.000899595	0.0152253	0.00209672	0.000930333	0.0278823	-0.00263301	0.021634	0.000310122	0.000153279	0.00368648	0.0169912	9.31118e-05	0.00167467	-0.00029224	-0.000330254	0.000492614	0.00579935	0.00857876	-0.00434231	-0.00039472	0.00329962	0.000549522	0.000215781	0.00112782	-0.000769144	-0.000971879	0.000377701	0.000621322	0.00136915	0.00223286	-0.000314204	0.00379172	0.00325777	-0.00126444	0.00194117	0.00136115	-0.000188968	0.0134116	-0.0034771	0.000189346	-0.00478023	0.00224183	0	0	6.60711e-05	3.17482e-05	1.39228e-07	0.0206272	-5.60725e-05	0.000517521	0.000152939	0.000141893	-0.00240787	-0.00022088	-0.00156339	0.000139043	4.7297e-07	-6.42678e-05	1.06764e-06	0.0168472	0.00302625	9.53999e-05	0.000356379	-0.000529524	3.8923e-05	0.00378007	0.000406038	0.00107197	-0.00219221	-0.000281309	-0.00134912	-0.000299535	0.000286171	-0.000131135	-0.00102427	-0.00119354	0.00855797	-6.04482e-05	-0.000635118	-0.000479523	0.000304492	-2.51401e-05	-0.000188055	-0.000480077	-0.00207391	-0.000179158	0.00156994	-4.16669e-05	-0.000154941	0.00164593	0.01145	0.0607878	-1.27072e-05	-0.000409364	-0.000106303	-0.000167931	-2.1301e-06	-6.82372e-05	0.00773624	0.00244888	5.92603e-05	-0.000579535	-0.00323228	-0.000732349	5.13811e-05	-0.00110295	0.00222206	0.000105236	-0.000190165	7.38301e-05	6.71513e-05	0.000252494	0.000177194	-7.31865e-05	-0.0001497	0.000318609	-0.000558256	-1.44724e-05	0.000968604	-0.000820897	0.0118445	-0.000160274	-7.49293e-05	-0.000108153	0.00422891	-5.35023e-05	-6.42175e-05	-4.28043e-06	0.00095081	-5.86295e-05	-0.00542906	1.86027e-06	-1.33782e-05	-0.00488685	0.000534758	-0.00510387	-1.51612e-05	0.000488277	7.7029e-06	-0.000772409	0.00184364	-5.89698e-05	0.000543755	0.00885728	-1.34835e-05	-7.69529e-05	-4.6424e-05	0.000251711	-4.41758e-05	0	0.000415931	0.000195771	0.001325	-0.000137975	-0.000351422	-0.000135402	0.00367604	-0.000425709	-0.000112959	0.0020954	-0.000155108	-5.26172e-05	-0.00969832	0.000424221	0.00111019	0.00194849	-0.00170866	0.00610106	-0.00873673	0.00426138	-0.0030323	-0.00223956	0.000388941	-0.00528112	-0.0015562	-0.00302956	-0.00268257	0.000344744	0.000104923	-0.00145184	-0.00990904	-0.0165864	0.0245809	0.0592863	0.0752303	-0.187308	-6.04096e-05	-0.00701928	-0.00117621	-0.000973871	-0.00970517	-0.00286005	-0.00126953	-0.00115187	-0.00649753	0.000951331	0.000594581	0.00252913	-0.0052671	0.00322822	-0.0221942	0.00229058	0.0024233	0.00177033	0.0152581	0.00096273	-0.00878242	-0.000881966	-0.00143329	0.00420471	0.00424603	-0.000705851	0.00358091	-0.00113133	-0.0941631	0.00276392	-0.00206306	0.0062582	0.00348169	0.0186259	0.0231034	-0.000766606	0.0066197	0.000165302	-0.00945935	-0.000935615	-0.00104572	-0.00687213	-0.000558636	-0.00166278	-0.000541811	0.0037635	0.0018399	0.00776948	0.00100208	0.000280452	-0.0280078	0.000408506	-0.00925996	0.000334507	0.00700225	-0.0105394	-0.00259626	-0.0191382	-0.0137365	0.000109969	-0.0104113	-0.00453454	0.00863392	-0.00191629	-0.000679028	0.00187165	-8.64304e-05	0.0112419	-0.000803685	0.00435747	0.000898535	0.00478527	0.00107476	0.0059663	-0.00299283	-0.00685228	0.000407856	0.00418414	-0.000912504	-0.0128793	-0.00122704	0.0501174	0.0027824	-0.000879812	-0.00610924	0.001922	-0.00895279	-0.104816	-0.0391176	0.000426824	0.000486197	-0.000186655	-0.00361598	-0.00263502	0.000297543	-0.00160535	-0.000374391	-3.04659e-05	-9.41396e-05	-0.00181311	-0.000304269	-4.71873e-05	0.00104177	-0.00171104	-0.0012959	0.000134049	0.000122653	0.000204199	8.7866e-05	-0.000121813	3.14864e-05	-0.000110201	-0.000124516	-0.00013422	0.000227482	0.00113156	0.000363735	0.000151769	-6.44341e-06	-0.000522068	-0.000377807	-4.87285e-05	0.000204221	0.00328861	-0.00046425	0.000111302	-0.00133261	7.73476e-05	0.000659677	-0.000396782	0.00227582	-0.0025924	-0.000826215	0.000126318	-0.00217792	-1.99374e-05	0.000340229	0.000641735	0.00260425	-0.000555639	-0.00124936	0.000333434	-0.00178858	-0.000127545	0.000162054	-0.000983306	0.000202449	-0.000643244	0.000245181	0.000237476	0.00170155	0.0039505	8.03714e-06	0.00203477	0.000896716	-0.000282189	1.12093e-05	7.46295e-05	-6.87047e-05	0.000514886	0.00150259	-0.000123502	-0.00157517	-0.0075409	-0.000276405	-0.0012195	-0.000717771	0.000228178	0.00115833	0.00137885	-0.000179809	-0.000804181	0.0046721	-0.000282611	-0.000680155	-6.50328e-05	-0.000288854	9.91566e-05	0.000686106	-0.00047835	0.00103899	0.00056911	0.000144975	-0.000617928	0.00168184	-8.56513e-05	-0.000722464	0.00150072	-0.014934	-0.00739826	0.00215142	0.00159865	0.000260213	0.00118257	7.07781e-05	-0.000211551	4.94164e-05	-0.000474511	-0.000188513	0.00354506	0.00140905	3.16417e-05	0.00809652	8.90327e-05	-0.000384428	1.23525e-05	0.000523887	0.000220756	-0.000123113	0.000270838	-0.00056113	0.000671029	8.7575e-05	0.000404707	-0.00122468	-0.00376021	0.000534251	-0.000305691	-0.000503907	0.000582322	0.000179109	0.00226133	-7.01652e-05	0.000841836	-0.000964797	0.000610309	0.000677522	0.000201336	0.00143577	0.000882921	6.9941e-06	1.63496e-05	0.000223995	0.00659639	0.000938826	0.000106109	0.00205017	-0.000919434	-0.00762045	0.000526821	0.000455132	4.0879e-05	4.47082e-05	-0.000293564	-0.00105519	-0.000747183	0.00139147	-0.000310127	0.00188732	0.000164829	0.00372788	-2.7209e-05	0.00509987	-0.000456089	8.99637e-05	-0.000572887	0.00204868	0.000657989	-0.000109163	5.29967e-05	-0.000645613	0.00017851	0.000693814	0.000733641	-8.34322e-05	-0.000216563	-0.000170491	-0.000924793	0.00308585	0.0011073	-2.13875e-05	-0.00094696	0.000905075	0.00150525	-0.00118608	-0.00277112	-9.95456e-05	-0.000421769	-0.000290636	0.00116581	0.000444016	0.000101879	0.00096089	0.000531012	-0.00261379	0.00111623	-0.00196245	0.000251612	0.00445758	0.00099021	3.79164e-05	3.94543e-05	0.00065123	0.000358727	0.000452979	0.00116163	-0.00111598	0.000519854	9.68394e-05	2.0242e-05	1.82616e-05	0.00129702	0.000332721	-0.000285986	-0.00201225	-5.39429e-06	-0.00019131	7.80053e-05	-0.00365719	0.000405833	-0.000524116	0.000280815	0.000393252	0.000979907	-0.000232313	-1.45944e-05	-0.00052361	0.000245535	5.71804e-05	-0.00304613	-0.000737262	6.00009e-05	3.74719e-05	0.000180053	-0.000862463	-0.000326787	4.62565e-05	-0.000268765	0.0032997	0.000735169	0.000223118	0.00179741	0.000197799	0.00011393	4.85651e-05	0.000142501	-0.000121679	0.000121508	0.000112986	0.000349307	0.000486808	9.44147e-05	0.000146221	0.00180592	-0.00032779	0.000261473	-0.000608982	-0.000246614	-0.0100864	-0.000255389	-7.1031e-05	7.90056e-05	0.00340833	0.00111957	-0.000240902	-0.00232022	-0.00256824	0.000215486	-0.000159846	-0.00115426	0.000385759	0.000158547	0.000470966	-9.12878e-05	0.000271358	0.000296588	-0.000302279	-1.80786e-05	0.000135928	-0.00050842	-0.00249459	0.000138294	-6.23272e-05	-0.000473483	-0.00249313	0.00122031	0.000578506	0.000108649	0.00684393	-6.28416e-06	6.29919e-05	0.00116683	-6.50746e-05	0.000656765	-0.000228307	0.00065979	0.0003966	2.99204e-05	-0.00106241	-0.00043428	-0.00133596	-6.97248e-05	-0.00279129	0.000141361	-1.44758e-05	-0.000284112	0.00162413	-0.000141875	6.42836e-05	-1.67048e-05	0.000798561	1.28269e-05	-0.000700846	0.000211418	-0.000106223	-0.000255925	-0.000122675	-0.00164932	-0.000683673	0.000350334	0.00039134	-0.00154151	0.00337219	0.000761126	0.0348717	6.45073e-05	7.37612e-05	4.4652e-06	0.000237791	0.000726499	0.00101686	0.000711103	-9.99667e-05	4.12513e-05	0.000869392	0.00196018	-0.00130049	-0.000117328	-0.000991705	4.83787e-05	-0.000690231	0.00163827	-0.000585589	-0.000120954	-0.00106915	-0.000127214	-0.00234525	-0.00141466	0.0001795	0.000971536	0.000530529	0.000558591	0.0054826	-0.000141955	-5.85918e-05	0.000976467	0.000317505	-0.000319983	0.000155305	-0.000117251	0.000159873	0.00444035	0.000364723	0.000465012	-1.32908e-05	-0.00176254	0.000575213	-0.000362225	-0.00157616	-2.24177e-05	-0.000198081	-0.000886191	-4.30988e-05	0.000216148	-0.00072584	0.000171139	-0.00202238	0.000577285	0.000264806	6.47416e-05	0.000323032	0.000156725	0.0013439	-0.000179788	0.00011269	0.000342527	-0.000194816	0.000199113	-4.63236e-05	3.89243e-05	-0.000849271	-0.000344676	-2.49048e-05	-0.000774862	-0.000122133	0.000499178	0.000273906	1.28472e-05	-0.009235	-0.000284145	0.000487605	-0.000234011	-0.00065895	-0.000541877	-0.000593713	-0.000342491	-0.000235413	0.000483542	9.52922e-05	-1.68131e-05	-0.000149255	0.000525099	-4.02402e-05	-0.000669805	0.0420578	-0.00160195	0.000198777	0.000487682	0.00472005	0.000257111	-2.81297e-05	-0.000484758	0.00108728	0.00023138	-3.85538e-05	-0.00062777	0.000352488	0.000413314	0.000678499	0.000139778	0.000119234	-6.92394e-07	-0.00267856	0.000136294	0.000201827	-0.00139756	-0.000695861	0.000219409	0.000245909	-0.000731151	8.44252e-05	0.0457808	-0.0024277	-4.14414e-05	0.000181281	-0.000549257	0.000236527	0.000466036	-0.000120305	-6.28843e-05	0.000598402	0.000276464	0.000193234	8.67306e-06	0.000112232	0.000757465	0.000666044	0.000994513	-0.000396093	-9.64434e-06	-5.96395e-05	-0.000983222	-8.45652e-05	2.75808e-05	-5.3097e-05	0.000274622	0.000180473	0.000211702	0.00016318	-9.23722e-05	0.00201214	0.00172025	0.00170645	0.00132581	0.000780471	2.82453e-05	-0.000784144	0.00812433	0.000102183	2.94497e-05	0.000251309	8.33653e-05	-0.00221588	0.000690302	0.000167737	-0.000384362	-0.000180614	0.000927461	0.000118477	0.00112134	0.00124226	0.000315895	5.95996e-05	-0.00113005	0.00108038	0.000357383	0.000116402	-0.000126453	0.000606095	0.00224661	3.92153e-05	-0.000581062	-8.46823e-05	-0.000144344	6.01103e-05	-0.000367498	0.000226754	0.000118826	0.000546144	0.000184777	6.61164e-05	1.30952e-05	4.0363e-05	-0.00114561	0.000277275	3.31947e-05	0.000129108	0.000897877	0.00124787	0.000215302	0.000887061	5.35165e-05	-4.56394e-05	0.000248993	0.00372461	-0.000522428	0.000549312	6.16203e-06	-0.000488059	0.000841524	0.00328559	0.000416928	0.000763466	-1.96071e-05	0.000372882	0.00172537	-0.000553	-0.000830548	-4.9672e-05	0.000384897	0.0026167	0.000165303	5.8371e-05	-0.00182112	2.21272e-06	-0.000293892	-0.000228309	0.000251638	-0.000317758	0.000559166	-6.92474e-05	0.000293977	0.000782687	5.3219e-05	1.22986e-05	0.000394544	-0.00369575	0.00136187	0.00026375	0.000286225	0.000246313	0.0005752	0.000550675	0.000162808	0.000331302	-0.000949863	0.000243897	5.23578e-05	0.000936385	0.000585627	-0.0024537	-0.00149365	0.000143766	-0.000792709	-3.54719e-05	0.000675291	0.000291595	0.000238751	-7.84459e-05	-0.00127463	0.000429088	0.000364465	-0.0111088	0.000198214	-2.07862e-05	-6.50325e-05	6.78748e-05	-0.0006272	0.00171696	0.000163844	-0.000162644	0.00454086	0.000318381	0.000374646	7.16067e-06	0.000678795	0.000445575	-1.53125e-05	0.000561597	0.000155606	-0.000380528	-0.000709141	-0.0188601	-0.000182407	0.000561786	-0.00250609	-0.000545498	-0.00185686	0.00116281	0.000133533	-0.000222173	8.31301e-05	0.000414163	-0.00031697	0.000384694	0.000238598	-0.0003513	-0.00138206	-0.0013362	0.000258362	0.00358668	8.93458e-05	0.00014254	-1.05266e-05	-0.00484034	0.000737458	-0.000274232	0.00147592	0.000244013	0.000546965	0.00012088	-5.38829e-05	0.000619861	0.00044424	-2.03623e-05	0.000942278	0.00312761	0.000186244	0.00206616	0.00202881	-0.00154162	-0.00172651	0.000479576	-0.00029242	0.00049915	-0.000466333	-0.00055748	0.00113483	-7.04798e-05	7.73931e-05	-0.00302809	-0.00113504	0.000137119	-0.000128827	-4.84023e-05	-0.000925839	0.000173968	-1.66111e-05	-0.00188637	8.07449e-05	1.67187e-05	5.6065e-05	-0.000435524	-0.000366906	-0.000905454	-0.000594905	0.001162	0.00257878	0.000897052	-0.000447837	0.000745385	-0.000489822	-5.61457e-06	0.000921903	0.0101873	0.00115885	0.00155076	0.000363109	-0.000221012	8.81466e-05	7.46184e-05	0.00151862	0.000937803	-0.000411309	0.00585905	-0.000561426	-0.000156504	0.000697375	-0.000281777	-0.00022503	0.000520654	-5.07169e-05	0.0017015	0	-1.06369e-05	0	-0.00240523	0	0	0	-8.06347e-07	-0.000158898	0.00188382	-9.39688e-05	0	-0.00553597	0.0031738	3.17316e-05	0	-2.43949e-06	0.0801866	-0.00580613	-0.00176963	0.000622245	0	0.00962965	3.93431e-07	0	0.00235401	0.000116452	-0.0907663	-0.000130609	-0.00630451	-0.00339763	0.048155	0	0	3.62583e-05	0	0	0.0169678	-0.0691261	0.0293461	0.0120384	-8.25595e-05	-0.00394	-0.0202469	-0.00217865	0.0112581	0.0030142
x13MCx2963	-0.00121717	0.00831683	0.0129138	0.00665794	-0.0891306	-0.00310095	0.0134538	3.27866e-05	-0.000617363	-0.0154094	0.000400583	0.000699421	-0.0108015	-0.0114376	0.0190889	0.00836912	0.00385851	0.00474278	-0.0020882	-0.0110713	0.00505361	0.00176506	-0.00805754	-0.0395879	0.0378408	-0.00956904	-0.00477131	0.0228791	0.00616797	-0.000876557	0.0309044	-0.0377294	-0.007736	0.00284757	0.0570018	-0.0115796	-0.00571871	-0.00141925	0.00303096	-0.00181486	0.00304341	0.00620404	0.00320019	-0.00113658	-0.00216432	7.57565e-05	-6.12561e-05	-0.000449942	0.00946612	0.0234514	0.00396822	0	0	0	0	0	0	4.4092e-05	0	0	0	0	0	0	-4.69078e-05	-9.38208e-05	0.0579143	0.0278425	0.012767	-0.0251267	0.00067358	-0.0155085	-0.00399909	-0.0129081	0.00430562	0.000352089	0.0503932	0.00876023	2.43146e-05	0.123315	0.0311628	3.06531e-05	-6.39512e-05	-1.7998e-05	0	0	-0.00113058	-0.0106027	0	0	0	0.00111116	0.00352503	0.0039714	0	0.00073354	0.00264787	0	0.00671929	-7.04976e-05	0.12691	-0.00125956	-3.06983e-05	-0.000738556	-0.00536106	-0.00018708	0.00147836	-0.0013074	-0.00127314	0.0339103	-0.000655034	-2.64304e-05	0.000197506	0.000339716	-0.00548761	-0.000144863	-3.04044e-05	0.00642689	0	0	0	0	0	0	0	-0.0136396	0	0.000149253	0	0	0.0358461	0	0	0	0	0	0	0	0	0	0	0	0	0	0	0	0	0	0	0	0	0	0.00986838	4.97923e-05	0	0.00383113	0.0053733	0.000283397	-0.000317481	-4.42715e-05	0	0	0	0	0.0219956	0	0	0.00347632	0.000228753	0	-0.00208781	-4.12741e-05	-0.000117747	8.72241e-06	0.00753147	0	0.00816176	-3.8353e-06	0	-0.000323824	0	0	0	-0.110187	-0.000409631	0	0.0991042	-0.00761302	-9.17834e-07	-0.00563154	0.00365444	-0.000454317	0	0	-4.5598e-05	0	-2.9955e-05	-2.58408e-05	0	-0.00500943	0	-0.000255162	0	-0.108043	0.00257262	0	0	0	0	0	0.0005127	0.00276469	0	0	-0.00570502	0.000584273	0.0367196	0	0	0	0	-0.0227683	0	0.0214743	-0.00155013	0	0	0	-0.00296282	-0.003649	0	0	0	0	-0.000942985	-0.00801487	0	-1.82721e-05	0.0084957	-0.000499784	0.00091546	-0.0183362	0.00191527	-0.000939963	0.000788711	0.000174104	-0.00779429	-0.00015746	-5.67348e-05	0.000513029	0.0026824	0.000486935	0.000296403	0.000139027	1.40799e-06	1.47052e-05	0	0.000206328	0.000122104	0.00057487	-0.000116074	-0.000431028	6.46612e-05	0.00104838	-0.00025833	0.0101975	0.00080032	0.000320897	0.0657887	-0.0175864	0.00394498	0.00242444	-0.00181064	0.00792718	2.99553e-05	-1.15914e-05	0.0177295	0.000887712	0.0282598	0.0519534	0	-0.00564334	-0.0279031	-0.00742181	2.97805e-05	-0.00213072	0.000427629	-0.0462075	-0.008819	-0.00251113	0.000399449	-0.00717102	0.00242579	-0.00704298	0.000818397	-0.00964099	8.7454e-05	0.0317637	-0.00247623	0.000508349	-0.000733445	-0.00540972	0.00103774	0.000233262	-1.14508e-05	0.015561	0.00208225	1.98711e-05	0.0248557	0.00303206	-0.00234122	0.000370454	0.000577459	-0.000609818	0.00817521	0.000675309	0.000256346	0.000304451	0.00129061	0.000343717	0.00666779	-0.00192393	0.00138371	0.000203713	0.00260584	0.000564905	0.000746044	0.000666916	0.000111161	0.000181455	0.000431521	0.00103818	0.000786722	0.000519989	9.55232e-05	-0.00562711	0.00200984	-0.000306081	-0.000479522	0.000313888	0.000420576	0.0138904	-0.00231308	0.00130557	-2.56206e-06	1.74189e-05	0	0	-7.8114e-05	-4.46355e-05	-0.00101166	-0.0190299	-6.51881e-05	0.00146764	0.00010246	0.000503915	0.002006	0.000291362	0.000880532	4.97206e-05	5.03962e-06	0.00127965	5.39999e-06	0.00795555	0.0042167	7.45344e-05	-0.00120534	-0.00106741	-0.000168352	-0.0179171	0.000433013	0.00119357	-0.00112923	-0.000884842	-0.00288194	-0.000398683	0.0028686	0.00011845	-0.00436568	-0.000803825	-0.0163086	-0.000156847	-0.000534215	0.00156674	0.000103411	1.51849e-05	7.53261e-05	0.000328976	0.00095346	-0.000183722	-0.0210646	-0.000618663	-0.000329992	-0.0110801	0.0106488	-0.164229	-0.000235449	-0.00038889	0.000222974	0.000205082	-1.64295e-05	-0.000136524	0.00735949	0.00260293	0.000299173	-0.000522884	0.00191921	-0.000443129	-0.000223161	-0.000739775	0.000891078	6.6981e-07	-0.000107101	0.00111664	0.00011108	0.000561096	0.000343425	4.51236e-05	0.000301978	-0.00127709	-0.000993753	5.24526e-05	0.00376981	-0.000898934	-0.0122042	-0.000139657	-0.000414103	-4.54373e-05	0.00318382	-5.11179e-05	-3.08424e-05	5.18233e-05	0.00095005	-0.00141377	-0.00538782	-9.46895e-05	-0.000299988	-0.00545615	0.00255956	-0.00570425	0.00213628	0.000605036	-5.11362e-05	0.00202318	0.00591008	0.000449231	0.00103301	0.0130482	-7.02189e-05	8.61206e-05	-0.000184012	0.00127743	-0.000146776	0	0.000521182	0.000312906	-0.00210719	0.00159238	-0.000307983	0.000211224	-0.0105763	-0.000159261	1.58074e-05	0.00532037	-0.000200418	0.000172109	-0.0144469	0.00552925	0.000745248	0.00112922	-0.00158576	0.00686412	0.0100858	0.0117449	0.00100853	-0.000822051	-0.000491842	-0.000535136	0.00176421	-0.00176617	0.00164639	-0.00133225	0.00200893	-0.000585742	0.00376899	0.00380154	-0.0173006	-0.0283239	0.0234954	-0.0539955	-0.000552491	-0.00136427	-0.00505787	0.00236507	-0.00414377	-0.00359573	0.00651594	-0.00771629	-0.00135581	0.00119731	0.000903029	0.00407021	0.00195656	-0.00677317	-0.00244961	0.00184264	-0.00258141	-0.000900061	-0.00202535	0.000899424	0.00504265	-0.00213832	-0.00880289	0.00461866	0.00670911	0.00040877	0.00312177	-0.00121437	0.0129768	-0.0112952	-0.00285743	0.00922126	-8.40107e-05	-0.033551	0.0282253	-0.00100583	0.00332779	0.000183525	0.0012038	-0.00164947	-0.00177355	-0.00115249	0.0223327	-0.00518088	-8.09285e-05	0.0039802	-0.00274485	0.00961226	-0.00565199	-0.000626042	-0.0253723	-0.00195544	0.0108399	0.000218159	-0.0607529	0.00408457	0.00344761	0.0199844	-0.0169056	-0.00123311	-0.00429236	-0.00286768	-0.00433193	0.000461214	0.00129902	0.00356001	-0.000236743	-0.0203104	-0.00077941	0.000889194	-0.0221584	-0.00617289	-0.0053467	0.00476646	-0.00133604	-0.015927	-0.000390683	0.000828987	-0.000819068	-0.00251454	0.000627088	0.00361416	-0.0109457	-0.00012389	-0.00205474	0.00216276	-0.0150934	-0.0428102	-0.0348197	0.00110642	-0.0142527	0.000138397	-0.00119306	0.00659203	-9.84696e-05	0.000885706	-0.00165325	0.000201691	0.000361361	0.00372544	-0.00077092	0.000138932	0.0017365	-0.00214263	0.000871878	-5.69099e-05	-6.95103e-06	-0.000100578	0.000371926	-0.000436348	-0.000384302	-3.05448e-05	0.000195834	-6.16628e-05	4.01231e-05	-0.00050943	0.00181583	-0.00208409	8.731e-07	-0.00148915	0.000601354	0.000121955	0.000141665	-0.0082148	0.000471721	2.15805e-05	0.00015058	9.02019e-05	0.000808023	-7.45327e-05	-0.00552188	-0.00108954	0.00248442	0.000304753	0.00505502	9.12576e-05	-0.000298963	-0.00141267	-0.00162651	-0.00254813	-0.000125158	0.00062232	-0.000166998	0.000102862	-0.000543085	-0.000520814	0.000399904	-0.000607459	0.000459805	0.00133177	0.0011493	-0.0141289	0.00245072	0.00256611	-0.000262604	-0.000140768	-0.00149006	0.000142854	0.000819804	5.33437e-05	-0.00721352	-8.48004e-05	6.13055e-05	-0.00368136	-0.000718213	0.00109185	-0.00192497	0.000149181	-0.0201246	-0.00297556	0.00115728	-0.000448029	0.00805196	-0.000163627	-0.000272576	-0.000111589	0.000857761	-0.00013961	0.00352595	9.63515e-05	-0.00352881	-0.00171233	0.000120912	0.000184368	-0.0028339	-3.17372e-05	-0.000127072	-0.00141181	0.00454499	0.000665707	0.000632236	0.00270122	-0.00605468	-0.00352358	-0.000241957	-0.00015015	-3.66312e-05	0.000675311	-4.18197e-05	-0.00644408	0.000490938	-5.17613e-05	-0.0103331	5.78482e-05	-0.000278529	3.51544e-05	0.000156137	-0.000345996	0.000164759	-3.29793e-05	-0.000287604	0.000999187	0.000128878	-6.29432e-05	-0.000388358	0.00299875	0.000194978	-0.000247533	-0.000759166	0.000994909	-0.000103209	-0.000958659	1.96919e-05	0.00065829	0.000592751	0.000445317	-0.000689263	-2.92195e-05	-0.00121289	0.000451552	-0.000285723	-5.90035e-05	-0.00112688	-0.00931768	0.000406167	0.000160882	0.000971621	0.00105672	-0.0120923	-3.69818e-05	0.000582463	1.96853e-05	4.21824e-05	-0.000311472	0.00248032	-0.000570853	-0.00659522	5.56466e-06	-0.00170688	0.000100483	-0.00384057	0.0012981	0.00358513	0.00724091	0.000104853	0.000437638	0.00324801	0.000108226	-9.48826e-05	-0.000141623	-0.00241892	-0.000814554	-0.000111575	0.00434927	-3.68991e-05	0.00019359	0.000585988	0.000577585	-0.000848202	0.00109885	7.37058e-05	0.00201934	-0.00173244	-0.000760675	0.000964975	0.0144421	-7.99069e-06	0.00192637	-0.00111077	0.0011637	-0.000743234	-4.3946e-05	-0.000143818	0.00014438	0.000680154	-0.0034396	-0.000294835	0.000773413	5.04313e-05	0.000366264	-5.4456e-05	-0.000366344	-0.000284223	2.40926e-05	0.000126158	0.00216113	-0.000737217	0.000984654	0.000126856	0.000257979	2.02111e-05	0.00301736	0.000333025	0.000115662	-0.000901837	1.31603e-05	-0.000481549	-0.000548416	0.00049373	2.31668e-05	-0.00233474	0.00048538	-0.00098815	-0.00115786	-0.000109026	-0.000198889	0.000798933	-6.98613e-06	-5.12153e-05	-0.00249152	0.00157092	-0.00189728	7.99619e-06	2.78418e-07	-0.00225678	0.000613627	0.00417169	-0.0014593	0.00493557	0.00027733	9.46487e-05	0.00120156	0.000399797	0.000279011	1.00752e-06	1.34505e-05	3.36909e-05	-8.1007e-05	9.6301e-05	0.00012396	-0.00129655	-8.90119e-05	0.00149149	-0.00027165	-0.000668347	-0.00178213	-2.85281e-05	6.89417e-05	0.00265795	0.00101326	-2.15566e-05	-0.000129741	-0.00305588	-0.000833062	0.000233804	0.00298815	0.000134128	0.000102203	-6.91969e-05	-0.000843846	7.34439e-05	-0.000568376	0.000868234	5.64552e-05	-1.20316e-05	0.000243114	0.00210511	3.98169e-06	-0.000733154	9.53183e-05	-0.00407467	-0.000435163	0.000675741	-0.00200724	0.0146387	0.000549375	0.000346809	1.92955e-05	-0.0182038	-8.37485e-05	1.86843e-05	0.000706251	0.000100796	-0.000417043	6.85434e-05	0.000360463	0.000267956	-1.462e-05	0.000165447	0.000195434	-0.00197801	0.000269631	0.00183923	-7.03159e-05	-0.000248858	-0.000125364	-0.00174101	-9.66918e-05	-0.00264798	1.44439e-05	-0.000157546	1.67084e-05	-0.000566818	0.000171312	0.000481781	-0.00129741	0.000682579	0.00339561	0.000108497	0.000481582	0.000374423	-0.000823339	0.00116912	0.000553072	-0.0248884	-0.000681822	-0.000107408	-0.000109273	0.000162272	0.000688106	0.00162317	0.00300992	0.00361744	-7.39755e-05	0.00190084	0.00472297	-0.000748213	-6.56172e-05	-0.00376611	0.00039937	0.000293103	-0.000521261	0.000523644	-0.000309388	-0.000510043	-0.000115139	0.00439721	0.00177302	-0.000339714	0.00205007	0.000765446	0.000325433	-0.00766084	0.000170873	-0.0027646	0.00115497	0.000186569	0.000155389	0.000234024	-0.000842155	2.88458e-05	0.00648928	0.0011985	-0.000554385	0.000103142	-0.00336944	-0.00337728	0.000254164	0.00141594	-7.0737e-05	3.35429e-05	0.000322674	-6.59787e-05	-0.000155724	-0.00105203	-0.00222773	-0.00407203	0.00215088	-0.00218907	0.00200041	0.0002165	0.000738897	-0.000455424	2.79682e-05	0.0001013	0.000343758	0.00100311	0.000792727	-0.000272057	-0.000542622	-0.00112374	-0.000482672	-0.000140414	0.000119072	-0.00115644	0.000191406	0.000536638	7.05629e-06	0.00530338	-0.000394184	0.00262545	-0.00179017	7.19719e-05	0.000183627	-0.000842655	0.00109087	-0.000150782	-0.00968882	-0.000612037	0.000180678	0.000118384	0.00166473	0.00101588	0.0019917	-0.0331461	0.00049458	7.54427e-05	0.00019526	-0.00475974	0.000220214	-2.3987e-05	0.000554696	-0.015663	-0.000520912	2.89467e-05	-0.000497395	8.42689e-05	0.000949709	-0.000523329	1.08066e-05	0.000597439	-0.000109876	0.000116113	5.42386e-05	-0.000177526	-0.000948679	0.000425147	-2.85071e-05	1.93534e-05	0.00115449	-0.000357195	-0.0501645	0.00108878	1.40377e-05	0.000107653	0.000255313	5.33246e-05	0.000336005	2.76593e-05	-3.52438e-05	0.000746618	-0.000591704	0.000540038	7.03633e-05	2.00684e-05	0.000499977	-0.000479793	0.000429418	1.51223e-05	-6.88032e-05	9.1262e-05	0.000177134	-3.75286e-05	3.91798e-05	-2.5133e-05	0.000186413	0.000518341	-0.00153823	1.31538e-05	0.000257452	0.00125285	0.00180304	-0.00922191	-0.0184662	0.000214156	-6.84217e-06	-0.000797194	-0.0138988	-5.93277e-05	0.000213976	-0.000171727	7.6895e-05	0.00184538	0.000185298	0.000783127	-0.000718943	-0.00102984	0.00118587	6.21343e-05	0.000606241	0.00105074	0.000350508	0.000441226	-0.000540035	-0.000203673	0.000442892	-0.0002903	-0.000234312	-8.1739e-05	0.00416124	0.000236801	0.000677286	-0.000423346	-0.000974335	-1.55713e-06	-0.000903846	0.00134432	6.47808e-05	-0.000423165	0.000339665	-0.000495529	0.000714606	-4.46577e-05	0.00100669	-3.11929e-05	5.51073e-05	-4.05133e-05	-8.51394e-05	-0.0018576	-0.00248955	1.70058e-05	0.000981707	-4.5864e-06	0.00225583	-0.00257486	-0.00146574	0.00114943	-0.000224033	-0.000224071	0.00100457	0.00831163	0.000745528	0.00278911	0.000292261	-0.00315804	0.00377677	-0.000663021	0.00290764	0.000718265	0.000903533	0.000737109	0.000288981	-0.000231319	-0.00126925	-0.000123919	0.00137502	-0.000456582	0.000139891	-0.000140142	-0.000505603	-4.50179e-05	-6.4217e-05	-0.00115752	5.3976e-05	0.000202864	0.000624166	0.000309359	-5.29075e-05	0.000125144	0.000346807	-0.000131872	-0.000623299	0.000444759	9.38551e-05	0.000473819	0.000152368	0.000138572	4.98192e-05	0.00114374	0.00170182	-0.00261988	0.000177455	2.67509e-05	-0.000296268	-4.18328e-05	-0.000224056	0.00079096	-0.000231916	-4.39581e-05	0.000828392	0.000156365	-9.42989e-05	-0.00327378	0.00026042	-0.00137404	-0.00014308	9.01487e-05	-0.000659319	-0.000460103	-0.00250403	-0.00131673	-0.00233175	0.000584938	-0.000289097	-0.00011528	0.00136613	-0.01387	0.000192219	0.000215285	-0.00025064	-0.00042012	0.00210431	0.0180736	-9.49482e-07	-0.000192002	0.0130509	-0.000284022	-0.00249979	0.0014246	0.000206999	1.68111e-05	-1.27123e-05	-3.34386e-06	0.000242588	0.0004715	-0.000305529	0.00100969	-0.0091763	-0.00115097	-0.000226712	0.00458891	0.000178045	2.1956e-05	2.65649e-05	-0.0101928	-0.000146026	0.000413935	-0.00517509	0.000619112	0.00036102	-3.76955e-06	0.000286118	8.94229e-05	0.000285586	2.63376e-05	0.000773692	0.000487605	0.000392281	0.00117614	-0.000378978	0.00960205	-0.00331817	-1.784e-05	0.00278642	0.000602328	-0.000137776	-0.000270288	-0.000454288	0.000281865	-0.000129979	0.00226633	0.00280487	9.81079e-05	0.000239568	8.79681e-07	0.00630806	-0.00109379	-0.000439106	0.00312364	1.30271e-05	2.57251e-05	0.000285432	-0.000869006	-0.00084929	-0.000295963	0.00176632	-0.00268509	0.00153568	-0.000273533	-0.000298159	-0.00314053	-0.000356716	0.000136357	-0.000657507	-0.00305865	-0.00341032	-0.00022334	-0.000118926	-0.000189826	7.28121e-05	-3.55923e-05	-0.00175941	0.000486858	-0.00145414	-0.00326298	-0.00142714	0.000468135	0.000240313	-0.000915026	0.00111925	0.000884402	-4.94899e-05	0.000493437	0	-8.87498e-06	0	-0.00214769	0	0	0	-6.78798e-08	0.00356977	0.00092702	-0.00194991	0	-0.0261399	0.00623043	-2.47009e-05	0	2.38194e-07	-0.237079	0.0477662	-0.00158136	0.000407847	0	0.00239491	7.87819e-07	0	0.00303345	0.000126842	-0.0128882	-9.24002e-05	-0.067556	-0.00258933	0.0128485	0	0	2.14984e-05	0	0	0.0232244	-0.0691261	-0.017551	0.00926614	-6.95518e-05	-0.000945056	-0.0327055	-0.00209962	0.0027921	-0.00159548
x13MCx2273	0.00216066	0.00586595	-0.00835692	-0.00117922	0.167027	-0.00289617	0.0222461	-0.00011144	-0.00137453	0.00738009	-0.00714747	-0.000336377	-6.67552e-05	0.00803933	0.0199314	0.00735468	0.00889107	-0.00339801	0.000342868	0.00744489	-0.000516847	0.00178476	-0.0345359	0.00955964	0.0304213	-0.0129572	0.005543	0.0106794	0.00724124	0.00236527	-0.0114572	-0.0381839	-0.00817365	0.00192749	0.0514536	0.0034294	-0.0147152	-0.011828	0.0101724	0.000722416	0.00192009	0.007016	0.0052704	-0.00270826	0.00381111	0.000231636	0	-0.000472173	0.00688879	-0.0832827	0.00719676	-2.02564e-05	4.51935e-05	0	0	0	0	0	0	0	0	0	0	0	-3.94027e-05	-0.000230753	-0.0331667	0.050128	0.0141308	0.0469651	0.000617557	0.0734339	0.0164174	0.116486	0.00437665	0.000179719	0.051553	0.00953488	0.000195253	-0.0138417	0.0353738	0	-7.01583e-05	0	0	0	-0.0012268	0.0105307	0	0	0	0.00130385	0.00431755	-0.00611741	0	0.000512788	0.00239408	0.000462214	0.0081684	0.000874671	NA	NA	NA	NA	NA	NA	NA	NA	NA	NA	NA	NA	NA	NA	NA	NA	NA	NA	NA	NA	NA	NA	NA	NA	NA	NA	NA	NA	NA	NA	NA	NA	NA	NA	NA	NA	NA	NA	NA	NA	NA	NA	NA	NA	NA	NA	NA	NA	NA	NA	NA	NA	NA	NA	NA	NA	NA	NA	NA	NA	NA	NA	NA	NA	NA	NA	NA	NA	NA	NA	NA	NA	NA	NA	NA	NA	NA	NA	0	-0.000156456	0	0	0	0.0328353	0.000351395	0	0.111162	0.0417755	-1.74447e-06	0.0864956	0.00842375	-0.000574512	0	0	0.000298262	0	-5.67084e-06	-1.351e-05	0	-0.00364899	0	-0.000202441	0	0.0107717	0.00217825	0	0	0	0	0	-0.000944751	4.43055e-05	0	0	-0.00583386	0.000561993	0.0248031	0	0	0	0	0.00690451	0	0.0249907	0.0072903	0	0	0	-0.00166923	-0.000587307	0	0	0	0	0.0113603	-0.00767889	0	1.27754e-05	0.00924196	0.000208368	0.000898619	-0.0124302	0.00144007	-0.00103591	NA	NA	NA	NA	NA	NA	NA	NA	NA	NA	NA	NA	NA	NA	NA	NA	NA	NA	NA	NA	NA	NA	NA	NA	NA	NA	NA	NA	NA	NA	NA	NA	NA	NA	NA	NA	NA	NA	NA	NA	NA	NA	NA	NA	NA	NA	NA	NA	NA	NA	NA	NA	NA	NA	NA	NA	NA	NA	NA	NA	NA	NA	NA	NA	NA	NA	NA	NA	NA	NA	NA	NA	NA	NA	NA	NA	NA	NA	NA	NA	NA	NA	NA	NA	NA	NA	NA	NA	NA	NA	NA	NA	NA	NA	NA	NA	NA	NA	NA	NA	NA	NA	NA	NA	NA	NA	4.1062e-06	0.0318331	2.04097e-05	-0.000489451	0.000138181	0.000213652	-0.00269429	-0.000219145	-0.00130705	7.05904e-05	-2.06112e-06	-0.00015198	1.16737e-05	0.0175552	0.00263693	0.000133132	-8.25429e-05	0.00860114	0.000382508	0.00591939	0.000425981	0.000734682	-0.00243067	-0.000339412	-0.000734034	-0.000355086	0.000399319	-7.82865e-06	0.000295386	-0.00102422	0.0104489	-0.000123431	-0.000480441	0.00258423	0.000297078	4.86806e-05	-0.00011165	-0.000241747	-0.00299809	0.000220176	0.00152522	1.21661e-05	0.000193514	0.00172003	0.0115579	0.0698866	1.08771e-06	-0.00056388	-0.000190226	-5.25079e-05	0.000389026	-3.88384e-05	0.00637209	0.00215029	0.000172565	-0.000852868	-0.0034224	-0.000741542	0.000161316	-0.000538725	0.00227288	1.81565e-05	-7.75556e-05	-0.00017712	0.00028886	-0.000454027	0.000509116	-0.000379309	-2.54781e-05	-0.00161577	-0.00161023	-0.000223246	-0.00113687	-0.00061209	0.012445	-0.000108694	-0.000293416	-7.37194e-05	0.0047178	-8.72181e-05	-4.44031e-05	-0.000123854	0.000315007	-9.74859e-05	0.00733397	-1.43143e-05	3.40631e-05	-0.00423279	-0.00321463	-0.00659421	0.00540775	0.000637951	-7.75032e-05	0.000987899	-0.0208475	-0.000144663	-0.00074772	0.00947592	-2.73896e-05	-0.000346108	-5.86363e-06	-0.00146554	1.75085e-06	1.49612e-07	0.000472087	0.000116389	0.00089608	-0.00027555	-8.96196e-05	0.00203247	0.00367573	-0.000297332	-0.000124051	0.00216529	9.75341e-05	-5.65751e-05	-0.0046162	0.00145346	0.000333536	0.00616031	-0.000470183	0.00233164	0.0143239	0.00687918	-0.000793707	0.00275846	-0.000552543	0.00134048	-0.000765289	-0.00137037	0.000685648	-0.000151175	0.000845423	0.00123615	-0.000306648	0.00527102	-0.00468176	-0.0590026	0.036466	0.0590306	1.75965e-05	0.00444213	-0.00100387	-8.95807e-06	-0.00212518	-6.10684e-05	0.000452161	0.00269343	0.00140448	0.00181009	0.00318609	-0.00285311	0.00189094	0.00324895	0.00617212	0.0121598	0.000445595	0.00812295	0.00121065	-0.000482193	-0.00147759	0.00368139	0.00339702	-0.000637949	-0.00818128	0.000290143	0.010448	0.00129244	-0.0300668	0.00187948	0.00126382	-0.00180065	0.0031004	0.0235477	-0.0619855	0.00169515	0.00405001	0.00014818	0.00748465	0.00823866	0.000211381	0.00161612	-0.0043789	0.00156073	0.000106214	-0.00529439	-0.00034034	-0.00112371	0.00235547	-6.71863e-05	-0.0138787	0.00195863	0.00142494	-0.00153647	0.00702079	3.59188e-06	-0.000309585	-0.00304018	0.0304431	0.00625111	0.00202653	0.0042202	-0.0013093	-0.00299198	0.00509931	0.00288472	-0.000542778	0.0426542	5.27619e-05	-0.000540013	0.00314062	-0.00424394	0.00251531	0.00319071	-0.00107696	0.00302154	-0.00237559	-0.000755389	0.00198768	-0.00387025	-0.00125979	-0.00155712	0.00593047	-7.68305e-05	0.000874524	-0.00989356	0.00222206	0.0761579	0.0294047	0.000321786	0.0263724	0.000247131	-0.00107156	-0.00125248	0.000645082	-0.00139032	-0.000128688	3.66534e-05	-0.000122875	0.00141516	0.000181506	-5.38372e-05	7.69251e-05	-0.000789861	0.000533545	-0.000211175	-2.16312e-05	3.20294e-05	7.16883e-05	6.7379e-05	0.000162873	9.92815e-05	0.000159565	-0.000144698	0.000441365	-7.47175e-05	0.000783335	0.000105162	-5.12944e-05	-0.000442238	-0.000202168	5.51809e-05	7.06706e-05	0.0024166	-0.000771613	0.000277477	-0.000249192	0.000134167	0.00223251	0.000169743	-0.000887212	-0.00223794	-0.000929787	0.000340239	-0.00175765	0.000227456	0.000354723	-0.000275929	-0.000955641	-0.000766029	-0.00111209	0.000319662	0.000636101	0.000186554	7.23769e-06	-0.000438421	0.000103714	-0.00044319	0.000455072	-0.00114052	0.000955064	0.00271777	0.00122773	0.000834947	-0.000386141	0.0006063	0.000215953	0.000732465	-0.000242934	-0.00627707	0.00154396	0.00020668	0.000127525	0.0134357	0.000333006	0.000461651	-0.000899912	0.000835202	0.00198008	-0.00497423	0.00168413	0.000948468	-0.00979418	-0.000370675	7.51116e-05	-3.51881e-05	-0.000661579	5.23141e-05	3.09294e-06	0.000255873	0.00127681	0.000220575	9.50347e-05	-0.000670039	0.00197766	-9.66248e-05	0.00117107	3.52738e-05	0.00619647	-0.00534296	-0.000679543	0.00133618	0.00132046	0.00124472	1.76783e-05	0.00054765	5.74085e-05	-0.000746069	-6.69711e-05	0.0027225	0.00106668	7.42647e-05	-0.00371071	0.000223297	-3.20432e-06	-0.000145215	-0.00396946	0.000378523	-0.000132333	0.000417592	0.000823555	0.000864572	-1.2433e-05	-0.000246764	-0.00123629	0.0061938	0.000740395	1.13455e-05	-0.00180005	0.00139146	0.000222427	0.000329117	-0.000173928	-0.00513962	-0.000120246	0.000689935	2.44218e-05	0.000180929	0.00114302	0.000916005	0.000178293	-6.37495e-05	6.47617e-05	0.00424469	-0.000339228	0.000156431	0.000771283	-0.00109557	0.0108895	0.00024151	0.000554141	4.82671e-05	-0.000268447	-6.55454e-05	0.000332984	-0.000851134	0.00107423	-9.26432e-05	0.000567972	0.000156796	-0.0075045	-3.77405e-05	0.0109286	0.00157643	-0.000523468	0.000885338	0.00191473	-0.000553057	-9.09236e-05	0.00025219	0.000168023	0.000397526	0.000752649	0.000346784	4.88527e-05	-0.000598886	-0.000831469	-0.00157948	0.000517184	0.000810537	-1.16022e-05	3.15751e-05	0.000647462	0.00145504	0.000583246	-0.00162654	7.57668e-05	-0.000421914	0.000825459	0.00100341	-8.41467e-05	0.000138048	0.00128294	-0.00889636	-0.00146293	0.00107826	-0.00220234	0.000208738	0.00417314	-0.00150857	0.000185323	-0.000137089	0.000821129	0.000245086	0.000428468	-0.000576667	-0.00138839	-0.00164893	0.000596968	-0.000221375	2.62963e-05	0.00107667	0.00150041	0.000326458	-0.000611439	3.08486e-05	-0.000311999	0.000155342	0.00820711	0.000152255	0.000335374	0.000255141	0.000311855	-0.000533684	-0.000327282	-9.89468e-06	-0.00116939	0.000606918	-8.4938e-05	-0.000652865	-0.00197873	-0.000438739	3.62935e-05	0.000304972	-0.00281585	0.000795664	0.00112694	-0.000370283	0.00246027	0.000507955	0.00021233	0.0018969	-0.000434956	4.57441e-05	-5.74085e-05	0.000130292	-4.07627e-05	0.000775961	0.00024099	0.000182758	0.000345599	0.00156829	1.01786e-06	-0.000395137	0.000287599	0.000967932	0.00046551	0.000131471	0.000219973	6.61957e-05	0.000200463	-9.15196e-05	0.00129152	-0.000279464	-5.29853e-05	0.000445588	0.00121993	0.000137634	3.3452e-06	0.000609853	-0.000747185	6.52434e-05	0.000480861	-0.00010489	0.000197713	8.75244e-05	0.00122471	-5.41669e-05	0.00010644	-0.00226431	-0.00182953	0.000437351	0.000672295	-0.00102913	-0.00162677	0.00077916	0.000785902	-3.1993e-05	0.0142569	2.64169e-05	-0.000430338	0.000521156	0.000142205	0.000455511	0.000413279	-0.00117748	-0.000693223	-0.000502529	-0.000527919	0.000803971	-0.000153611	0.000477028	0.000623227	1.62822e-05	-0.000266918	0.000622632	-0.000164989	0.000878802	-0.000200844	-0.000387215	-0.000438228	-5.04043e-06	0.000614472	-0.000747783	0.000169179	-0.000322752	-0.000496852	-0.00408152	-0.00226566	0.00049087	0.000310188	-0.00201166	0.00411384	0.00187128	0.032142	-0.000525795	-4.56372e-05	-7.74769e-05	-7.42801e-05	0.000523824	0.000169878	0.000742175	0.00201094	0.000137299	0.000882271	0.00232034	-0.000517044	-0.000152029	-0.000899106	0.000535159	0.000285563	0.00232038	-0.000167638	-5.8659e-05	-0.000576807	0.000319992	-0.000635864	-6.14728e-05	0.000131863	-0.00016545	0.000705712	0.00036366	0.010299	7.96727e-05	-0.000244061	-5.4158e-05	-8.42263e-05	-0.000367373	-0.000244609	0.000465127	-2.83248e-05	-0.00583836	-0.00101593	0.00162765	-1.4586e-05	6.26013e-07	-0.000687093	0.000189822	0.000470544	0.000251441	0.000126765	-0.000304911	-1.17072e-05	0.000288264	8.21251e-05	0.000152356	-0.00125998	0.000780455	0.000360212	0.000787861	-0.000108343	2.11889e-05	0.000875914	9.42914e-05	-0.00015304	0.000311313	-0.000298092	-0.000214762	0.000248206	-5.49537e-06	-0.000398792	-0.000390584	-9.64538e-06	6.07801e-05	0.00017904	0.00110438	-0.000784206	3.41432e-05	-0.00377574	-0.000128578	-0.000687367	-0.000353794	-4.2794e-05	-0.000130584	0.00111054	0.000310463	-0.000496297	0.000760911	-0.000517199	-2.87834e-05	-7.43278e-05	-0.000842841	0.000257764	-0.000383222	0.0298795	0.000271948	0.000290504	0.00059731	0.000647203	1.89368e-06	4.20226e-06	-0.000314814	0.0014735	0.00116602	4.06794e-05	0.000350971	-0.00113409	0.000401338	0.000928729	0.000678731	-0.000345002	-1.91792e-05	0.000392447	4.41624e-05	0.000104081	-0.000900824	6.01977e-05	-2.14014e-05	0.000116236	-0.00158717	-0.000303012	0.0629388	0.00332553	0.00021078	0.000645149	0.000169204	-0.000100376	0.000651264	-7.72312e-05	-4.95734e-05	0.000614856	0.000314741	0.000604575	5.56198e-05	0.000170351	-0.00183569	0.000570075	0.00166429	-4.33171e-05	0.000158108	5.83346e-06	7.16244e-05	-0.000133877	1.55743e-05	-2.99092e-05	0.000252139	0.00011726	-0.00131226	-0.000595416	0.000407624	0.00288976	-0.00248716	0.00394677	0.00106692	0.000452308	-5.74369e-05	0.000259283	0.00919381	9.76858e-05	-3.63748e-05	4.1999e-05	4.18634e-05	0.000743027	0.000903891	0.000241985	-0.000252631	0.00074864	-0.000576964	1.74366e-05	7.26777e-05	0.000249954	0.000258199	-0.000563737	-0.000633374	-0.000956001	0.000315208	0.00014796	-0.000538136	-0.00108174	0.00231225	-0.000181908	-0.000646779	-5.52258e-05	0.000166297	-0.000722191	0.00012758	0.000281853	0.000166487	-1.49718e-05	0.000202447	-0.00072219	-0.000697124	-0.00033689	0.000307662	-2.426e-05	5.15095e-05	-4.67128e-05	-0.00150773	0.00360896	-0.00125391	1.61344e-05	0.000690285	1.6015e-05	0.000707905	0.00340136	0.000184025	0.000190955	8.95697e-05	-0.000741296	0.000514304	-0.00104778	-0.000178191	-0.0144808	4.84369e-05	0.000790697	0.000938673	-0.000460286	-0.000708829	0.00079709	0.000560706	0.00144723	-3.03766e-06	-1.38203e-05	0.000208106	-1.29252e-05	0.00099855	-0.00037513	-0.00149207	-0.000278594	0.000561815	-6.99016e-05	0.00022816	0.000974473	6.30935e-05	1.93713e-05	-0.000429999	0.000633959	0.000521682	0.000420332	6.34061e-05	-0.00404468	0.00115808	-0.000193818	-0.000249544	-0.000211123	0.000260862	0.000187727	-8.01021e-05	0.000652309	0.000106622	0.000700665	0.000572098	9.27492e-05	-0.000122511	-7.37545e-05	0.000377692	0.000309689	-1.23168e-05	0.000152471	0.000214539	0.000527399	0.0008782	-0.00373627	0.00042366	0.000354236	-5.32001e-05	8.01283e-05	-0.000717207	-0.000112091	0.000415213	0.000209784	-0.00423079	0.000353137	0.000581615	-0.000171038	0.000448181	0.000339385	-1.34437e-05	0.000514197	-0.000348632	-0.000384726	-0.000414404	0.0219702	2.73979e-05	8.29805e-05	-0.00170924	3.50566e-05	-0.00262167	3.84302e-05	0.000731229	5.56445e-05	9.5751e-05	0.000314298	-2.56116e-05	0.000569288	0.000253943	-6.86781e-05	0.0290474	-0.00242414	0.000160275	0.00239286	-0.000492274	0.000304095	8.87312e-05	0.00267126	9.30895e-05	0.000435074	-0.00160853	0.000348657	-0.00224508	4.2724e-05	-0.000324906	-0.000229641	0.000395708	-7.06165e-05	0.00064241	-0.00155471	0.000227182	0.00271975	-0.000893677	-0.00120524	-0.00236433	9.81055e-05	0.00022736	-0.00153527	-0.000577473	4.44839e-05	-0.000278575	0.000189098	0.000185625	0.000778214	-0.000897969	0.000194669	0.00029498	-0.00028517	-0.000537561	0.00022274	0.000735039	0.00296879	-5.88086e-05	-0.000172288	-0.000281275	-0.000800473	-0.0012598	0.000769568	-0.000857412	-0.000375761	0.000185104	-0.000387974	-0.000231941	-0.000599909	0.000219015	-0.000119099	-0.000330893	0.00385853	-0.00247503	6.69752e-07	-2.6185e-05	-0.000431983	0.000202425	0.000201675	0.000210897	0.000622032	-0.000624251	0.00256841	-0.00112089	0.000421868	0.000311648	0.000456759	0.00134933	6.57782e-05	0.000482124	0.00110161	0	-4.48619e-06	0	-0.00222269	0	0	0	-1.63407e-06	0.00754625	0.000678093	-0.00249035	0	0.0298322	0.00315391	3.81398e-05	0	2.38194e-07	-0.151192	-0.00313417	-0.000383943	-0.000389526	0	-0.0310134	1.45654e-06	0	0.00838075	-0.0014296	0.0486105	-0.000102326	0.0746037	-0.00312026	0.0076726	0	0	8.97299e-06	0	0	-0.0189381	0.0373926	-0.0184499	0.0126683	-0.000135967	-0.00114166	-0.0352315	-0.00159929	0.00612563	0.00857955
x13MCx1398	0.00357899	0.0194397	0.00689072	0.000960965	0.0224662	0.000991633	0.0108059	-0.0125468	0.000203621	-0.0346199	0.00113688	0.00121911	0.00305502	0.00678774	-0.0636197	0.00760616	0.00869041	0.000416828	-0.000143169	0.00622057	0.00226288	0.000352233	-0.0517417	0.0113994	-0.00189906	0.110475	0.00302872	-0.00652685	0.00497201	-0.015176	0.0147492	-0.0232269	-0.00570467	-0.00479577	0.0623663	0.00468827	-0.00432769	-0.0106335	0.0100696	0.00027117	-0.00241395	0.00791636	-0.0120781	0.001092	0.00551992	-0.000246423	0.000157316	-0.00107408	0.00648729	-0.0975296	0.00283987	-2.02564e-05	4.78524e-06	0	0	0	0	-2.27627e-05	0	0	0	0	-3.13449e-05	0	0.000594386	-0.000513628	-0.0197823	0.0207063	0.0125779	0.0475327	0.000326987	0.0706032	0.0160054	-0.00237652	0.00520049	-4.51319e-05	0.0475154	0.00923256	-0.000625562	-0.014555	-0.0407418	-0.000168592	-0.000114418	0	0	0	0.00170793	0.0086393	0	0	0	0.000992253	0.00340562	-0.00605486	0	0.000463064	-0.033589	0	0.00746045	0.000799149	0.176433	-0.0014595	3.28821e-08	-0.000662246	0.0119171	4.15004e-05	5.85747e-05	-0.00148131	-0.00119376	0.0297966	-0.000272788	-4.29275e-05	0.00023571	-2.09605e-06	0.00377119	1.35393e-05	8.24242e-06	-0.0096801	0	0	0	0	0	0	0	-0.0171457	0	-2.4786e-05	0	0	0.034156	0	0	0	0	0	0	0	0	0	0	0	0	0	0	0	0	0	0	0	0	0	-0.00339497	4.32744e-05	0	-0.00994542	0.00616225	0.000263757	-0.000211519	-4.32791e-05	0	0	0	0	0.0240443	0	-3.89662e-05	0.003326	0.000248834	0	0.00105305	6.30772e-05	-0.000104113	2.09576e-05	-0.00481433	0	0.00649497	-8.08474e-06	0	-0.000336515	0	0	0	-0.119724	-0.00509736	0	0.106164	-0.00660257	-1.74447e-06	-0.00545748	0.00151884	-0.000464387	0	0	-0.00262405	0	-2.43962e-05	-2.04138e-05	0	-0.00518379	0	-0.000284568	0	0.010997	0.00265392	0	0	0	0	0	-0.00119537	-0.00312656	0	0	0.159433	0.000492375	0.0433419	0	0	0	0	-0.0251506	0	0.0243521	-0.00122247	0	0	0	-0.00156283	-0.000684295	0	0	0	0	-0.000906647	-0.00715245	0	4.42457e-06	0.00848889	-0.0018947	0.000888401	-0.0215201	-0.000905634	-0.000663598	0.000795948	0.000206449	-0.00802935	-2.90672e-06	7.14219e-05	0.000618834	0.00281547	-0.000684867	-0.000140238	-0.000173223	3.04238e-06	-1.79924e-05	-1.3962e-05	-0.00403098	-0.000721556	0.000461649	0.000120995	-0.000128536	-0.000299233	0.000467467	-0.000241093	0.0218842	0.000738546	0.000239481	-0.0186828	-0.0185101	0.00486436	-0.016343	-0.00265917	0.0203793	1.94263e-05	0.000681306	0.0283233	0.000680809	0.0328657	0.0342178	-5.72132e-05	-0.00909464	0.0613953	0.00112729	0.000293817	0.00950811	0.000497401	0.00933995	-0.0102494	-0.0228088	0.00552317	-0.010294	0.00136252	-0.0128085	0.00706513	0.000883076	9.01883e-05	0.0286127	0.00289821	0.000718374	-0.00111208	-0.00853412	-0.000794381	-0.000422422	0.00339861	-0.00602331	-0.00211861	0.000124841	0.0235137	0.00228469	-0.00631919	-0.000637832	0.000564661	-0.000340355	-0.0111142	0.000631093	0.000308048	0.000277224	0.000907298	-0.00287992	-0.00780734	-0.00150729	0.00134746	-0.000283892	0.00253526	-0.00714682	0.000818809	-0.00103809	-0.00112054	8.30759e-05	0.000449634	0.00111404	-0.00221306	-0.000108942	0.000171905	-0.00426951	0.0017567	7.9579e-05	-0.00316622	0.0002373	-0.00012631	-0.0010032	-0.00244102	-0.00488196	0.000282823	2.59465e-05	0	0	1.03724e-05	9.43336e-06	8.3827e-05	-0.101277	-4.48892e-07	-0.00284459	0.000137904	0.000549267	0.00146842	0.000337008	0.00176225	9.70408e-05	8.46348e-06	-0.000200955	-9.89407e-06	0.0073699	-0.0110282	-0.000132362	-0.00347915	-0.0026392	-0.00212464	-0.021715	-1.25147e-05	0.00167594	-0.000889697	-0.000473465	-0.00448964	-0.00047653	-0.0109593	-0.000247421	-0.00437951	-0.00176766	0.00279118	-0.000905012	-0.000253515	-0.00184459	-6.85666e-05	8.71121e-05	-8.09319e-05	-0.00167379	-0.000128777	-0.000632802	-0.00187052	-9.80781e-05	-0.000630095	0.00127611	0.00847018	-0.177278	0.000133554	-8.88254e-05	3.28545e-05	0.000483424	0.00245946	-0.000376959	0.0104255	0.00219758	-6.95052e-05	-0.000440873	0.00303152	-0.00151917	-0.000155052	-0.00103708	0.000722851	-0.00012563	-1.73971e-05	-0.00569336	-0.000129543	0.000618977	0.000159299	-0.000789553	-7.95873e-06	-0.000394862	-0.00128225	0.000323132	-0.00334291	-0.00120693	0.00894461	8.64662e-05	-0.00177481	-0.000108332	0.000216096	-5.86632e-06	8.23594e-05	-0.00131974	0.00126741	-3.21801e-05	-0.00135272	-0.000877213	-0.000380696	-0.00115024	0.00286085	-0.00612487	-0.000134714	0.000771603	7.54287e-05	0.00286518	0.005393	-0.000505547	0.0015147	0.0154783	-1.03131e-05	0.000128186	-0.000190601	-0.00102425	-0.00033412	2.13443e-07	0.000363624	0.000141195	0.00145239	-0.000737331	-0.000646643	-0.00414637	-0.0359246	-0.000100805	1.42646e-05	0.000833288	0.000125711	-0.00282093	-0.0068409	0.00376094	-0.00261152	0.00492093	-0.000854201	0.00502529	-0.0258552	0.0082211	0.000404309	0.000177269	6.77219e-05	-0.00320973	-0.0005481	-0.0024899	0.00121767	-0.000893237	0.000140139	-0.000590397	-0.00088127	0.00233896	0.0165546	0.0335893	0.0309619	0.067761	-0.000480283	0.00347073	-0.00149413	-0.000442458	-0.00192242	-0.000758169	-0.000312732	0.00283119	-0.000443489	-0.000749191	0.00151477	0.00180772	-0.00568757	-0.00808723	0.00768774	0.000259882	0.00132169	0.00329623	0.00946201	0.000451153	-0.000905104	-0.000654354	0.00322662	-0.000397907	0.00275926	0.000304619	-0.00596392	0.00024879	0.0118579	0.00237933	-0.00142561	-0.00339514	-0.0261613	0.0264828	0.0212908	-0.000945634	0.00274413	0.000811537	0.0053762	0.000411507	0.00268962	0.00372214	0.00230852	0.000660872	-0.0011805	-0.00352591	0.00148989	0.00792076	-0.00846884	-7.56223e-05	0.0187092	-0.000782711	0.00645704	0.000151698	0.00638439	0.000814618	0.000902943	-0.000512003	-0.0190126	0.00420047	0.0023374	0.00353755	-0.00110051	0.000832667	0.00234284	0.00113358	0.000242711	0.057805	-0.000594309	-0.000313594	0.00497722	0.00173654	-0.000584547	0.000849206	0.000724063	-0.0128604	0.000239828	-0.0017783	-0.000850606	0.00284836	-0.000116947	-0.00120543	-0.00932228	-0.000139043	0.000318326	0.00241007	0.00269209	0.0489873	-0.0500445	0.000950098	0.00516913	0.000263264	-0.00396293	0.00213964	-0.000267721	0.000213805	0.000465186	-1.05628e-05	-9.92372e-06	0.000768506	0.000120608	-0.000527006	-0.000179082	-0.00157231	0.00102732	-0.00013976	4.01609e-05	-2.74439e-05	-0.000362219	-0.000186043	-0.000710414	-0.000242484	0.00030708	-0.000177585	4.39787e-05	0.00132669	0.0022014	0.000335568	-1.86733e-05	0.00233892	0.00135525	0.000229739	0.000111303	0.00251072	0.000481754	-4.96216e-05	-0.00329478	5.26501e-05	7.10145e-05	0.000209943	0.00281654	0.00385307	-0.00199348	0.000204645	0.00349415	0.000101936	-0.000369156	0.00127443	-0.00186427	-0.00163967	-0.00128607	0.00169536	-0.000288106	0.0001356	-0.000590733	2.02932e-06	1.83907e-07	-0.00175624	-0.00220435	-0.000332789	0.00187748	-0.0335815	0.00281067	-0.00478595	-4.64394e-05	-0.00161776	0.000341311	-0.000214834	0.000665357	0.000395864	0.000443007	-8.24531e-05	4.67331e-05	0.0188487	0.00020213	0.00107189	-0.00202448	-9.45516e-05	1.48354e-05	0.00181188	0.000575715	-0.000392458	0.00240177	-4.17889e-06	-0.000228912	-4.61106e-05	0.000441897	-1.03457e-05	0.000798984	-0.000479067	-0.0037605	0.000739568	0.000111695	0.00210264	-0.00201471	-0.000289216	-0.000104302	-0.00197216	-0.0156605	0.00314788	1.23406e-05	0.00372519	0.00270664	0.00344821	-0.00111092	-7.69926e-05	-0.000499759	0.00058779	-1.63948e-06	-0.00523175	0.000501207	0.000256393	-0.0120827	-5.30169e-05	0.000342103	-2.00426e-05	0.000459843	-3.66249e-05	6.55752e-05	-5.56804e-05	-0.000490057	0.000363698	4.71618e-05	0.000504966	-0.000315291	0.00292772	0.000271067	-0.000377737	-0.00130028	0.00103826	-9.26815e-05	0.000876739	3.72246e-05	-0.00177321	6.42891e-05	0.000229073	-0.000460109	-0.000246411	0.00107595	0.000445269	-0.000123102	-4.12481e-05	-0.000894849	-0.00918248	0.000470647	0.000115291	0.00153232	0.000851574	-0.00627073	-0.000143534	0.000656969	-1.0986e-05	9.60326e-05	-0.000432233	0.000511347	-0.000946312	-0.00657579	1.14893e-06	0.000866392	4.44182e-06	0.00128767	0.000351667	0.00312459	-4.13084e-06	0.000111345	0.000282923	-0.00281789	3.91557e-05	-0.000116017	-5.54744e-05	0.00336929	-0.000682776	-0.000433232	0.00251366	-4.38099e-05	0.000166408	0.00231461	0.000348195	-0.00456654	0.00101113	6.21608e-06	0.00220213	-0.0026122	-0.000215609	0.000975556	0.00025245	-1.64506e-05	0.00110682	-0.000805768	0.00154106	-0.000460672	-2.98682e-05	-0.00021948	0.000161383	-0.00188885	0.00346451	0.000151647	0.002093	-0.0013053	0.000383412	7.82114e-06	-0.000277529	0.00108753	4.01226e-05	7.3973e-05	0.00220136	-0.00054635	0.000113908	0.000567522	0.000121279	-3.65375e-05	0.00277536	-0.00024431	0.000193379	-0.00104226	2.96445e-05	4.42598e-05	0.000176679	0.00018688	0.000620828	0.00114205	0.000442979	-0.000617276	-0.000568177	0.000120219	-0.000130919	-0.00338622	4.44279e-05	-6.72514e-05	-0.00416711	-0.000145477	0.000214835	1.94709e-05	-0.000145658	-0.00287977	0.00151664	0.0013474	-0.00188087	0.00425086	-0.000107909	0.000170242	-1.90035e-05	0.00106964	0.000344585	-2.3325e-05	-5.45107e-05	5.63554e-05	-0.000121154	8.44382e-05	0.000213662	-0.000251321	-0.00147112	0.000857376	-0.000986238	-0.00066147	-0.00118973	-8.02559e-05	7.10122e-05	0.00077109	0.000534406	-2.85829e-05	-7.3203e-05	-0.00102636	-0.000586193	4.76945e-05	0.00359255	0.000530749	0.000122556	-8.16386e-05	0.00236343	4.56347e-06	-0.000624971	0.0016881	5.51588e-05	-4.92079e-05	0.000332078	0.000195973	-1.41156e-05	0.000272485	2.74548e-05	0.0075875	-0.000541773	0.00094712	0.00108906	-0.0148988	0.000416203	0.000192291	-5.78187e-05	-0.013822	2.23971e-05	2.77916e-05	0.00115206	-0.00126804	-0.000398296	-3.03064e-05	0.000487384	0.000209278	-6.24382e-05	0.000439781	0.000738498	-0.00135218	0.000254072	0.00177211	-9.5794e-05	-3.40426e-05	-7.4574e-05	-0.00208977	-0.00226495	-0.00411833	8.10798e-05	-0.000301114	1.51535e-06	-0.000506646	0.00024771	0.000265802	0.00108182	0.000918303	0.00312302	-0.000894207	0.000373722	0.000951163	-0.000890872	0.00861744	0.000278601	-0.0221147	-0.000499289	-0.000386358	-0.000148624	0.00015549	0.000507056	-0.00100228	0.0018564	0.00374049	-0.000120334	0.00174236	-0.00830368	-0.00041512	-2.42649e-05	-0.00331428	0.000264562	0.000327312	0.000694134	0.000214122	-0.000301377	-0.000900422	0.000724943	0.00139405	-0.00167893	0.000251004	-9.49203e-05	-0.00125377	0.00028566	-0.00433287	0.000109405	-0.00150748	-0.000827725	3.81237e-05	0.000168401	0.000444101	0.000710735	0.000212439	-0.00934873	0.00112047	-0.000869085	-0.000144915	0.000521141	-0.00107762	0.000390103	0.00139972	1.88585e-05	1.87047e-05	0.000169546	-3.18182e-05	-5.35879e-05	-0.000590527	-0.00210231	0.00827832	-0.00012112	0.000131493	0.000550222	-0.00137129	-0.000108164	-0.000780096	-1.80239e-05	0.000159084	0.000528407	0.000825671	0.00119209	0.000233084	0.000164244	-0.000658155	-0.000608602	-7.30925e-06	8.75593e-05	0.00173512	0.000223529	0.000283452	-0.000448095	0.00616809	-0.00062111	-0.00101316	-0.00360962	0.000105279	0.000103919	-0.000406036	-0.00351966	-0.000237001	0.000816621	0.000729838	-2.8081e-05	-0.0002279	0.00182206	-0.00145393	-0.00160287	0.012232	-0.00295478	1.05304e-06	-0.00190999	0.0075702	-0.00023179	-1.12088e-05	-0.00104525	0.00165799	-0.000284053	1.61139e-05	0.000270274	0.000480651	0.000525258	-5.39739e-05	-0.00114792	0.000511074	-0.000381265	0.000157427	0.000208987	8.74133e-05	-0.00172727	0.000263004	-2.15561e-05	-3.67618e-05	-0.000192094	-0.000193318	-0.0582757	0.00110613	-7.10313e-05	0.000310662	0.000466567	4.55951e-05	0.000146266	3.49979e-05	-8.84631e-05	0.000918546	0.000331701	0.00046654	5.47034e-05	1.87373e-06	-0.00278781	-0.000116844	0.000403855	-0.000201244	-0.000203845	2.14001e-05	6.6038e-05	-0.000105456	6.49856e-05	3.62772e-06	-5.31524e-06	0.000320245	0.000821135	-4.41403e-05	6.19322e-05	0.00150427	-0.00143664	0.00485933	0.00231424	0.000116318	1.17698e-05	0.000417318	0.0196702	0.000170541	0.00017557	-0.000147687	0.000126478	0.00122393	0.000121235	-0.00188151	0.00189665	0.00113975	0.000773318	0.00011284	-0.00235683	-0.00193631	0.000225369	0.00035824	-0.000237962	0.000541622	0.000234854	0.00016514	-0.000107751	-0.000129062	0.00897098	9.30695e-05	0.000661689	5.82962e-05	0.000857056	7.37502e-06	7.38074e-05	0.000485372	7.30288e-05	0.000688713	0.000415931	0.00054306	-0.000486733	-3.30729e-05	0.000679013	2.6578e-05	3.78905e-05	-1.68576e-05	-3.87841e-05	-0.00114958	0.000371235	-0.00125283	0.000721833	6.95126e-05	0.000223537	-0.00199633	0.000286717	0.00170907	-0.00026138	-4.88881e-05	0.000130623	-0.00221327	0.000874534	-0.0070129	-7.54305e-05	-0.0092005	0.0033474	-0.000398406	0.000120501	0.000311672	0.00219855	-0.00130001	-0.000239395	7.23446e-05	0.00455897	-7.64975e-05	0.000520795	-0.000101665	0.000120931	-0.000280265	-0.00148355	-0.000115629	-5.23333e-05	0.000936326	6.79675e-05	0.000105494	-0.00116263	0.000359555	0.00025125	5.43073e-05	0.000370449	-3.48369e-05	-0.00219486	0.000803007	0.000156702	-0.00105825	0.000180494	3.08726e-05	-0.00103886	0.00151221	0.00111368	-0.00125857	0.000137088	-4.82436e-05	-0.000206969	8.57995e-06	-0.0006176	0.00051138	-6.82195e-05	-4.87936e-05	0.00155704	9.24008e-05	-0.000140926	-0.00081262	0.000244139	-0.00252814	-0.000155085	0.000314376	-0.000434713	-0.00094113	0.000410204	-0.000401859	0.00189333	2.49276e-05	0.000164726	-0.000181513	0.00101966	-0.0117615	3.6137e-05	8.12312e-05	-0.000247286	-0.00028724	-0.00246043	-0.0217039	1.87582e-05	-0.000716112	-0.00866153	0.000192922	-0.00328677	0.000872163	0.000150291	-6.8055e-05	0.000175812	-0.00144085	0.000205886	0.000237794	-0.000150518	-0.000586658	-0.0135005	-0.00102877	-0.000256051	0.00357549	0.000130342	0.000136325	4.06199e-05	0.0105821	0.00140526	0.0003359	-0.00130258	0.000399712	0.000412998	-1.51362e-06	0.000222109	3.92618e-05	-0.00443894	-5.87292e-06	0.000836609	0.000465453	0.000380659	-0.00023553	0.00370219	-0.000895972	-0.00194865	-0.000145671	0.00368061	-0.0031805	-9.70878e-05	0.000300477	0.00170482	0.000236198	2.94996e-05	0.00239291	-0.00365019	0.000138075	0.000505159	1.30783e-05	-0.00213547	-0.00109694	-0.000181214	0.00261648	-6.97722e-05	1.26057e-05	2.12586e-05	0.00133231	-0.00038287	-0.000523123	-0.00156011	-9.45572e-05	-0.00225297	0.000228663	-0.000400503	0.00160096	0.000104692	5.8695e-05	-0.000337466	-0.00245179	-0.00444908	-0.00187836	-0.000219993	-0.000443112	8.571e-05	2.22325e-05	-0.00170307	0.000489016	-0.000938495	0.0128547	-0.000678116	-0.000698242	0.000618738	-0.000798932	0.000174913	0.00131818	0.000393138	-0.00223169	0	-1.00144e-05	0	-0.00167366	0	0	0	-5.17654e-06	0.00152584	0.00139383	-0.00431812	0	-0.00731859	0.00274916	-2.46943e-05	0	-2.73631e-06	0.0752807	-0.0045709	0.00284123	-0.00973471	0	0.0296638	1.42387e-06	0	0.00286348	0.000155623	0.0950316	-0.000143799	-0.00129369	-0.00159675	-0.0852021	0	0	3.36506e-05	0	0	-0.0297875	-0.0466004	0.0067018	0.0083882	-6.6451e-05	-0.0100934	-0.0212995	-0.00160614	0.00604778	-0.0357745
x13MCx2033	-0.0117552	0.00688566	0.00169956	-0.00255272	0.287555	0.00151783	0.012298	-0.000463576	0.0048921	0.0307595	0.000767281	0.00282708	0.00126392	0.0106884	0.0325766	0.00434847	0.0063903	-0.00370069	0.00111103	0.00762905	-0.010591	0.00539678	0.0456296	-0.0150337	0.0265969	-0.003394	0.00412912	-0.00578505	0.00772667	0.0133859	-0.0179459	0.00907888	-0.0131731	-0.000118832	-0.131887	0.00251657	-0.00474266	0.0148098	0.003591	0.000874699	0.00297008	0.00517185	0.00553493	-0.00135284	NA	NA	NA	NA	NA	NA	NA	NA	NA	NA	NA	NA	NA	NA	NA	NA	NA	NA	NA	NA	NA	NA	NA	NA	NA	NA	NA	NA	NA	NA	NA	NA	NA	NA	NA	NA	NA	NA	NA	NA	NA	NA	NA	NA	NA	NA	NA	NA	NA	NA	NA	NA	NA	NA	NA	NA	-0.0860091	-0.00144148	-0.000638555	0.0053517	-0.00575793	3.67417e-05	-0.000869974	-0.00149687	-0.00111616	0.0346915	-0.000331246	-1.09048e-05	0.000371244	-0.000271926	-0.0210029	-0.000186397	0	0.00658877	0	0	0	0	0	0	0	-0.0161931	0	-0.00049364	0	0	0.0319332	0	0	0	0	0	0	0	0	0	0	0	0	0	0	0	0	0	0	0	0	0	0.0130061	-0.000235199	-4.54945e-05	-0.00500445	0.00456306	0.000233953	-0.000379526	-7.38422e-05	0	0	0	0	0.0279577	0	-1.22189e-05	0.00320686	0.00010882	0	-0.00317855	-0.000208129	-0.000574519	-0.000115243	0.00533439	2.19897e-06	0.00884679	-7.28293e-06	0	-0.000365482	0	0	0	0.035175	-0.000639456	0	-0.0538607	-0.00634384	-4.31818e-06	-0.00459947	-0.000425883	-0.00016664	0	0	-6.27168e-05	-6.2789e-06	-1.2601e-05	-2.02984e-05	0	-0.00308217	0	-0.000255581	0	0.00835062	0.00212476	0	0	0	0	0	-0.000653257	-0.000100681	0	0	-0.00603654	0.000567863	0.0209728	0	0	0	0	0.00730477	0	-0.0114869	-0.00115477	0	0	0	-0.00207854	-0.000579869	0	0	0	0	-0.000908632	-0.00866712	0	2.13558e-05	0.0122543	-0.00013853	0.000867099	-0.0188358	-0.00275075	-0.000997833	-0.00170954	0.00054209	-0.00949368	-0.000119942	-1.94212e-05	9.33607e-05	0.0063483	0.000699973	-0.000281571	0.000100544	5.33088e-06	-9.48193e-06	-2.31891e-05	-0.00030115	0.000133399	0.000213636	-0.00122794	0.000113046	0.00107898	0.000397474	0.000348952	0.021421	-0.000178922	0.000252206	-0.0190607	-0.0201688	-0.0287494	-0.00525884	-0.00126366	0.0205309	2.47011e-05	7.2258e-05	0.0362859	0.000879108	0.000430814	-0.0305035	-5.99412e-05	-0.0061767	0.0436325	0.00268054	0.000666902	-0.000398942	0.000375865	0.00519646	-0.0104767	-0.0188902	-0.000564215	-0.00974694	0.00365021	-0.0117828	0.00141437	-0.0114983	-0.000302486	0.0265063	-0.00052978	0.000993524	0.00097456	-0.00742244	-0.000353729	-1.27066e-05	-0.00180135	-0.00977812	-0.00100159	-0.000130164	0.0251163	0.00199368	-0.00283067	0.000425631	0.000407894	-0.00039272	-0.00780255	0.000787979	0.000121617	0.000154129	0.00107248	0.000674216	0.00478928	-0.00185738	0.00150099	-5.35906e-05	0.00300716	0.000618816	0.00104432	0.00034455	-0.000500948	7.1154e-05	0.000234254	0.000656428	-9.25906e-06	-0.000139822	0.000218327	-0.00303473	0.00196118	-0.00010123	0.00172915	0.000124854	-0.00188803	-0.0183975	0.0133294	0.000706054	0.000282293	0.000295041	0	0	-9.80802e-06	-3.58522e-05	-0.000474573	-0.0329231	-7.3072e-05	0.000950825	0.000122118	0.000641845	0.00276053	-3.35708e-05	0.000164406	7.69709e-05	-0.00014619	7.76736e-05	-0.000548056	0.00885985	-0.0124087	-0.000112452	-0.00121386	0.00404507	0.00106952	-0.0175906	0.000342286	0.000946672	-0.00127493	-0.000500065	-0.00305679	-0.000345408	0.000966679	0.000279535	-0.00331206	-0.00193363	-0.0165016	0.00046883	-0.000281528	0.00235301	0.000900301	5.9243e-05	2.38991e-05	-0.00133984	-0.00160512	0.000697475	-0.00348916	0.000117361	0.00128423	-0.0104923	0.0103666	-0.165336	-0.00136882	0.00166458	-2.54188e-05	0.000698159	0.0019747	-1.1327e-05	0.00739632	0.0040717	0.000177509	-0.000581588	0.00148119	-0.0002839	-0.000132161	0.0209031	0.000539646	-2.64218e-05	-0.000134274	0.000997854	0.000162008	0.000632672	0.000350699	0.000586884	-7.96967e-05	-0.0026435	-0.0016695	0.000271524	0.00423436	-0.000768193	-0.0156657	-0.000958033	-3.26476e-05	-4.97774e-05	0.00207672	-6.29697e-05	-0.0002123	-0.000152297	0.00353293	-0.00152296	-0.00604359	4.34976e-06	-0.000105951	-0.0081449	0.00285645	-0.007771	0.00301951	0.00204711	-7.6632e-05	-0.00265104	0.00630069	0.00020826	0.000981667	0.0125923	1.37584e-06	-2.34583e-05	-4.15601e-08	0.00057489	-0.000578511	0	0.000445135	0.000383535	-0.00293726	0.00102474	-0.000180775	8.8835e-05	-0.0167323	1.01589e-05	2.46173e-05	0.00344311	-0.00166489	0.000311116	0.0164718	0.00364678	-0.00118562	0.00423667	7.41164e-05	0.00261119	-0.0170579	0.00410374	0.000380641	0.000596112	0.000209632	0.00151132	-0.001122	-0.00156749	0.00127852	0.00137909	-0.00111361	1.47747e-05	-0.00111001	0.00254498	0.0061616	0.043689	0.0410586	0.0635515	1.91487e-05	0.00479614	-0.000875396	-0.000442891	0.0115492	-7.80515e-05	-0.000529447	0.00214978	0.000425033	0.0011393	-0.00178012	0.00232059	0.00333294	0.00252564	0.00043667	-0.00740613	0.000487252	0.00535502	-0.00555603	-0.000541957	0.00206553	-0.000431542	0.000650299	0.00152175	0.00240828	-0.00105213	-0.00675451	-0.00155203	0.0117333	0.0013114	-0.000656878	0.000565787	-0.00307101	0.0288877	-0.0702325	5.88333e-05	0.00467705	-0.000467981	-0.00404907	-0.000659285	-0.00130294	0.0026617	0.0117122	-0.0119697	0.00051823	0.000828848	0.000663378	-0.00388194	0.00284536	-0.000543861	-0.0193571	-0.000490396	0.0115115	0.000794693	0.00867861	0.0022232	0.00156213	-0.00158259	-0.00173866	-0.00185507	-0.000412704	-0.000151328	-0.00102973	4.42127e-05	0.00116624	0.0039128	-0.000503908	0.0136683	-0.000455671	-0.000548335	-0.00271576	0.0038458	-0.00219034	0.00452615	0.00124378	-0.00639668	0.001462	-0.00315306	-0.000484697	-0.00645775	0.0014154	-0.00140254	0.00848109	-0.000166734	-0.0040102	0.00253659	-0.00485621	0.0424328	0.0227641	0.000278962	0.0138333	0.000101792	-0.000828086	-0.0168679	-0.000261329	-0.00203203	-0.0011048	-0.00019928	0.000206823	0.00205902	4.06612e-06	-4.86485e-05	-0.000880918	-0.00148339	-0.00504293	0.000264172	-1.48566e-05	-3.00482e-05	0.000209743	8.40802e-05	0.000103936	-0.000166352	4.33094e-05	-1.89172e-05	5.02295e-05	0.000989864	0.0020887	2.9699e-05	-2.96285e-05	-0.00146364	0.00064807	0.000297772	0.000139678	0.0031248	0.000705733	0.000351317	0.00102856	9.90888e-05	0.00126447	-0.00124869	-0.00437789	-0.00159532	-0.00293528	0.000258345	0.00583702	0.000309668	-0.000221573	-0.000692822	-0.00157512	-0.000836826	0.00116798	0.000378814	0.000254765	6.77709e-05	-0.000839913	-0.000426396	0.000214953	0.000767902	-0.00052325	-0.00155531	-0.000293812	-0.0125709	0.00226631	0.000776157	-0.000397318	-0.00126136	0.000454052	-0.000766211	-0.00164799	1.24637e-05	0.00177883	-7.52365e-05	3.34731e-05	-0.00559154	-9.7528e-05	0.000408116	-0.00286435	-4.49904e-05	0.00214546	0.00128927	0.00170582	-0.000427489	0.00573364	-9.47108e-05	-0.000344416	-9.04258e-05	9.85165e-06	6.28362e-05	-0.000416528	-0.000146896	0.000440106	0.00045845	3.12403e-05	0.00262249	-0.00186559	-0.000149781	-0.000331368	-0.00183254	-0.00834819	0.000676429	0.000846286	-0.0191035	0.00224678	-0.00438304	1.78022e-05	-0.000653043	0.000268955	1.82632e-05	-6.68148e-06	-0.00481264	0.0005948	9.25488e-05	0.0275011	-7.56633e-06	0.000631844	-0.000214861	0.000371267	-0.000339146	-5.1835e-05	-3.95336e-05	-0.000745433	0.000635759	8.05678e-05	-0.000121388	-0.000313713	0.00127571	0.00251389	0.000516587	-0.00103976	0.000898166	5.94367e-05	0.00353015	-1.28128e-06	-0.00036564	-0.00131629	0.000309071	-0.000484328	-6.24574e-05	-0.000653262	0.000309587	0.000578896	-8.09349e-05	0.000925268	-0.00597759	0.000797343	7.2799e-05	-0.0127923	-4.51436e-05	-0.00572639	0.000112557	0.000990106	7.71708e-06	4.85077e-05	-0.00015328	-0.00223742	0.00143579	0.0112115	4.91774e-05	-0.00261668	-0.000170559	-0.0045732	0.00121119	0.00370669	0.000440559	0.000157575	8.86283e-05	0.00312722	-3.70426e-05	0.000168699	-7.91685e-05	-0.00227951	-0.000377756	0.00096864	0.00280388	1.8658e-05	-0.000220975	-0.00257543	-3.27788e-05	-0.00394999	0.00124073	0.000153698	0.00160577	-0.00222162	0.000106592	-0.00268171	0.00894528	-1.44334e-05	-0.000945117	-0.000302502	0.00164582	0.00153148	-2.92911e-05	0.000134957	0.000172196	-0.002411	0.00119588	0.000403103	0.00083819	0.00420992	0.000245933	2.1929e-05	-0.00011993	-0.000122169	3.11378e-05	-8.67929e-05	0.00148951	-0.00126427	0.000714012	6.44572e-05	8.38062e-05	1.9195e-05	-0.0114958	0.00152193	0.000232114	-0.00128425	6.38463e-06	7.58406e-05	0.000334876	0.00038439	-0.000113232	0.000287602	0.000518847	-0.000774016	-0.000417563	-8.52668e-05	0.000273464	0.000599827	-0.000546215	-0.000128777	-0.00446656	-0.00169256	-0.000158519	-1.40894e-05	0.000240302	0.000564609	-0.000403981	0.00246274	-0.00129218	0.00322282	0.000164321	0.000122349	0.0015523	0.000656172	0.000231583	2.7169e-05	-6.51347e-05	5.80768e-05	-0.000122666	0.00027973	0.000187726	-0.00047808	-0.000584307	-0.00222004	-0.00024567	-0.000604731	-0.00108426	-0.000244178	5.34049e-05	0.00184306	0.000150542	-1.61096e-05	-0.000202829	-0.00162372	0.00093795	0.000169257	-0.0112472	-0.000744142	1.42856e-05	-9.76751e-07	-0.00104183	5.82576e-05	-0.0010437	0.00195646	3.25813e-05	0.000243371	-0.000869499	-0.00133761	0.000108802	8.16574e-05	1.55258e-05	0.00140752	-0.000257323	0.00113966	0.00182136	0.0144896	0.000585232	0.000222231	0.000142316	0.000508441	0.000114994	-0.000481308	0.000746902	-0.000911928	-0.000272865	-2.14816e-05	-0.000304039	0.000207754	-0.000126647	-0.00409962	0.000365601	-0.0010137	0.000285342	0.00290248	7.26633e-05	-0.000211366	-6.50348e-06	-5.95873e-05	0.000625583	0.00213261	2.43169e-05	-0.000261475	-3.61298e-06	-0.000155642	0.000137757	-0.00211155	0.00120731	0.000971588	-0.00304296	-0.000460753	0.000369176	-0.00310046	-0.00108623	0.00553115	0.000792733	-0.0258698	-0.00114091	0.000655146	-0.000286473	0.000221388	0.000780985	-0.000269846	0.00133247	-0.000595949	-2.79369e-05	0.00231832	-0.00727377	-0.000539295	-2.22628e-05	-0.00273867	9.80306e-05	0.000218455	0.000845004	-0.000378503	-0.00126452	-0.000721388	-0.00266667	-0.0047156	-0.000220479	0.000277258	-0.000215218	-0.00186503	0.000267692	-0.00933379	-0.000245589	-0.00166533	0.000166412	0.000133967	7.28658e-05	0.000168297	0.00171713	0.00028442	0.00619521	-0.00218936	-0.00144426	1.24821e-06	-0.0021804	-0.000589943	0.000200143	-0.00341244	-3.41211e-05	5.17235e-05	0.000210403	-8.36403e-06	-0.000488631	-0.000826663	0.0012508	-0.00623465	0.00204005	0.000580724	0.00149675	0.000126592	-0.000172487	-0.00115845	-0.000146636	9.7651e-05	0.000419355	-0.00011398	0.000321689	-0.00016765	0.000122018	-0.000432698	-0.000256176	-0.000164826	3.98439e-05	4.6282e-05	0.00022356	-0.000284452	5.1637e-05	0.00580977	-0.000894256	0.00169045	0.00142569	0.000140094	-1.79821e-05	-0.0010865	0.000487409	-0.000207378	0.000483162	-0.000501674	-0.000174319	9.67297e-05	-0.001042	1.3606e-05	0.00160562	-0.0419041	-0.00580683	-4.71226e-05	0.000290305	-0.00121178	6.52293e-05	-0.000118523	-0.000301878	0.00156633	-0.000188358	2.87712e-06	0.000152025	0.000130078	0.000533167	-0.000450788	-0.00194281	0.000508581	-3.36062e-05	4.57569e-05	8.40005e-05	0.00100912	-0.000682529	0.000617871	-2.60618e-05	6.43505e-05	-0.000913367	-0.000675752	-0.0599343	0.00149621	4.84977e-05	-0.000123595	0.000345918	0.000426666	0.000239862	-9.9615e-05	-5.02112e-05	0.000735797	0.000285943	-0.00120964	8.49023e-05	5.56273e-05	0.000583488	-2.57294e-05	0.000473082	0.00064509	0.000361017	0.000248877	3.33396e-05	-0.00112004	5.94784e-05	6.86399e-06	6.00989e-05	-0.00414971	0.00387201	4.53449e-05	0.000335872	0.00170639	-0.000224069	0.00380324	0.00267261	0.000393798	1.98143e-05	-0.000653599	0.0125442	0.000146341	9.46009e-05	-0.000306996	0.0001218	0.00506458	6.12396e-05	-0.000245368	0.000697856	-0.00122001	-0.000516728	3.76361e-05	-0.000952505	0.0015436	-0.00162143	0.000224024	-0.0010491	-0.00125032	-0.000473315	0.000199371	-5.45867e-05	-0.000258629	0.0071413	6.95005e-05	0.000679642	-0.000509513	0.000321171	7.28196e-06	-0.000150535	0.00114881	0.000181099	0.000185126	0.000194894	0.000739192	-0.000607005	7.24911e-05	0.000944156	0.000217585	4.0118e-05	7.8715e-05	-0.000145673	-0.00248342	0.00046126	-0.000313282	0.000587864	-6.52189e-05	0.000794768	-0.00202352	0.000202471	0.00173209	-0.000147612	-0.000604962	0.000206681	-0.00420775	0.00143316	0.00257671	-5.94781e-05	0.00153559	0.00507819	-0.000279499	0.00249744	0.000338384	0.00145446	-5.27466e-05	-0.000461643	7.56593e-05	-0.00167769	-9.25258e-05	0.00224325	-0.000191964	0.000256962	-1.67587e-05	-0.000627338	-6.85783e-05	-0.000310343	-0.00058107	3.5885e-05	0.000122051	-0.000242993	0.000451806	0.000405014	3.83033e-05	0.000549622	0.00042901	-0.00185583	-0.000470065	0.000154844	-0.000605583	8.80598e-05	0.00014401	0.000154996	0.00133586	-0.00133988	0.00164762	0.000129208	-3.62097e-05	-9.93883e-05	0.000280319	-0.000262357	-0.00590488	-0.000197314	9.22707e-05	0.000543005	0.000116972	-0.000160459	-0.00120193	0.000777589	0.00110804	-0.000144238	1.80421e-05	-0.000933275	0.000954988	-0.00047434	-0.00192532	0.00252701	-1.07527e-05	5.32949e-05	-6.08305e-05	0.00135343	0.000201112	-0.00063268	-3.75769e-06	-0.000451477	-0.00106774	0.00177126	0.0168061	-1.07207e-05	0.00112691	-0.00890497	4.31906e-05	-0.00278774	0.000225914	0.000406894	2.01903e-06	0.000102813	-7.29085e-05	6.28929e-06	-0.000116827	-0.000180004	-0.0003445	-0.0112596	-0.00141001	0.00036574	0.00486909	0.000289656	0.00010815	6.59545e-05	0.00756701	0.000327886	0.000434041	-0.00104361	0.000550363	0.000343388	-2.24097e-05	0.000152495	0.000171257	0.000888153	-0.000143625	0.00127112	-0.00116736	0.000279066	0.00125995	-0.00127395	-0.00180895	-0.00560007	0.000154447	0.00187303	0.000536685	-6.13087e-05	-0.000630202	0.0012852	-0.000995598	-0.00105643	-0.00725417	0.00105329	0.000174413	0.000545965	-7.09967e-07	-0.00118623	-0.00182486	-0.000802022	0.00464752	6.76023e-06	3.44201e-05	-7.01319e-05	-0.00339741	-0.000669188	-0.000356703	0.000945277	-0.00237167	-0.000596777	0.00153978	-0.000481256	0.000300514	0.000624004	5.04474e-05	0.000223873	-0.00242995	0.00160309	-0.0008871	0.000684034	-0.000394674	8.68233e-05	1.7773e-05	0.00170366	0.000703778	-0.00262996	-0.00685436	-0.00204204	0.00046872	9.78631e-05	-0.00103691	0.000597226	0.00102146	-0.000200927	0.00143759	0	-1.50333e-05	0	-0.00172008	0	0	0	-5.15192e-07	0.0168578	0.00169554	-0.00189724	0	-0.012871	0.00251277	-3.00819e-05	0	-1.40906e-07	-0.162417	-0.00480012	-0.00459784	0.000793387	0	-0.0237535	5.31914e-07	0	0.00317911	0.000128437	0.00139313	-6.61285e-05	0.0850693	-0.00218164	-0.0560172	0	0	2.16929e-05	0	0	0.0214016	-0.0639191	-0.0110209	0.0070471	-0.000160216	-0.00216196	0.110634	-0.00174966	0.00247806	0.00677142
x13MCx1655	-0.00211582	-0.0540154	-0.00101016	0.001061	0.267561	-0.00196656	0.0104954	-0.000907997	0.000500738	0.0367156	0.000913509	0.00367338	0.00295952	-0.0156663	0.0278389	0.00494002	0.00311202	-0.00421607	0.00110319	-0.00510006	-0.00416412	0.0034418	0.0501012	-0.0170655	0.0357397	-0.00571846	0.00406676	0.00490959	0.0104243	-0.016101	0.00360104	-0.0373975	0.00185873	0.00173456	0.0122018	0.00286135	0.0136132	0.0199474	0.00852315	0.000108366	-0.00596745	0.00741131	-0.0403604	-0.000292777	0.00523996	0	-3.83537e-05	-0.000820404	0.00752297	0.0228979	0.00327461	-2.02564e-05	-0.0010516	0	0	0	0	-3.37857e-05	0	0	0	-1.45062e-05	0.000249876	0	-6.27401e-05	-0.000251865	-0.0305563	0.0244304	0.0124473	0.0458402	0.000213362	-0.0127409	-0.00295324	-0.0102813	0.00448724	0.000207724	0.0527253	0.0107693	0.000129473	-0.0149517	0.0353388	-0.000104781	-0.00013493	0	0	0	-0.000629477	0.00850183	0	0	0	0.00108279	0.0123246	-0.00673318	0	-0.00333929	0.00235645	0	0.00674579	-0.00246135	0.215791	-0.00149815	-1.0927e-05	-0.000643047	-0.0036115	0.000123155	-0.000111289	-0.00149108	-0.00115275	0.0295517	0.00066558	9.5006e-05	0.000213124	0.000364752	-0.00449437	6.235e-05	6.78218e-06	0.032296	0	0	0	0	0	0	0	-0.0173013	0	-0.000660402	0	0	0.0324439	0	0	0	0	0	0	0	0	0	0	0	0	0	0	0	0	0	0	0	0	0	-0.000138423	7.15226e-05	0	-0.0250706	0.00503225	0.000147496	-0.000277389	-7.05024e-05	0	0	0	0	0.0237841	0	0	0.00450491	0.000367835	0	0.00215153	0.000180303	0.000412536	7.21847e-05	-0.00480082	0	-0.00846805	0	0	-0.000912437	0	0	0	0.0357421	0.000108225	0	0.110273	0.0298633	-1.74447e-06	-0.00293614	0.00673631	-8.85404e-05	0	0	-2.65539e-05	0	-7.091e-07	-1.8523e-05	0	-0.00341879	0	-0.000213479	0	0.007492	0.00193663	0	0	0	0	0	-0.00102787	0.000117521	0	0	-0.00645274	0.000574898	0.0262385	0	0	0	0	0.00708904	0	0.0207123	0.00584914	0	0	0	0.015799	0.00295152	0	0	0	0	0.0141558	-0.00723205	0	2.0185e-05	0.00878606	-0.00257924	0.000842683	0.0725359	-0.00248058	-0.000835841	-0.000813906	0.0004817	-0.0098037	-2.73478e-05	0.00026424	0.000247538	0.00509149	9.75843e-05	8.40157e-05	3.73594e-05	1.40799e-06	-1.66701e-05	-6.58606e-05	-0.000138151	0.000239894	0.000314189	0.00279947	-0.000183147	0.0015363	0.000520734	-0.000235235	-0.020217	0.000667519	0.000400764	-0.0118465	-0.0191559	0.000229453	0.00150338	-0.00149511	-0.000110989	3.86608e-05	0.000223662	0.0102142	0.0009553	0.0270129	0.0440097	6.26494e-05	-0.00644842	0.0519103	0.0014937	3.40309e-06	0.0139834	0.000164479	0.00816177	-0.00956712	-0.00377099	0.00318498	0.00554051	0.000965653	-0.0114957	-0.000339513	0.00839467	0.000138868	0.0251481	-0.0029324	0.000847897	0.00156205	-0.00677486	-0.00134205	-0.000307895	0.000536469	-0.00803965	0.00151589	2.76242e-05	0.0253431	0.00223834	-0.00283143	0.000289159	0.000272124	-0.000238923	0.000915905	0.000447917	0.000136454	0.000169129	0.00089945	0.000177827	0.00640297	-0.0020208	0.00138927	-0.000116021	0.00251712	0.000533321	0.000822671	0.000511755	-0.000170408	0.000150199	0.000340932	0.0010016	0.000520273	4.23768e-05	4.69718e-05	-0.00421711	0.00186345	-8.65408e-05	-0.00163115	0.000804127	0.000285552	0.0140045	-0.00179461	0.000387112	0.000305721	0.000172909	0	0	1.8126e-06	0	2.22999e-05	-0.0246606	-0.000237686	0.000176229	0.000218399	0.000241407	-5.46122e-05	-0.000164511	-0.000775663	-0.00471158	-2.7573e-05	-2.34387e-05	-0.000155929	-0.0798442	0.00312484	-0.000191206	-0.000625116	-0.000936427	-0.000512059	0.00907289	-0.000271511	0.00125065	-0.00149688	-0.000460384	0.00163145	-0.000320157	-0.000610791	-9.39396e-05	0.00264991	-0.000862275	0.0117787	3.07478e-05	-0.000456251	-0.00193489	2.55505e-05	0.000180364	-0.000237817	-0.000457846	0.000512841	-0.000367048	-0.000965189	-2.05262e-05	-0.000644524	0.00140955	-0.00659569	0.0403363	0.000229439	-0.000846167	-0.000354347	-0.000586144	-0.0027205	0.000234307	0.00748856	-0.0086261	3.42457e-05	-0.000586501	-0.00280662	-0.000435195	-1.73577e-05	-0.0129609	-0.000443459	5.00681e-05	-5.07256e-05	-3.50957e-05	2.44774e-05	-0.00109444	-0.000494582	-0.000623833	-0.000224782	8.12673e-06	-0.000303865	-0.000301729	-0.00109182	-0.000568311	-0.0133802	2.09052e-05	-0.000581492	-5.7668e-05	-0.00404052	-2.18284e-05	-4.28367e-05	-0.000167113	-0.0132401	-3.05789e-05	0.00243617	5.23587e-06	6.14523e-05	-0.000338205	0.000649415	-0.0118071	-0.000748113	-0.00140615	1.9669e-05	0.000527681	0.00358266	0.000571889	-0.00217508	0.00815619	-3.07155e-05	-0.0001483	-8.71749e-05	0.000236398	0.00012573	0	0.000406658	-0.000333579	0.000500847	-0.000457041	0.00105396	-0.000838946	0.00510573	-0.000170183	2.3245e-05	-0.00382685	-0.000400461	-0.000503693	-0.00619927	0.00368276	0.000264551	0.00541447	-0.000457904	0.00546436	-0.02384	0.00635608	-0.00256724	0.00142058	-0.000104929	-0.00170823	-0.00115736	0.000693359	2.38821e-05	0.000178584	0.00369347	0.000351285	0.00254814	0.00415155	-0.00801591	-0.0812882	0.0371663	0.067261	-0.000321345	0.00961674	-0.00188115	-0.000407083	0.00523486	0.000312365	0.00010914	0.00364539	0.00399537	0.000882196	5.28631e-05	0.00095139	0.00313041	0.00347094	0.00990755	-0.00138427	0.000622505	0.00131208	-0.00292291	-0.000402983	-0.00252129	-0.000649645	0.000663316	-0.00125798	-0.00212675	0.000487656	0.00938126	0.00144287	-0.0511436	0.000467198	-0.0043837	-0.00590355	0.00222621	0.0220955	-0.0416498	0.00155096	0.0048534	-0.000777818	0.00162503	-0.000742283	0.00296725	0.00321616	-0.00775958	-0.00147121	0.000286602	0.0019226	0.00170125	-0.0084677	0.00330455	0.000630044	0.0443837	0.00459609	0.0158356	0.000423941	0.00554235	0.000473455	0.000979828	-0.00400935	-0.00326552	0.00472795	0.00444008	-0.00668809	-0.00232489	1.05159e-05	-0.0305768	0.00516922	-0.000427401	0.0381328	-0.00258197	0.00115056	0.00714322	-0.00703734	0.00494322	0.00496777	-0.00204336	0.00254753	0.00315163	0.00743259	0.00181148	0.00320318	-0.00105946	-9.13017e-05	0.00144247	0.000233072	-0.00131063	-0.00476066	0.00553435	-0.0434401	-0.0355444	-0.000109144	0.0176313	0.000161701	0.000287191	0.00152404	-0.000394756	-0.00203117	0.000186412	8.33027e-07	-0.000132247	0.00271187	8.6516e-05	-4.00164e-05	-0.00198271	-0.00128434	-0.00102076	0.00014926	0.000114624	0.000343788	7.04491e-05	0.000284826	-0.000812699	-0.000146737	7.48533e-05	-0.000185411	8.9039e-05	-0.000305991	-0.00426858	0.000229796	-0.000134128	-0.00078742	-0.00162237	-0.000159	4.00535e-05	0.00289921	-0.000857	0.000282523	0.0012089	0.000170507	0.00219446	-0.000367956	0.00176337	-0.00182921	-0.000283941	0.00015621	0.00243079	2.43331e-05	-0.000163404	-0.000569383	-0.000783469	-0.00140479	-0.000180644	-0.00368313	-0.000125694	0.00015801	0.00027359	-0.000393288	2.34171e-05	0.000254626	0.000321491	0.000294718	0.000761553	0.00387542	0.00189048	-0.00339186	-0.000149396	0.00046268	0.000163246	-0.000351233	-0.000196429	0.00010173	-0.000935854	-0.000129474	7.63364e-05	0.0130956	7.86186e-05	-8.97823e-05	0.0079577	4.76495e-05	0.00314913	0.00360602	0.000288317	-0.000661836	-0.0175285	0.000699515	-0.000243281	-0.000115471	0.000122951	-2.96982e-05	-0.00075375	-0.000936164	-0.00265712	0.000601567	-0.000101996	0.000569464	0.00549311	0.000436608	0.000138867	-0.000961573	0.00362434	0.00331877	-0.000429	-0.0124707	-0.00348527	0.00120287	-0.000158108	-0.000244509	5.47029e-05	0.00117952	4.63231e-05	0.00525131	0.000993019	5.38084e-05	0.00600639	6.49981e-05	-0.000418365	0.00016732	0.000324893	0.000416296	0.00209754	0.000409168	-0.000825443	0.00125863	0.000103173	0.000262766	-0.000717736	0.0045494	0.000430673	-0.000491422	-0.00222546	-0.00026025	0.000103735	0.00321876	6.06265e-05	0.000308037	0.000227524	0.000987406	-0.000526015	-1.42269e-05	0.000525646	0.000586879	0.000485745	-9.42223e-05	-0.00060556	-0.013431	0.000944924	-1.99886e-06	0.00398064	0.000501112	0.0218633	0.000206146	0.000821423	4.5493e-05	3.4138e-05	-0.000505465	-0.000379604	-0.000610979	-0.00591767	-0.00018503	-0.00119104	0.000164239	0.00370942	0.00037403	0.008361	-0.00234693	0.000215015	-0.000522926	0.00224799	3.99752e-05	9.65749e-05	-2.44387e-05	0.00044232	0.000393523	0.000398105	-0.000764451	0.000105819	0.000175987	0.000800066	-0.00162872	-0.00186204	0.000697265	9.6941e-06	-0.00215343	-0.000302063	-0.000463028	0.00131545	-0.00377629	-3.50698e-05	-0.000423132	0.00127502	-0.004971	-0.00122143	-1.73689e-05	0.000965755	0.000445935	7.05241e-05	0.00165427	-0.000732997	-0.000382113	0.00205127	0.00134849	-0.000185478	-7.46224e-05	0.000141695	0.000191385	0.000200649	-0.0031183	0.00319537	-0.00103363	0.000793053	9.14996e-05	6.03682e-05	-0.00151011	0.000374393	-0.0020639	0.00218916	3.39137e-05	-6.17041e-05	0.000168905	0.000570851	-0.00227131	-0.000764862	0.000687166	0.000545465	-0.000452505	0.00162273	-0.000119462	-0.00116452	0.000163907	5.71658e-06	0.00399274	-0.000667972	-0.000301124	1.8312e-05	9.86754e-05	-0.00103874	-0.00113782	0.000189518	0.000904652	0.0029572	0.000277287	0.000197897	0.00117818	0.000254778	0.000148462	3.92599e-05	0.00010486	0.000146787	-0.000201972	-0.000824523	0.000147671	0.000686728	-0.00152643	0.000467274	-0.000427615	-0.00126281	-0.00287565	-0.000454762	0.000146267	0.00411444	0.000338977	-2.0953e-05	0.00060403	-0.000983739	-0.000321067	0.000152456	0.000484755	-0.000180571	0.000166945	-6.24311e-06	0.00144123	0.000162157	-0.000305858	0.000362808	0.000117854	-0.000247074	0.000144748	-6.37932e-05	-0.00017821	0.00015137	-3.58378e-05	0.0066273	-0.0012295	0.000396921	-0.000122874	-0.00278753	0.000577394	0.000374683	-0.000311962	0.0154	0.000121333	0.000102191	0.000668766	0.000798892	0.000181585	1.37069e-05	0.000347754	0.000143459	-0.000166643	-0.000223475	0.000422194	0.000642136	0.000314446	0.000793479	0.000284631	-9.6808e-05	-0.000158959	-0.000340811	0.000439367	-3.61404e-05	0.000168328	-0.000378657	5.26457e-05	-0.000383738	0.000142405	-0.000372224	4.94635e-05	0.000181887	0.00423448	-0.000197492	0.000210807	-0.0013146	-0.00132114	0.00115456	0.0010844	-0.0187147	-0.000514875	0.00022294	0.000144548	0.000197761	0.000615064	-0.00109716	-0.00332102	-0.00155298	-9.18868e-05	0.000857614	-0.000130447	-0.000545178	-0.000113374	-0.00118522	-0.00344619	0.000309678	0.00129685	0.000924517	-0.000108348	0.00158922	8.72022e-05	0.00288174	0.000859071	0.000341409	0.000919082	0.000964976	0.000244761	0.00785187	0.00079086	0.0018236	-0.00053736	9.57531e-05	0.000233492	-0.000128372	5.47032e-05	-0.000491512	-0.0108398	-0.0022111	-0.00123363	-0.000193797	0.00279832	0.000715734	0.000195934	-0.000563999	-1.03857e-05	-2.16199e-05	0.000122712	3.80843e-05	-0.000191309	0.000835482	0.000889494	-0.00317111	-0.00124624	-5.59761e-05	0.000527594	-0.000474384	0.000116678	-0.000510953	-0.000112501	-0.000326121	0.000328555	-0.000367239	0.00044281	0.000300435	0.000112607	-0.000158223	0.00995882	-2.74299e-05	0.000147147	-0.00139522	0.000660175	-0.00185127	-8.65023e-06	0.00366408	-0.000170248	-0.000430133	0.00032457	-0.000713363	-6.7393e-05	-0.000196138	0.000267462	-0.000272121	0.000689335	-0.000608702	-1.29051e-05	-0.000141603	-0.00230187	0.000943825	-0.000357898	-0.0204564	0.000471943	0.000214547	0.000617974	0.00335862	-8.27104e-05	-0.000135558	-0.000629599	0.00219876	0.0003887	-9.65085e-06	0.00030131	-0.000389849	0.000413889	0.000776584	0.000486727	-0.00110281	-0.000281714	0.000205592	-0.000479697	-0.000101604	-0.000998063	-0.00114496	-2.65558e-05	-4.07152e-05	-0.00167919	0.000634149	0.101735	0.00204307	1.9564e-05	-0.001946	8.62361e-05	0.000354354	0.000324049	-3.15517e-05	0.000117801	0.00136698	-0.000545751	0.000637908	-0.000314501	6.50636e-05	-0.00289394	0.000892047	-0.000704237	-0.000589286	-0.00137207	-0.000675852	0.000149535	-0.00029586	-1.29151e-05	-1.53596e-07	0.000332499	-0.000735419	0.00274122	-2.26144e-05	0.000225311	0.00187204	-0.00289225	-0.014747	0.00318948	0.000784367	-6.56025e-06	-0.00032108	-0.0164273	5.1896e-05	-4.77442e-05	4.20976e-05	3.60668e-05	0.00157366	0.000380187	0.000194331	-0.000551279	0.000962666	-0.000464179	6.60818e-05	-0.0019471	0.00109104	0.000238722	6.13422e-05	-0.000199121	0.000442637	-8.08227e-05	0.000494658	0.0002315	0.000592978	0.00273587	-0.000298633	0.000365706	-1.6725e-05	-0.000954955	-4.67509e-06	0.000375392	-0.00114082	-1.2836e-05	4.31928e-05	-3.4601e-05	0.000487606	-0.00048077	-0.000572261	0.000314652	0.000194942	2.79359e-05	0.000298142	0.000686802	0.00322384	0.0010775	0.000422414	0.000902825	9.1907e-05	0.00125829	-0.00316492	0.000158678	0.000464647	-0.000471799	0.00160342	0.000271193	0.00543716	-0.00314581	0.00169797	-5.93533e-05	-0.00136099	0.0014883	-0.000287195	-0.000302254	0.000328266	-4.81102e-05	-8.54277e-05	-6.91945e-05	4.58668e-05	0.00575997	-4.5385e-05	-0.00410259	-3.8974e-05	0.000420091	0.000418092	-0.00068309	0.00047269	0.000297758	0.00136749	7.34939e-05	0.000115274	-0.00192841	0.000445008	0.000338575	0.000192028	-1.17071e-05	0.000561604	0.00118877	-0.000341523	-0.000405464	0.000726838	-0.00127755	0.000210613	-0.000185083	-0.00335903	0.000705199	-0.00107943	0.000444226	-6.39e-06	-0.000277849	0.000114659	0.000385747	0.00028381	0.00232202	0.000144156	-0.00146203	7.85827e-05	0.000243783	0.000186406	0.000555768	-0.00104794	-0.000118965	-7.75489e-05	0.00145716	0.000408825	-0.00032212	5.53016e-05	0.0033937	0.00033609	-0.000551477	-0.000142224	0.000647425	-0.00387616	2.29024e-05	0.000375107	-1.44305e-05	-0.000182789	-0.0010501	0.0159967	-2.42411e-06	0.000487512	0.00669449	-6.81694e-05	0.00305996	-0.000825883	1.89253e-05	2.5637e-05	8.25786e-05	-0.000114298	-9.8851e-07	0.000863654	0.000253264	-0.000157908	-0.0121307	-0.00130458	-0.000104013	-0.00621406	0.000130413	-0.000164743	-0.000175669	0.00460787	0.000194083	-0.000141372	0.000739949	0.000189258	0.000332682	0.000301021	-0.000122701	0.000592082	-0.000226486	5.38635e-06	0.00110939	0.00282333	0.000363009	0.00384247	0.00211126	-0.00247798	-0.00368	-7.21996e-05	0.000829007	0.000528841	-0.000373105	-7.66177e-05	8.01588e-05	9.35829e-05	0.000119356	-0.00502503	-0.00199116	0.000147857	0.000749577	-2.93617e-05	0.00220061	0.000548451	-0.00205662	0.00360612	9.99971e-05	1.34439e-05	-0.000165593	0.0106149	0.00172201	-0.00059078	0.00267407	-0.000736206	-0.00167047	0.000196003	0.00258572	-0.000319422	-0.000152068	-1.037e-05	-0.000426416	-0.00334119	0.000933097	-0.000161781	1.72936e-05	0.000272	0.000116945	-0.000337994	0.00322097	0.000478828	0.000649915	-0.0139839	-0.00150723	0.000773844	0.000721011	-0.000385644	0.000701555	-0.00284124	0.00146869	-0.000465149	0	6.00744e-07	0	-0.00241883	0	0	0	-2.2536e-07	0.00266052	0.000939228	-0.0622863	0	-0.0181009	0.00383503	6.24089e-06	0	-3.86982e-07	-0.15254	-0.00501297	0.00957217	0.000185629	0	-0.0256061	1.45461e-06	0	0.00335212	8.76709e-05	-0.0945123	-0.000172842	-0.0429838	-0.00335995	0.0274063	0	0	1.24318e-05	0	0	0.0208227	0.0090967	0.0717233	0.0134879	-0.000113088	0.038761	-0.0299264	-0.00238489	0.00705452	0.0103893
x13MCx3242	0.0026515	0.00583808	0.0175186	-0.000536719	0.149677	-0.00324388	0.00265606	0.000175913	0.000167709	-0.026091	0.001372	3.29586e-05	0.00130522	0.0059166	0.0218707	0.00445314	0.00782405	-0.00528195	-0.00162935	0.00613257	0.00490939	0.00063084	-0.018379	-0.0434969	0.0328888	0.096393	-0.00242411	-0.00550883	0.00796459	-0.00781445	0.011911	-0.00202395	0.00130444	-0.00248967	0.042645	0.00365656	-0.00772562	-0.00964749	0.0102499	0.00041737	-0.00215458	-0.0107816	0.00533971	-0.00274277	0.00376916	3.83824e-05	0.000125119	-0.00119541	0.00673367	0.0244658	-0.0037515	-2.02564e-05	-4.99763e-06	0	0	0	0	0	0	0	0	0	0	0	-3.33206e-05	-0.000246013	0.00906799	0.0256559	0.0128468	0.0513233	0.000391879	-0.011549	-0.00237568	-0.00872595	0.00426587	0.000301	0.0494585	0.00946747	4.59866e-05	0.10181	0.0327135	1.9122e-05	-7.88526e-05	-2.65802e-05	0	-1.24704e-05	-0.00122721	-0.012496	0	0	0	0.00143515	0.00460467	0.00298409	0	0.00067516	0.00217667	0	0.006328	0.00136632	0.271395	-0.00160333	-0.000692888	0.00526513	-0.00350864	-0.000830588	-0.000251939	-0.00187798	-0.000837028	0.0325953	0.000685457	2.83116e-05	-0.00132084	3.20054e-05	-0.00424575	0.000215654	2.92111e-05	-0.00729982	0	0	0	0	0	0	0	-0.0172697	0	-0.000429254	0	0	0.03491	0	0	0	0	0	0	0	0	0	0	0	0	0	0	0	0	0	0	0	0	0	0.000886651	1.99508e-05	9.81013e-06	-0.00460077	0.00409724	8.28072e-05	-0.000468673	-6.7458e-05	0	0	0	0	0.0242285	0	0	0.00305961	0.000304631	0	-0.00343337	-0.00016665	0.000128818	3.04939e-05	0.00615031	7.74002e-06	0.00608165	-1.53185e-05	0	-0.000182406	0	0	0	-0.123454	-0.000290086	0	-0.0595906	0.0339323	-4.31818e-06	0.0547582	-0.00248372	-0.000561351	0	0	-0.000154295	0	-1.88868e-05	-4.09725e-05	0	-0.00502446	0	-0.000446322	0	0.00828587	0.00262647	0	0	0	0	0	-0.000970769	0.00241908	0	0	-0.00620112	0.000565038	0.0384206	0	0	0	0	-0.0253881	0	-0.0127626	0.00701942	0	0	0	-0.0019148	-0.000946073	0	0	0	0	0.00275445	-0.00858756	0	8.44779e-06	0.0111203	-8.9204e-05	0.000759905	-0.0149458	-0.00252957	-0.000975524	0.000739365	0.000476161	-0.010717	-4.63724e-05	-9.08912e-05	3.83838e-05	0.00227299	0.000724968	0.000584184	-0.000692525	5.50946e-06	-3.14958e-05	-4.38366e-07	-7.43763e-05	-3.70802e-05	0.000140154	0.003128	-0.000103837	0.000665417	0.00096603	4.6884e-05	0.019331	0.000951581	0.000267984	-0.0140962	-0.0192065	0.00510205	-0.00253153	-0.00196372	-0.000139324	5.48434e-05	2.89553e-05	-0.0590025	0.00103968	0.00577496	-0.0378304	5.11523e-05	0.0145681	0.0583286	0.0022273	0.000258314	0.00293593	-8.47476e-05	0.0096191	-0.0102427	0.0317582	0.00518921	0.00436217	0.000803485	-0.00995128	0.00913592	0.00953553	4.07821e-05	0.0269642	0.000213095	-0.000791768	0.00117248	-0.00658887	0.00284017	0.000651313	-0.00147543	-0.00710641	-0.00208468	-0.000833741	0.0202459	0.00242328	-0.00446589	0.00034121	0.000348783	0.000435506	-0.00921252	-0.00944643	-0.000641898	5.50645e-05	-0.0105184	-0.00740319	0.00557889	-0.00111187	0.00122867	4.40851e-05	0.00227959	-0.000335024	-0.000606899	-0.00371685	-0.000221978	-0.000282989	-0.00172047	-0.000319669	-0.00205207	-0.000416125	-0.00204845	0.00648388	0.00181882	0.000107432	-0.000141264	-0.000164613	0.000335474	0.0143878	-0.00247018	-6.47141e-05	0.000242283	-1.60427e-05	0	0	5.02637e-06	0	-0.000564377	0.0322752	-0.000119768	-0.00018946	0.000115795	0.000230861	-0.00342786	-0.000335553	-0.00173353	-0.000133564	0	-0.000149675	-8.86651e-06	0.0166401	0.00269859	-4.662e-05	-0.00053093	-0.00129363	-0.000238708	0.00374994	-0.000275369	0.000886768	-0.00160918	-0.000569559	0.00108054	-0.000411111	-0.000646892	3.34738e-05	0.00285925	-0.000889628	0.00709403	-7.60874e-05	-0.000731741	-0.000898488	0.000868969	3.24235e-05	-0.000326238	-0.000565533	-0.00155207	0.000583499	0.000886618	0.000145364	-0.000257712	0.00231291	0.0116347	0.0623022	0.000108832	-0.00101425	-0.000436056	-0.000432454	-0.000890929	4.88672e-06	0.00717191	0.00111664	-7.16722e-06	-0.000825036	0.000434079	-0.00082761	8.13371e-05	-0.00121772	-0.000552393	8.81697e-05	-0.00010005	-0.00025685	0.000302209	3.92775e-05	-7.75921e-05	-0.000406969	-0.00021302	-1.17034e-05	-0.000368572	2.40803e-05	-0.00109714	-0.000688564	-0.0111677	-0.000191544	-0.000334419	-8.51829e-05	-0.00116612	-8.02497e-05	4.14554e-06	2.86914e-05	0.000260305	-0.000157495	0.00551565	-6.81729e-06	-8.42078e-08	0.00690579	0.000575858	0.00798221	-0.000275219	-0.00121665	-6.16322e-05	0.000368888	-0.0230901	-1.02982e-06	0.000738379	0.00899935	-1.76069e-07	5.26898e-05	-8.65275e-05	-0.000254063	-0.000159178	0	0.000374584	-0.000199337	0.000722123	-0.000484857	0.00054095	-0.000488985	0.00442827	0.000587584	8.24675e-05	0.000142862	2.59549e-05	-0.0004755	-0.00631448	0.00424342	0.00157142	0.00327373	0.000670786	0.00449453	-0.0187037	0.00588463	-0.000927908	-0.000687209	0.000478762	-6.29835e-05	0.00039003	0.000716675	-0.000962028	-0.00102836	0.0011309	-0.00039748	0.000143103	-0.0150973	0.00923388	0.00168261	-0.0292103	0.0691417	-0.000348768	-0.00309229	-0.00216579	-0.000285732	-0.00370883	0.000442136	0.000402322	0.00339119	-0.000840322	0.000814561	0.00237737	0.00208967	-0.00906269	0.00152276	0.00814362	-0.00143132	-0.00276528	0.00474308	-0.00142944	-0.00031676	0.00231104	-0.000949861	-0.00322166	-0.000946862	0.00222347	-4.41607e-05	-0.00415528	0.000219448	-0.0100829	0.00140424	-0.00111438	-0.00375996	-0.0082042	0.033392	0.0278708	-0.00128578	0.00517018	0.00119293	-0.00186676	0.00105076	-0.00165252	0.00212266	0.0171874	-0.00132366	9.04237e-05	-0.00328666	0.000950144	0.010707	0.00305514	0.00015666	0.000169804	-0.000209931	0.0177148	0.000119889	0.00764987	0.00027127	0.000397208	0.00427818	-0.0189259	0.00302824	0.0028596	-0.001356	0.00310314	-0.00134178	0.00230197	0.00495515	-0.000920356	0.0494816	-0.000177869	-0.000885644	0.0075268	0.000919284	0.000325754	-0.00222537	-0.000900927	0.00267431	0.00126471	-0.00515926	-0.000556313	0.0043505	0.000253741	-0.00117439	0.00483167	0.000146032	-0.000188617	0.00334111	-0.0134873	0.0506438	-0.00758018	0.000971144	-0.00477379	-0.00105618	-0.000680226	-0.00646381	-0.000486823	-0.00101859	7.10612e-05	-4.97842e-05	-0.000173238	-0.00199469	-0.000103548	-9.92004e-05	0.00128231	-0.00126697	0.000798082	0.000235383	1.06079e-05	-2.32398e-05	9.02835e-05	-0.000259146	0.000887784	-0.000121358	4.29801e-05	-6.59013e-05	0.000151871	6.76488e-05	0.00149466	0.000205015	-0.000133289	-0.000814878	0.000164804	-0.000173808	0.000102182	0.00259378	0.00043189	-0.000236351	0.000727235	-0.000296391	-0.000118881	0.000282232	0.00183977	-0.00213883	-0.000236486	0.000138312	-0.00326141	-3.88235e-05	9.02827e-05	-0.000287213	-0.000893566	-0.000322213	-0.000600848	0.000409036	-0.000344412	-0.000931734	-0.00067806	-0.000588798	0.000292748	-0.00441586	-0.000306362	-1.44509e-05	-0.00275907	0.00370605	0.00131695	0.000614443	-0.000377989	0.000252365	4.28077e-05	0.000474266	-6.6332e-06	0.000593954	-0.0050072	0.000244513	-0.000131963	0.0128624	-6.0919e-05	-0.00176154	0.00686827	-0.00043364	0.00207668	0.00095381	-0.000246583	-0.00108471	0.000748113	-0.00050919	0.000843026	0.000455203	0.000311532	2.301e-05	-0.000718927	0.000279505	0.000911464	-0.00169	1.53153e-05	-0.000987811	-0.00185705	-5.74907e-05	0.00146176	-0.000494612	0.00359778	-0.00938093	-0.00062639	0.00199984	0.00194825	0.000208767	2.78378e-05	-0.00116643	5.48364e-05	-0.000298206	-2.42715e-05	0.00106188	0.00138661	9.95778e-05	-0.00333324	0.000125236	0.000721935	-0.000428901	0.000521055	0.000631322	-2.41342e-05	0.000182428	-0.000425438	0.000800843	3.04769e-05	0.00026056	-0.000737607	0.00404383	0.000231879	-0.000256445	-0.00162505	-0.000402287	4.50375e-05	0.00198531	0.000116696	-0.00418894	0.000193508	0.000614542	0.000580734	3.99977e-05	0.00145214	0.000428635	0.000109222	-4.24269e-05	0.00277279	-0.00812399	-2.65693e-05	0.000156745	0.00196379	-0.00111703	0.0118538	0.000250722	0.00133745	-0.000161192	-7.21911e-05	-0.000410137	0.00238007	0.00155005	-0.00253589	-0.000110466	0.00204645	-0.000130429	0.00360692	-0.000794959	-0.0166398	0.000751799	-0.00027412	0.00132999	0.00190013	0.00102275	-2.16185e-05	-0.000249317	-5.66817e-05	0.000539637	-0.0011916	-0.000107968	-6.96972e-05	8.23418e-06	-0.000862739	-0.00138721	0.000500109	0.000536004	2.39204e-06	0.00131822	0.000968816	0.000153504	0.00133258	-0.00270318	-1.97417e-05	0.00015767	0.000522432	0.00126685	-0.00087767	-7.9944e-05	0.000513384	0.000453997	0.000924342	0.000956802	0.00322541	-0.000134357	0.00152272	0.000981223	-0.000334302	-0.000108576	-6.3296e-06	9.8934e-05	-0.000894002	0.000623881	0.00196435	-0.000986391	0.000664336	-0.000289784	-4.97187e-05	0.00131174	0.00107144	0.000144529	-0.00249405	5.11258e-05	-0.000155282	0.000195454	0.000996645	0.000141947	0.000406092	0.000304062	0.00102073	-0.000643124	0.00156789	-7.47598e-05	0.000202724	7.30443e-05	4.35672e-06	-0.00276621	-0.00093006	-0.00272369	-0.000373264	-0.000618254	0.000332186	-0.000155054	0.00140277	-0.000432962	-0.00577638	0.000223909	-0.000256738	0.00125881	-0.000187968	0.000104385	4.35284e-05	-6.66858e-05	-4.93234e-05	-0.000332769	0.000302771	0.00016664	0.000285038	-0.000724859	-0.00106579	0.000209597	0.000208809	-0.00192157	-5.80162e-05	1.75289e-05	-0.0178139	-0.000140146	-2.52478e-05	-0.000228735	-0.00116506	-0.00141492	-0.00010283	-0.00338999	-0.00012451	-0.000355474	-5.89494e-05	0.000813186	0.000156318	0.000519189	0.000841283	0.000233112	-0.00124706	-0.000114481	0.00131368	3.86132e-05	5.18695e-05	0.00029893	0.0065953	0.0019016	-0.00319554	-0.000531989	-0.00275827	-0.000274561	0.000318887	0.000115987	0.00464268	-6.5899e-05	6.43865e-05	0.000822356	-0.000811398	5.51594e-06	0.000100392	0.000463203	9.44463e-05	-0.000474165	-0.000774109	0.000285893	-0.000221614	0.000204062	0.00131082	-2.01537e-05	-0.000409567	-0.000267302	-0.00207192	-0.000415816	0.000988103	0.000239577	-0.000487396	2.50572e-05	-0.000355983	0.000205048	0.00031284	0.0016529	8.22506e-05	-0.00386588	-0.000613389	0.000476851	0.000536405	-0.00135797	0.00467621	0.00107912	-0.0112888	-0.000646922	-0.000551781	-0.000116241	-0.000260965	-0.00537249	0.000720857	0.00117757	-0.000249886	1.14955e-05	-0.0108072	0.00149245	-0.000444461	0.000180993	-0.00258874	0.000610754	0.000265599	0.00135266	5.46626e-05	-0.000206699	-0.000564557	0.00029911	-0.00325274	-0.00195921	0.000158957	-0.000827454	0.00116234	0.000192155	-0.00709993	-0.000141351	0.00183427	-0.00146367	0.000203466	2.34142e-05	0.000245481	0.000648034	-3.88502e-05	0.00255023	-0.00100222	0.00451443	-3.81965e-05	0.000657575	-3.78574e-05	0.000318229	-0.0036942	0.000130332	0.00072859	-0.00204956	5.48296e-05	-0.000180808	0.00118567	0.000216897	0.0044314	-0.000332027	-0.00028747	0.00056288	0.000136271	-0.000132828	-0.000703002	6.49293e-05	6.01307e-05	0.000329878	0.000148061	-0.000258891	0.000398782	5.06717e-06	-0.000327811	0.00017355	-7.22276e-07	9.14404e-05	0.000639219	-9.08255e-05	-0.000720079	-0.000156354	0.00478651	-7.3779e-05	-0.000293824	-7.61797e-05	0.000117151	0.00022312	0.000973113	0.000487516	-0.000365341	0.00120831	0.000203446	-4.7677e-06	-0.000114743	-0.00126837	0.000191282	-0.000737166	-0.019136	0.00125618	-0.000107124	0.000306702	0.00578091	3.2548e-05	-0.000142724	-0.00074132	0.0019721	0.000662154	-1.50019e-05	0.000226512	-0.000741406	0.000127462	-0.00105389	0.000629598	0.00028893	6.34784e-05	0.000125857	-1.00195e-05	5.10298e-05	-0.00214132	-0.00106027	3.07884e-05	0.000172937	-0.00071105	-0.000148364	0.0713721	0.00197957	0.00077456	0.000521959	0.000229052	-4.90492e-05	-0.000266254	-3.9417e-05	-9.42271e-06	0.000311434	-0.00014325	0.00049596	2.14674e-05	-0.000675301	0.000562681	0.000473684	-0.000797506	-8.01428e-05	-8.39956e-05	6.41882e-05	0.00014999	8.68717e-05	3.72563e-05	-1.1451e-05	0.00022559	6.60517e-05	-0.00195976	0.000133617	-0.000151329	0.00299544	-0.00504335	0.00366279	0.00142953	0.000379238	5.69054e-05	0.000745892	0.0144656	9.22498e-05	0.000300737	-8.97159e-05	5.75588e-05	0.00151332	0.000212628	0.000271329	0.000355716	0.000693392	-0.000656887	-0.000144355	5.57477e-05	0.000881666	-0.00120455	4.58885e-05	-0.000477994	-0.000149384	0.000254441	0.000424645	-0.000143894	-0.0007392	0.00267328	-0.00013487	-0.000668827	3.46224e-05	0.000432585	2.09154e-06	5.90766e-05	-4.3405e-05	-2.08927e-05	-2.98089e-05	0.000260038	0.000349596	0.000625291	-0.000145017	0.000325844	-9.98334e-05	3.13086e-05	-0.000107737	1.90094e-05	-0.00310785	0.000820133	-0.000290343	4.83493e-05	3.20937e-05	0.000708145	-0.00224395	-0.000479124	-0.000543489	-0.00198079	-0.00122677	0.000294025	-0.000635103	8.9015e-05	0.00179449	-2.7706e-05	0.000266419	0.00192072	0.000208566	-0.000797201	-0.000574459	0.000909328	-0.000832929	7.13135e-05	5.02129e-05	-0.00198012	-2.5795e-05	0.00148578	0.000505775	-0.00221379	-0.000394326	0.000380512	-0.000166018	0.000270452	0.00129383	-0.000249753	-0.000583654	-0.000337069	0.00020945	-0.00179518	0.00013943	0.000180401	0.00108151	0.000748651	0.000299378	9.03242e-05	-0.000190222	0.000193328	4.80976e-05	-2.42943e-05	-0.000150715	-0.000992565	-0.000440363	0.000577801	7.1987e-05	-8.74614e-05	1.67995e-05	0.000593206	0.000631554	-6.40672e-05	-3.90749e-05	-0.000518643	6.08916e-05	-6.21167e-05	0.00347177	5.52515e-05	0.000215909	-5.7536e-05	-0.000131466	-0.000632654	-0.000452374	0.000573342	-0.00690852	-0.0047127	-0.000776465	0.000143603	-0.000264768	0.000438345	-0.00551931	1.01929e-05	0.000276023	0.00142335	-0.000285476	0.000871168	0.0171329	-2.57744e-05	7.50226e-05	-0.0033534	-0.000102148	-0.0026721	5.1225e-05	0.000184901	4.39541e-06	-0.000242097	0.000609537	-9.49737e-05	0.000807548	4.93179e-05	-0.000274219	0.0238876	-0.00227262	-0.000124397	0.00235417	0.000138227	0.000317733	2.36341e-05	0.00546968	-0.000134541	-0.000315788	-0.000660937	0.000531308	0.000421323	0.000115887	0.000599678	-0.000204904	-0.00326787	-4.69988e-05	0.000632569	0.00323384	-0.000525703	0.00266038	-0.00151482	-0.00150411	-0.00283681	7.71494e-06	-0.000271379	0.000321687	3.70375e-05	-4.50571e-05	-0.00190657	-0.000210508	0.00015787	0.0013855	-0.00116425	0.000272217	-0.000216685	-0.000417643	0.00302335	0.000218969	0.000648043	-0.00247149	0.000218569	3.89789e-05	0.000196707	0.00999336	-0.000441874	-0.000609067	-0.000634336	0.000283321	0.000237426	-6.2452e-05	-0.00021377	0.00055057	-0.000213903	-0.000172951	-0.000368311	-0.00262299	0.00126342	-0.000154885	0.000288047	0.000523917	4.20562e-05	0.000247843	0.00252224	0.000407732	0.00058422	0.00649704	9.82068e-05	0.000282737	-0.000796714	0.000760885	-0.00133858	0.000626661	0.00189879	0.00100479	0	-1.31187e-05	0	-0.00237073	0	0	0	-5.61062e-07	0.00431422	0.00191757	0.0044631	0	-0.00622592	0.00299083	1.92237e-05	0	-4.64577e-07	0.0821391	-0.00510287	0.00564253	-0.0132812	0	0.0104022	6.66389e-07	0	0.00273163	0.000108047	-0.0883787	-0.000139953	-0.000951881	-0.00368369	0.0413024	0	0	2.56895e-05	0	0	0.0144894	0.0016554	-0.0211343	0.0147394	0.00175117	-0.00414089	-0.0269967	0.0409104	0.00332114	0.0107535
x13MCx2699	-0.027604	0.00735757	0.0136983	-6.0992e-05	0.139833	0.00706918	0.00729994	0.000750732	-0.00404917	0.0439479	-0.0142537	-0.00134562	-0.0178201	0.00332459	0.0321742	0.00440468	0.00969571	-0.00550058	-0.0010536	0.00638589	-0.0153011	-0.000833231	-0.0308873	0.00137932	0.0290389	0.102996	0.00597359	0.00842005	0.00937609	0.00739691	-0.00751856	-0.00834218	-0.0111853	0.000719254	-0.106102	0.000616301	-0.00592067	0.0022007	0.00675756	0.000817967	0.000309656	0.00432065	0.0082201	-0.00174855	-0.00180424	9.2398e-05	-3.80506e-05	-0.00119365	0.00888173	0.0237927	0.00279758	-1.2507e-05	0	0	0	0	0	0	0	0	0	-4.29185e-05	0	0	-6.07603e-05	0.00716079	0.0590193	0.0214393	0.0131364	-0.0235709	0.000333137	-0.0177721	-0.00386652	-0.0142762	0.00497311	3.31845e-05	0.0497594	0.0102318	0.000104479	0.101732	0.0351136	0	-0.000158951	-2.65802e-05	0	-1.24704e-05	-0.00116459	-0.0116024	0	0	0	0.00109151	0.0156646	0.00400855	0	0.000591388	0.0018521	-4.63814e-05	0.00687379	-0.000566674	0.204894	-0.00136766	0	-0.000618211	0.0128075	8.40128e-05	-0.00030792	-0.00130499	-0.00108529	0.0331289	-0.000793199	-6.83522e-05	0.000247597	8.53719e-05	-0.00524532	-0.000103262	-1.97277e-05	0.00633531	0	0	0	0	0	0	0	-0.016645	0	-1.46433e-05	0	0	0.0349645	0	0	0	0	0	0	0	0	0	0	0	0	0	0	0	0	0	0	0	0	0	0.0143424	-0.000199836	-2.6796e-05	0.00146058	0.00406336	0.000128902	-0.000373897	-7.46444e-05	0	0	0	0	0.0237344	0	-3.89662e-05	0.0035848	0.000160031	0	-0.0026264	-0.000210617	-0.00277813	-0.000193925	-0.00463469	0	0.00731686	-7.28293e-06	0	-0.000345318	0	0	0	0.0344788	-0.000372579	0	-0.0547355	0.0324014	-9.58176e-07	-0.00429622	-0.00261392	-7.27641e-05	0	0	-5.25851e-05	-9.03181e-07	-3.33478e-06	-1.31599e-05	0	-0.00362004	0	-0.000363295	0	0.00876374	0.00190192	0	0	0	0	0	-0.000673541	-0.000411397	0	0	-0.00564132	0.000568364	0.0224768	0	0	0	0	0.00835096	0	-0.0119188	0.00627508	0	0	0	-0.00224827	-0.00073431	0	0	0	0	0.00839244	-0.00834243	0	1.11776e-05	0.0116611	-0.000517391	0.000683245	-0.0181982	-0.00553473	-0.000880653	-0.0040506	0.000684681	-0.00384013	-0.000186496	8.9608e-05	-0.000928755	0.0015305	0.000416218	0.000219978	0.000117457	1.63439e-06	1.38375e-05	-1.96063e-07	0.00154628	3.47008e-05	0.000413606	0.00280538	0.000380719	-0.00158562	-0.00210908	-7.5938e-05	-0.0178426	-0.000947355	0.000311349	0.0292314	-0.0191706	0.0050638	0.00149817	-0.00213337	-0.0373002	1.25595e-05	0.000642998	0.00564531	0.000915545	0.0185291	0.0498155	2.90476e-05	0.019033	0.0467893	0.00101045	-0.000316629	0.0351347	-0.000768408	0.00896337	-0.0103675	0.0273591	-0.0223525	0.00282856	0.000303398	-0.0102767	-0.000132434	-0.00739293	0.000161096	-0.0311163	-0.00273594	-0.000410017	0.000550655	-0.00752077	0.000417369	5.04365e-07	-0.00188099	0.00735472	0.00338857	-2.24679e-05	0.0236932	-0.00247668	-0.00314706	0.000477161	0.000379569	-0.000647899	0.0157104	0.000719633	0.000168682	-0.000724891	0.000861091	0.000440264	0.00772897	-0.00152064	0.00159237	-6.92708e-05	0.0028106	0.000249786	0.000645126	0.000882236	-0.000197362	0.00010725	0.000206638	0.00102868	0.0012493	-0.000701714	-1.99914e-06	0.00281451	0.0020104	0.000228106	0.0037703	0.000359815	0.000400146	0.000682577	0.0118881	0.000508281	0.000404898	0.000269807	0	0	-5.18336e-05	-5.38972e-05	-0.0010268	-0.0209871	-0.000267256	-0.000160031	0.000262409	0.000246289	0.000293547	-0.000162099	-0.000612161	3.04432e-05	4.7297e-07	-7.61215e-05	1.20009e-06	0.0148328	0.00340598	9.13239e-06	-0.000177871	-0.00101678	0.000155635	0.00378893	0.000373785	0.00104664	-0.000960151	-0.000969682	-0.00103239	-6.74706e-05	0.000122312	3.34318e-05	0.000143115	-0.0011187	-0.0201232	7.81004e-05	-0.000585872	0.00168398	0.000549938	3.15538e-05	-0.000262731	-0.000489352	0.000951458	8.82179e-05	0.00189865	-1.9685e-05	-0.000309083	-0.000577195	0.0130299	0.0413167	4.91714e-05	-0.00013387	0.000728657	1.66666e-06	0.000518651	0.000197953	0.00867201	0.00211986	4.57426e-06	-0.00062235	-0.00604867	-0.000950664	0.000161799	-0.000930723	0.00117529	-4.01597e-05	-0.000121251	-0.000167332	5.64287e-05	0.000273554	0.000132784	-6.42031e-05	0.000232252	0.000210525	-0.000320297	-0.000129599	-0.00288738	-0.00071179	-0.0128741	-9.89856e-05	-5.91094e-05	4.00648e-06	0.00100297	-5.5335e-05	4.21784e-05	-0.000605703	0.000749622	7.15616e-05	-0.00579992	-1.41956e-05	0.000104456	-0.00312581	0.00056495	-0.00679268	-0.000556476	0.000750383	-1.5168e-05	-0.00079036	0.0040081	0.000346889	0.000408736	0.00869102	7.79999e-06	-0.00026849	-6.64214e-05	0.000381072	-0.000140142	0	0.000416593	6.96976e-05	-0.00264247	0.000513893	-0.000264795	-0.000285534	0.00394148	-0.000242736	-5.46783e-06	0.000417222	-0.00090434	6.38391e-05	0.0135124	0.000328821	-0.0022149	0.000288372	-0.001251	0.00224323	-0.026055	-0.00510385	-0.00117223	-0.00244084	-0.000438464	0.000282805	0.00105049	-0.000364088	0.000650214	0.00218555	0.000451003	-0.00143917	0.00053819	-0.00378277	-0.00804958	0.116076	0.0285111	0.0723509	-0.000261764	0.00338438	-0.00469519	0.000186371	0.0139239	0.000497849	-0.000824564	-0.000226338	-0.00129032	0.000695549	0.000803201	-0.00624099	0.00428336	0.00196969	-0.00110906	0.00293673	0.000295442	0.0048756	-0.00176413	-0.00143526	0.00131012	0.000459696	0.00284725	0.00128965	-0.000250172	-0.00481744	0.00620733	-0.000979496	0.00396917	0.000803439	0.0011495	-0.00148423	0.00382231	0.0216664	0.0106503	0.000718381	-0.0117821	-0.000157056	-0.0131316	-0.0844489	-0.00119462	0.00119083	0.00263677	0.000678983	-0.000513536	-0.010737	0.00135335	0.00240263	0.00399651	-0.000339482	-0.0136649	0.000581294	0.00526996	-0.00291412	0.0106052	0.000956077	-0.000413979	0.0037955	0.0468784	-0.00172513	-0.00258485	-0.006501	-0.0021361	0.000754692	-0.00498376	-0.00271366	0.000409125	0.0451657	-0.000406323	-0.000265556	-0.00724347	0.00352972	-0.00336063	0.00141831	-0.000309575	-0.00545028	0.00106293	0.00653743	-9.19003e-05	-0.000867015	0.000932825	-0.00124037	0.00261541	-0.00176739	-0.000231487	-0.0105009	0.00217682	0.0440153	0.0351897	-0.00136576	0.00677997	-0.00010204	-0.00381497	-0.00192428	0.00139541	7.02286e-05	-0.00109936	5.89865e-05	-0.000102731	-0.00198682	-0.000191501	-8.62391e-05	0.000795972	-0.00211839	-0.00227644	-8.04538e-05	8.09646e-05	-9.52796e-05	-1.03471e-05	0.000332685	-0.000446903	-0.000265355	0.000149073	-0.000184435	7.62215e-06	0.000342737	0.0023208	0.000136576	-7.30348e-06	-0.000481846	0.000280504	0.000188534	0.000188618	0.00175059	-0.000985072	0.00017204	-2.13389e-05	6.09802e-05	-0.000392267	4.7635e-05	0.000457297	-0.00372625	-0.000354945	9.08137e-05	-0.00291679	-0.000711211	-6.44698e-05	-3.83591e-05	-0.00119781	-0.000569618	0.000445885	0.000887471	0.000494584	-0.000411603	-8.7634e-05	0.000296316	0.000106994	0.000864081	0.000346633	0.000389739	-0.00329053	0.003458	0.00225057	0.00141784	0.00037211	7.77239e-05	-0.000144733	0.000287571	0.000686612	0.000174748	0.00167049	0.000134776	0.000170481	-0.00880536	0.000154648	0.00104143	0.0072465	-0.000194828	0.00182781	0.00339786	-0.000164049	-0.000753941	0.00305796	-0.000163906	-0.000267818	-4.65764e-05	-4.1614e-05	1.88268e-05	-0.00147956	0.00122995	-0.00216782	0.000317354	3.37106e-05	0.00185737	-0.00524984	-0.000235967	-0.000742081	-0.000871718	0.00351748	0.00382665	0.000396283	0.000814441	0.000709218	0.00151408	7.86873e-05	-0.000389378	6.37356e-05	8.43776e-05	4.0538e-05	-0.00777599	0.00125418	8.26088e-05	0.0102227	0.00039753	-0.000559139	0.000119685	0.00045904	-9.40982e-06	0.000419731	-7.95733e-05	0.000646901	0.000680838	5.81291e-05	-0.000160372	0.00372751	0.00438434	0.000191213	-0.000143082	-0.00064667	0.000498906	0.000102556	0.00247114	7.04749e-05	-0.00105298	-0.00121927	0.000926121	1.67644e-05	6.23984e-05	-0.000149847	0.000784244	-0.000155027	-0.000110663	0.00468269	-0.0131742	0.000873433	0.000162488	0.00240495	0.000261795	0.0123128	0.000113323	-0.000167186	2.64523e-05	5.54814e-05	-0.000395932	-0.000645768	0.00212751	-0.00186588	-0.000118658	-0.00109881	-0.000137559	0.00259713	-0.00157757	0.00657462	-0.00144304	0.00012187	-5.02164e-05	0.00260871	-0.00136884	-0.000175958	-0.000310031	-0.0011738	0.000519165	-0.000115616	0.00134675	-4.51033e-05	-0.000267195	0.000851881	0.000347335	0.00255935	0.000415507	-2.75441e-05	0.00164895	0.000438587	-0.000278742	0.000709112	-0.00522813	-3.99673e-05	-0.000127624	-0.000906549	-0.000351436	-0.00102859	-0.000107441	0.000671307	0.000301101	-0.000416889	0.00197052	-0.00162316	-0.000333869	0.00127471	0.000777991	-0.000292389	0.0003493	0.000378332	7.25383e-05	0.000263058	-0.00510466	0.00256506	-0.000294374	-0.000619519	-0.000385515	3.46635e-05	-0.00507309	-0.00209002	0.000190013	0.00151686	3.60107e-06	-0.000279924	0.000103872	0.000576913	0.00028571	0.00050972	0.000383128	-0.000240831	-0.000860173	-3.55882e-05	-6.62392e-05	-0.000994367	7.71516e-05	5.40678e-05	-0.00272774	-0.00119713	0.000622601	3.15701e-05	2.20325e-05	-6.0264e-05	0.000452667	0.000830629	-0.000462407	0.00424467	0.00025886	0.000150352	0.00145914	7.89619e-05	-7.51471e-05	-5.55395e-05	-5.62505e-05	0.000258211	-0.000279143	-1.78226e-05	0.000187716	0.000191574	-0.000556602	0.000160686	-0.000832868	-0.000947032	0.00178458	-9.55872e-05	9.62469e-05	0.00528853	-0.000692825	-2.80516e-07	5.57597e-05	-0.00199579	0.000615739	0.000127569	-0.00336208	-0.0011629	0.000108613	-0.000139062	0.00151106	0.000178245	-0.000347412	6.21462e-05	0.000104345	6.85598e-05	-8.66676e-05	0.000902955	5.19069e-05	-0.000260547	2.62241e-05	0.0039856	-0.00180605	0.000297432	-0.00127658	-0.00338532	0.00074893	0.00034149	4.00433e-05	0.00911767	-7.2045e-05	0.000100175	0.000830984	-0.000594936	0.000258767	0.000234114	0.000252528	0.000160528	-8.4512e-05	-0.000435519	-0.000776269	0.000107699	-0.000718162	-0.00564381	-2.62506e-05	-0.00050989	-0.000330781	0.00104914	0.000739271	0.000786972	-0.000324043	-0.000165453	-1.0479e-05	-1.02443e-05	0.000145636	-0.000875486	-0.000634664	6.24224e-05	0.00343955	-0.00217698	0.000186971	0.000146435	0.00110564	0.00408666	-0.000703904	0.0334809	-0.000461402	0.000494779	0.000382529	-0.000339237	0.000413591	0.000582564	0.00139527	-0.00172342	0.000999343	0.000863269	0.00188044	0.000422967	-0.000249513	-0.00185276	0.000242644	8.74252e-05	0.00112326	0.000772338	-0.000145507	-0.000750448	-0.000901126	-0.00301768	0.00290696	-9.35399e-05	0.00080487	0.000676871	0.000415841	-0.0136977	-0.000222314	0.000995013	-0.000983508	-8.93504e-05	-0.000214325	0.000180342	0.00116328	7.52851e-05	0.00426342	-0.00151274	0.00212917	-1.97013e-05	0.000807496	-0.000389398	-0.00118017	-0.00326102	0.000154779	5.78732e-05	0.000552551	-3.07566e-05	0.000365443	-0.000786593	0.00131023	0.00556767	-0.000663019	0.000614563	-5.49405e-05	0.00021365	-0.000111881	0.000608032	2.26682e-05	8.36027e-05	0.000352817	-0.000265521	0.00117308	0.000271636	5.68212e-05	-0.000789626	-0.000299734	-2.55243e-05	8.94466e-05	4.87353e-05	0.000786223	0.000212604	3.59642e-05	0.000979764	6.74808e-05	-0.000716629	0.000959109	0.000142302	-6.50201e-05	-0.000155465	-0.000243153	-0.000213787	0.000381922	-1.29192e-05	-5.9401e-05	-0.000475495	0.00074054	0.000440595	-0.000891684	0.00369038	-0.00186619	0.000209803	0.000312441	-0.00811346	4.82851e-05	-3.51074e-05	-0.000640488	0.00141278	0.000159651	2.341e-05	0.000240751	-0.000107443	9.92632e-05	3.79493e-05	0.000226774	-9.5754e-05	0.000145412	0.000158347	6.99452e-05	0.000613128	-0.00133795	0.00017513	7.86072e-05	0.000363478	-0.000177148	-0.000279541	0.065068	-0.00199734	-2.26484e-05	0.000391439	-0.000910875	0.000258874	0.000430572	0.000217936	5.04408e-05	-0.000314312	0.000295371	0.00022938	1.39011e-05	-0.000242578	-0.00304676	-0.000578935	-0.000890338	-0.000106669	0.000424989	0.000153658	8.41186e-05	6.01286e-05	4.58809e-05	-1.54442e-05	9.44982e-05	-0.000512371	0.00176603	-5.44763e-06	0.000596327	0.00220167	-0.00204684	0.00122623	0.00176125	0.000611082	5.30379e-05	0.00048124	0.00878399	0.00010247	7.60082e-05	-6.05412e-05	0.000152009	-0.00536671	0.000357986	-0.00123294	0.000195024	0.000564038	-0.00018407	0.000116338	-9.09582e-06	0.000783515	-0.00071879	-0.000245215	-0.000910511	0.000232218	-0.000355346	-0.000302204	0.00017798	-0.000791551	0.0038028	2.813e-05	-0.000866307	5.71835e-05	0.000444055	3.5692e-05	0.000100465	0.000207493	5.05867e-05	-1.4483e-05	0.000322149	0.000177442	0.000233787	7.39901e-05	-0.00132571	-0.000215483	4.00497e-05	2.72739e-05	0.000937638	-0.00367049	-0.00242327	-0.001162	0.000692069	3.36234e-05	-0.0015311	0.00201845	0.000320959	0.000755358	4.68625e-05	-0.00147551	-0.000969149	-0.0009231	-0.00125382	-0.0138777	2.70219e-05	0.00100779	0.00168358	-0.000668461	0.000467525	0.00022507	-0.0012766	-0.00010608	-0.000235669	-9.6554e-05	-0.00284668	-4.56856e-05	0.00138889	-0.000342658	0.000246272	0.000180381	-0.000493871	-9.71308e-05	0.000111755	0.00141202	8.32288e-05	-0.000613198	0.000773597	-0.000581734	-0.000118453	0.000146057	7.44386e-05	-0.000789278	-0.00234521	0.000297182	0.000107854	0.000208013	0.000102907	-0.00040205	-0.000350349	0.000878287	0.000664714	4.16147e-06	0.000160122	-1.80587e-05	-0.000321997	-3.75339e-05	-0.000236721	0.000255254	-0.000134654	-0.00016599	0.000139763	0.000450336	-6.41931e-05	0.00735277	0.000458108	0.0011302	-3.20947e-05	6.15582e-05	0.00226414	0.00169078	0.0001345	0.000323833	0.00393738	0.000113185	-0.000318677	-0.000130292	0.000570317	-0.000383706	-0.000456247	0.00012675	-0.00066914	-9.76381e-05	0.000254584	-0.0338247	-1.19391e-05	0.000492801	-0.00403898	6.00111e-05	-0.00276438	0.000533517	-0.000215522	-6.90359e-05	0.000320483	8.27598e-05	-0.000126834	0.000253561	4.43196e-05	-0.000164957	-0.0168724	-0.00204514	0.000351581	-0.00298754	7.49056e-05	-7.78541e-05	-1.78761e-05	-0.0118885	-0.000191557	0.00103693	-0.000823089	0.00020121	0.000538518	-1.88745e-05	-3.69632e-05	-9.7862e-05	3.98291e-07	-1.10214e-05	0.00083949	-0.00190667	-0.000658767	-0.0221188	-0.00317543	-0.00267831	-0.00304056	5.05294e-05	-0.000197167	0.000707873	0.00189974	0.000278128	-0.000318399	-0.000544039	-0.000330845	0.001857	0.000486741	0.000180435	0.000140716	-7.2965e-05	-0.00108365	0.00346918	4.31637e-05	0.00341286	-0.000139027	-1.37349e-05	-0.000107375	0.00712822	-0.000899717	-4.64251e-05	0.000792684	0.00271924	-0.000215794	-0.000472091	-0.000377165	0.000156651	-3.02407e-05	7.92241e-06	-0.000296992	-0.00245289	-0.000752247	0.00210774	0.00070675	-6.16077e-05	9.57119e-05	0.000215546	0.00189574	0.000831429	-0.000640521	-0.00474972	-0.00192854	-0.000653101	0.000311499	-0.00033618	0.00123821	-0.000613982	-0.000230684	0.00190357	0	-1.84822e-05	0	-0.0022771	0	0	0	-3.53388e-06	0.00316095	0.00159978	0.000485994	0	-0.0483999	0.0033372	3.30694e-06	0	-1.76186e-07	0.0898789	-0.00660334	0.00310342	-9.35584e-05	0	0.0537746	2.21159e-06	0	0.00209005	0.000400412	-0.126708	-0.000121649	-0.0148639	-0.00350003	0.0325642	0	0	1.82723e-05	0	0	0.0196657	-0.0829317	0.0153183	0.0117821	-0.000104388	-0.00230392	-0.0297842	0.0501574	0.00543017	0.000908816
x13MCx1991	-0.00770556	0.00700161	0.00803434	-0.001999	0.0457174	-0.00247443	0.00751054	-0.00444635	0.0154487	0.0515347	-0.0119291	0.000523114	-0.0199224	-0.0372338	0.035022	0.00619969	0.00774154	0.000568881	0.00338577	0.0073217	-0.0120874	-0.00106007	-0.0265173	0.00498365	0.0175309	0.122371	0.00706146	0.00470712	0.00865881	-0.000146093	-0.00944203	-0.0378209	-0.00528563	0.00225861	-0.153551	0.00223902	-0.00650233	-0.0253945	0.00397243	5.50261e-05	0.000361923	0.00805947	0.00731705	-0.000609782	0.00451039	0.000423529	0	-0.000553826	0.00740722	0.0235193	0.00286612	-1.93042e-05	4.78524e-06	0	0	0	0	-2.27627e-05	0	0	0	0	0	0	-3.35873e-05	-0.000328152	-0.0320134	0.0275713	-0.0128424	-0.0252651	0.000338679	-0.01224	-0.00252988	-0.00924768	0.005044	0.000208629	0.0492082	0.0092749	0.000121476	-0.0150577	0.0341375	0	-0.000131072	-1.7998e-05	0	0	0.00284795	0.00987802	0	0	0	0.00114763	0.00449988	0.00484726	0	0.00041145	0.00226068	0	0.00606708	3.6816e-05	0.18532	-0.00126147	-2.87477e-06	-0.00064804	-0.00375802	3.9198e-05	3.75579e-05	-0.00185727	-0.000997045	0.0337509	-0.000781376	-4.1882e-05	0.000256671	0.00015918	0.00427268	-0.000197299	0	0.0110923	0	0	0	0	0	0	0	-0.0162761	0	5.9394e-05	0	0	0.0351205	0	0	0	0	0	0	0	0	0	0	0	0	0	0	0	0	0	0	0	0	0	-0.0199488	5.49276e-05	9.53428e-06	-0.00539553	0.00458599	0.000266939	-0.000183977	-7.88428e-05	0	0	0	0	0.0241733	0	-6.45984e-07	0.0041411	0.000179658	0	0.00167078	8.96943e-05	8.48401e-06	7.49108e-06	0.00641054	0	0.00634164	-5.74298e-06	0	-0.000254333	0	0	0	-0.112498	-0.000217769	0	-0.0570327	0.0391805	-2.6623e-06	-0.00410643	-0.003242	-0.000286915	0	0	-0.000264093	0	-2.50143e-05	-2.69439e-05	0	-0.00496481	0	-0.000323749	0	0.00911399	0.00254759	0	0	0	0	0	-0.000671907	-8.78983e-05	0	0	-0.00581527	0.000495297	0.0382337	0	0	0	0	-0.0248933	0	-0.0130366	0.00895078	0	0	0	-0.00248105	-0.00081005	0	0	0	0	0.00847161	-0.00827578	0	8.20544e-06	0.0110374	-0.000299848	0.000745474	-0.0158925	-0.00423517	-0.00103639	-0.0023139	0.00115824	-0.00837229	-4.04335e-05	8.60242e-05	-0.000642114	0.00239453	-0.000415855	0.000129316	0.000685349	5.10448e-06	-5.07189e-06	0.000254174	-0.00013713	0.000179744	0.000245615	0.00299194	0.00029314	-0.000915284	-0.000432806	0.000381252	-0.0394588	0.00098513	0.00019361	-0.0153302	-0.0218381	0.00362341	0.00197685	-0.00438767	0.0195719	3.19426e-05	0.000473899	0.0332303	0.000973828	0.0333207	0.0446174	3.19696e-05	-0.00399261	0.052424	0.00079998	0.000120248	-0.00225515	-0.000847302	0.00765246	-0.0111935	0.0329572	0.00445137	0.0106603	0.000504865	0.00924076	0.00756117	-0.00769436	0.000466827	0.047127	-0.00376225	0.000652793	0.000828963	-0.00490159	-0.000715456	-0.000291864	-0.00131356	-0.00769403	-0.000475506	0.000750636	0.025934	-0.00153619	-0.00531127	0.000247329	-0.00393681	-0.000563496	-0.0207888	0.000366785	-0.00674028	0.000245809	0.000914803	-0.00204863	-0.0337794	-0.00297697	-0.00187023	0.000239319	-0.0137689	-8.76406e-05	-0.000948302	-0.000665029	0.0219274	-0.000443243	0.000709676	0.000675979	-0.00026601	-0.000284763	0.000210768	-0.00288569	-0.0101689	-0.00175787	-0.00192477	-0.000100245	-0.000883142	-0.0220548	0.0278168	0.000792787	0.000521484	-0.000668883	0	0	2.25521e-05	3.89677e-06	-0.000266438	0.0428734	-4.19697e-05	-5.18906e-06	0.000318391	0.000135163	-0.00128953	-0.000347625	-0.0013601	-0.00112885	-3.58868e-06	-6.45238e-05	-3.73613e-05	0.0143725	0.00339309	5.74648e-05	-0.000289627	-0.00110202	-0.000224907	0.00409103	6.25298e-06	0.000810825	0.0237503	-0.00046144	0.00992959	0.00638943	-0.000887634	-0.000175567	0.00242258	-0.00129958	0.0213193	-0.000536206	0.00653308	-0.000323371	-0.000493025	-0.00174185	-0.000257807	-0.000369357	-0.00341812	0.00162047	-2.49814e-06	4.16098e-05	-0.0005555	0.00273604	-0.00534143	0.056055	-5.58267e-05	-0.000708218	-0.000433721	-0.00026169	-0.000912728	-0.00085467	0.00122295	-0.00311719	-6.45714e-05	-0.000635511	-0.00376486	-0.0012551	0.000203002	-0.00239304	0.000956597	-0.00131592	-0.000181834	-0.00037009	-0.000307768	0.000219524	-0.00151308	-0.00133439	-0.000119501	-0.00119723	-0.00118267	0.0003013	-0.00154129	-0.000781932	-0.0135983	-0.000283462	2.04206e-05	-0.000338766	-0.00308988	0.000249575	0.00107588	-1.15376e-05	0.000271692	-0.00151812	0.0091199	-6.39491e-05	-0.000690627	0.00616976	0.000615429	0.0128527	-0.000899721	0.000583676	-0.00111285	0.000861757	0.00233398	-0.00095364	0.000647044	0.00832755	-5.93491e-05	-0.000175345	-5.1208e-05	-0.00271675	-0.000306416	0	0.000304191	5.10888e-05	0.000953735	-0.000506754	0.00222742	0.00174072	0.00519688	-0.000109987	2.39944e-05	-0.00119537	-0.000346138	5.65513e-06	-0.0024453	0.00427127	-0.000187967	0.0046189	0.000390841	0.00151851	0.0165008	-0.00869982	0.00180362	-0.0011323	0.001576	-5.5478e-05	-0.000274192	-0.000570768	0.000231489	-0.000712751	0.000563211	0.000440326	0.00163636	0.00559285	-0.00561003	-0.129681	0.0333221	0.102022	-0.000746967	-0.00618608	-0.00207166	0.000451027	0.00774051	0.000370663	0.0002132	-0.0047866	0.000500962	0.00126776	0.00191822	0.00136923	0.00384478	-0.0129162	-0.00627782	-0.00948425	0.000544351	0.00758344	-0.00173891	-0.000350071	-0.00234554	-0.00103912	-0.00411164	-0.000374899	0.00157722	0.000244991	-0.00542892	-0.000279102	0.00664601	0.00159474	4.16016e-05	0.00132721	0.00275921	0.0256642	0.0244126	-0.00183055	0.00366344	-0.00114192	0.00739354	0.00512821	0.00116985	0.00189548	-0.00685767	7.22579e-05	0.00038878	0.0018114	0.0018397	0.00736733	0.00241546	5.02257e-05	0.00605444	-0.0010182	0.00716919	-0.000310079	0.00490733	-0.00319233	-0.00101063	-0.00297083	-0.00276939	-0.00103044	-0.000956936	0.00144297	-0.00148928	0.000681903	0.00119212	0.00451529	-0.000391107	0.0415413	0.000169325	-0.000376709	0.00792924	-0.00169484	-0.00131443	0.00220125	-0.00190556	-0.00719981	-0.00256664	-0.0015122	0.000868059	-0.00145701	0.000521032	0.0015558	0.00145471	-0.000410764	0.00100585	0.00341475	-0.0119737	0.0565523	0.0223498	0.000379213	0.0127951	9.12233e-05	-0.000709714	0.00120355	0.000850781	5.44068e-05	7.07916e-05	0.000376604	0.000293139	0.00332234	-0.000112371	-9.22414e-05	0.000861925	-0.00189406	0.00166994	0.000165222	5.42688e-05	1.31928e-05	-8.45011e-06	-0.00130967	-0.000119705	-0.000254384	9.77565e-05	0.000846064	2.73091e-05	2.577e-05	0.00185913	0.000255912	6.62974e-05	-0.000934879	-0.000195693	-0.00088419	0.000177018	-0.0148689	-0.000409263	0.000257243	0.00120223	-0.000132196	0.000379131	0.000597933	0.00242482	0.00523383	-0.00048224	0.000309464	0.00469377	0.000201535	-0.00030169	4.964e-05	0.00425637	0.00104567	-0.000240899	0.000259494	-0.000168651	0.000160082	0.000344485	0.000249163	0.000154871	-0.00399609	0.000273488	-0.000589251	0.00139579	0.0021	0.00188669	0.00162417	0.000559164	0.000616235	0.000206555	0.000552431	-0.000733124	0.000333217	0.00102007	0.000315212	-0.000199279	0.0149378	-3.94141e-05	0.000779715	-0.00195889	0.000493076	0.00159443	-0.00567313	0.00104492	0.000635121	0.000599558	-0.000397329	0.00132511	-3.40806e-05	-0.00191276	-2.34763e-05	-0.000709319	-7.19572e-05	0.00171515	0.000792418	3.53382e-05	0.0035204	-0.00176092	-3.58336e-05	0.000147462	-0.000523067	0.00386289	0.000810966	-0.000231256	0.00258577	0.00350667	0.00124615	0.000276269	-0.000425218	6.08615e-05	0.000203551	-7.44111e-05	0.00579958	0.000346457	6.08314e-05	0.0119469	7.75442e-05	-0.000505433	0.000283256	-0.0010995	0.001441	8.38349e-05	-0.000145859	0.000309297	-0.00323204	5.80272e-05	-9.13612e-05	-0.000514151	0.00321349	0.000330953	0.000805042	1.48029e-05	0.000484031	0.000111078	0.001936	0.000114617	0.00171735	-0.000843446	0.000691912	-0.000327351	-8.44101e-05	0.000844545	-0.000403477	-8.84588e-05	-3.3316e-05	0.00104513	0.00903598	-0.00128469	6.97811e-05	0.00180838	-0.000482829	0.0134903	0.000116086	0.00180647	7.04793e-05	-0.000163427	-0.000364052	-0.00126482	-0.000893435	-0.00687087	1.98666e-05	0.00363211	-0.000153314	0.00133367	0.000254488	-0.0145963	-0.000839761	0.000144197	-0.0008392	0.00145641	-0.000689865	-6.77086e-05	-0.00016467	-0.000694084	-0.00105944	-0.00087636	0.000715846	0.000148732	0.000446258	0.00073932	0.000346645	0.000975306	-0.00768983	2.71357e-05	0.000308135	5.14811e-05	0.00125045	-0.00303724	-0.00159835	-5.40456e-05	-0.000118969	0.00171409	0.00147877	-0.000891497	-1.19352e-05	0.00166183	0.000110966	0.00283269	-0.00175437	0.000116587	-2.87865e-05	-0.00186671	0.000732512	1.62471e-05	0.00036966	0.000401657	0.00012047	0.000278708	0.00126963	-0.000739989	-0.00139555	0.000382503	-0.000256603	3.83463e-05	0.00111853	-0.00124739	0.000244492	0.00368392	5.59545e-05	-2.30377e-05	-0.00119727	0.000451471	-0.000812879	0.000583664	0.000404316	0.000255892	0.000642418	0.0043401	0.000478625	-0.000763171	-0.000112553	0.000253733	0.00689543	0.00286211	0.000163839	-3.21662e-06	1.83451e-05	0.000431361	0.000548609	0.000902703	-0.00037555	0.00254376	0.00021858	0.000118792	0.00123336	-0.00104195	-0.000459269	0.000143212	-1.20042e-06	0.000155842	-0.000142938	-0.00120164	0.000194066	-0.000636451	-0.000121989	0.000622239	-0.000346588	5.33084e-05	-0.00143018	0.000632066	3.51146e-05	-0.00899686	3.71546e-05	-4.58484e-05	-0.000107826	-0.000631683	-3.56959e-05	0.000126799	0.00211554	0.000435509	0.000103698	-4.24103e-05	-0.000198416	7.3408e-05	0.00046745	-0.00164744	-3.22832e-05	0.000177519	-0.0015245	0.000702243	-2.9077e-05	-0.000890658	0.000252171	0.00514462	0.00062529	0.000634624	0.00142671	-0.00208857	0.000891204	0.000424929	-0.000155513	0.0133461	5.7851e-05	-0.000176123	-0.00251157	0.000360663	-0.000363351	4.56542e-05	-0.00187315	5.13477e-05	-0.000105662	-0.00163973	-0.00261314	0.00152828	0.000104056	0.00112786	8.46451e-05	-0.000990908	-2.35238e-05	0.00296126	0.00053122	-0.000444854	9.73479e-05	0.000894483	7.11109e-05	-0.000397938	-0.00120503	-0.000802905	0.00108134	0.000198355	-0.00348997	-0.00059258	0.000626222	0.00110113	0.00170763	0.00583537	0.000402965	-0.0166397	-0.000539997	0.000171378	-7.76089e-05	0.000312055	0.000693975	0.000486914	-0.000388741	-0.00189591	8.16753e-05	0.00151251	0.000393891	7.66194e-06	9.10726e-05	-0.00102763	0.000792175	-0.000936544	0.00179194	0.000622428	-0.00013882	-0.000535901	-6.63249e-05	-0.00325327	0.00143041	-0.000783636	0.00103101	0.00088026	0.0002489	0.0096598	0.000513755	0.000787824	0.000758803	8.29434e-05	-0.000218395	-0.00120442	-0.000194617	0.000390726	-0.00102228	0.000704136	-0.00116798	0.000669201	0.00231485	0.00141332	-0.00112231	0.000717127	-0.000141294	-0.000238881	9.28586e-05	7.91222e-06	0.000158876	0.00289012	0.000653596	-0.00297475	0.00094581	0.000379739	0.000868189	3.51892e-05	-0.000312917	-0.000587753	3.82481e-05	-0.000498974	0.000371804	-0.00026364	-0.000229998	2.82649e-05	-5.49468e-05	-0.000299482	-0.000522252	-6.28172e-05	2.4372e-05	-0.000383434	0.000358412	0.000410207	6.1635e-05	0.00265039	0.000274515	0.00108224	-0.000840518	-0.000415174	0.000560879	-0.000954063	0.000439214	-4.56382e-05	0.000538353	-0.000100216	1.27079e-05	2.82897e-06	0.000620808	0.000386801	-0.000493005	-0.0240528	-0.00318428	9.2795e-05	0.000382138	0.00104411	2.33664e-05	3.66075e-05	0.00132382	0.00146308	0.000536428	0.000137966	0.00036349	-0.00127256	0.000768786	-0.000437082	-0.00111453	-0.00185528	1.4971e-05	0.000116963	8.42318e-05	-0.00118118	0.00505153	0.000178968	6.68506e-07	3.3747e-05	0.000677741	0.000352109	-0.0633343	0.00290547	-0.000157496	-0.000954586	1.47785e-05	-9.48449e-05	0.000260893	7.01248e-05	-3.42286e-05	-0.00334642	0.000278093	-0.000164449	2.17603e-05	6.44575e-05	-0.00142335	0.000541366	-0.00111935	-0.000462834	5.7784e-05	0.000119781	3.04991e-05	-0.000105674	5.06208e-05	-4.1146e-05	-0.000195819	0.000441441	-0.00136645	-0.000236817	-0.000833347	0.00178965	0.000734579	0.00543193	0.00238665	-0.0018336	-5.47055e-05	0.000922022	0.0229972	9.30647e-05	-0.000573027	-1.14876e-05	-0.000489089	0.00136903	0.000300647	3.05589e-05	1.97046e-05	-0.000565801	0.00118171	5.37485e-05	0.00325167	0.00017092	-0.00111517	-0.000226004	0.000483078	-0.00167112	0.000177388	0.000384149	8.25329e-05	-0.0021812	-0.00891645	-0.000473392	-0.000611588	2.49228e-05	0.000515124	0.000124426	-0.000343313	-8.16586e-05	3.00173e-05	-0.000351292	0.000231681	0.0011094	0.000380634	7.22221e-05	0.000127357	5.66412e-05	2.91809e-05	-2.02259e-06	-0.000562629	0.0048866	0.000372287	0.000159936	0.000602401	6.97357e-05	-0.000710787	0.00306461	-0.000179162	0.00134678	-4.47566e-05	-0.000643944	-0.000246956	0.00599372	-0.00238542	-0.0114813	-9.2251e-05	0.00134308	-0.00572822	-0.000576463	0.00132837	-0.00144443	-0.000873544	0.000653858	0.000283609	-0.000115778	-0.00191988	-1.5246e-05	0.00190911	-0.000187079	0.000233082	-0.000434047	0.000942728	-4.5582e-05	8.59463e-05	0.000251604	0.000169943	2.59322e-05	-0.00152737	0.000301286	0.000439262	-5.84582e-05	0.000244668	0.000568702	-0.000105228	-0.000391894	0.00016428	1.00183e-05	-0.00068433	0.000126799	0.000202929	0.000999455	0.000545531	-0.000113002	-0.000212554	-1.35306e-05	0.000195551	-9.80592e-05	-0.000269928	0.000555181	-0.000147519	-3.08224e-05	-0.000833015	0.00047637	0.000892797	-0.0193897	-0.0039834	0.000632898	-4.93451e-05	-0.00013733	-0.000470447	-0.000245359	0.000435313	0.000303991	-0.0026038	-0.000145522	-0.000145871	5.44463e-06	0.00119143	-0.000259935	-4.87059e-05	0.00027901	-0.000604822	-0.000138583	0.00054029	0.0259284	-4.81174e-05	0.000280808	-0.00344646	0.000299618	0.0042369	0.000441399	-0.000911848	-5.39548e-05	0.000259907	-0.000235567	0.00020097	0.00121187	-0.000112247	6.47522e-05	0.0308932	-0.00105855	-3.85167e-05	-0.0123138	0.000130414	0.000304256	2.84104e-05	-0.00756582	-7.28898e-07	-0.00014643	-0.000885317	0.000217862	-0.00115611	7.47232e-05	-0.000464778	-3.33901e-06	-0.000264921	-9.08876e-05	-0.00102076	0.00153022	0.000341812	-0.016096	-0.000154107	-0.00699324	-0.00249573	6.32993e-05	-0.0028121	0.000360758	-0.000231026	9.2854e-05	-0.00109893	2.44706e-05	0.000254312	-0.00405027	0.000148139	0.000161774	-0.00333661	7.28364e-05	0.00130616	0.00335353	-0.000253864	-0.0192762	-0.000399781	3.13931e-05	1.68519e-06	0.0176145	-0.00105028	-0.000410904	-0.000285462	0.000957995	0.00310451	-6.92921e-05	-0.000515842	-0.000156495	-0.000144089	0.000906183	0.00074506	0.00649274	-0.000400176	0.000498086	-0.00367656	0.00028653	-0.000279186	4.8741e-05	-0.000994423	0.000347147	0.00108883	0.00793842	0.00142307	0.000523185	0.000366931	-0.000402915	0.000731567	0.000210626	-0.000793781	0.00175488	0	-1.53758e-06	0	-0.00188885	0	0	0	-4.02792e-06	0.00354691	0.00079846	-0.0124709	0	0.00418812	0.00268874	4.41128e-05	0	-1.76186e-07	0.119192	-0.00567235	0.00925926	4.15969e-05	0	0.0433435	3.33259e-06	0	0.00359257	0.000274602	-0.12497	-9.22721e-05	-0.244543	-0.00618172	-0.00778283	0	0	1.35069e-05	0	0	0.00715884	0.0581287	-0.0171597	0.0123141	-6.69611e-05	-0.00314994	-0.0262017	-0.0023034	0.00629711	-0.021155
x13MCx2282	-0.00323486	0.00870969	0.00165779	-0.00117613	-0.00567763	-0.00387553	0.0153979	-0.000506666	0.00912708	0.00379939	0.00116361	0.000924274	0.000128142	0.0070866	0.0194262	0.00632626	0.00823789	0.00401288	-0.00163828	0.00644654	0.000464369	0.0015836	-0.0384417	-0.0129315	0.0313736	-0.011294	0.00503701	0.00927361	0.00606263	0.00696656	-0.00982932	-0.0401789	0.000499609	0.00363579	0.053863	-0.000428409	0.00123079	-0.0107703	0.0100287	0.000319488	0.00135888	0.00550702	-0.00472783	-0.0033937	-0.00371234	0	-7.28882e-05	0.000857373	0.00624725	0.0220234	0.000523722	-1.2507e-05	0	0	0	0	0	0	0	0	0	0	0	0	-2.10047e-05	-0.000141498	-0.0301553	0.0263592	0.0161875	-0.0219806	7.50892e-05	-0.0116656	-0.00284382	-0.00944838	0.0049076	8.5844e-06	0.0512344	0.0102096	7.31914e-05	-0.015558	0.032156	5.33388e-05	-5.09317e-05	0	0	0	-0.000845247	0.0127047	0	0	0	0.0010088	0.00453381	0.00301626	0	0.000506985	0.00201777	0	0.00684141	-0.000136312	0.0982424	-0.00140151	-0.000149306	0.0101895	-0.00415016	1.18785e-05	-0.000494664	-0.00213303	-0.00145881	0.0355405	-0.000710793	-0.00012322	0.000450791	9.28387e-05	0.00825006	-7.9657e-05	-4.04861e-05	-0.0095061	0	0	0	0	0	0	0	-0.0157802	0	5.87645e-05	0	0	0.0336875	0	0	0	0	0	0	0	0	0	0	0	0	0	0	0	0	0	0	0	0	0	-0.000308285	5.05776e-05	2.46396e-06	-0.00571967	0.00358042	0.000259653	-0.00044332	-8.42422e-05	0	0	0	0	0.0231776	0	0	0.00383432	0.000355362	0	-0.00283576	-0.000345904	-0.000252634	-3.0934e-05	-0.00394619	0	-0.0123326	-1.23221e-05	0	-0.000936613	0	0	0	0.033304	-0.00132133	0	0.117675	0.0323519	0	-0.00279234	0.0104723	0.000111566	0	0	0.00496404	0	-2.278e-06	-2.11253e-05	0	-0.0031357	0	-0.000177643	0	0.0100261	0.00243921	0	0	0	0	0	-0.00108335	0.000420051	0	0	0.211158	0.000599607	0.0282788	0	0	0	0	0.007301	0	0.0241039	0.00627873	0	0	0	-0.00139322	-0.0004739	0	0	0	0	0.00875059	-0.00683462	0	2.14704e-05	0.00913595	9.70041e-05	0.00124373	0.0914016	0.000701624	-0.00064023	-0.00292038	-0.000431857	-0.0152536	-0.000575943	0.000164548	-0.000562858	0.00357959	0.000772663	-0.00116841	0.000654371	-9.10601e-06	-0.000209073	-0.000145655	-0.000207324	5.29894e-05	-9.24832e-05	0.00348144	-0.000124227	-0.000355021	-0.00306738	-5.7113e-06	-0.0252991	0.000803869	-5.17963e-05	-0.0169124	-0.0169471	0.00392308	0.00143524	-0.00224111	-0.0010869	2.11575e-05	0.000452841	0.0294639	0.000956939	-0.0690983	-0.03185	2.81777e-05	-0.00497614	-0.0291133	0.00195676	0.000277102	-0.00275976	0.000307881	0.00906367	0.023982	-0.000939497	0.0011205	0.00940767	0.000260181	-0.00779995	0.00863714	0.00781927	0.000293387	0.0338007	-0.0019006	0.000578233	-0.00118082	0.0164502	0.00137935	8.20529e-05	1.15016e-05	-0.0097411	0.00138108	-0.000759103	0.0197132	0.000510323	-0.0025373	0.000504582	0.000518014	-0.000725072	0.00122826	0.000771272	0.000281184	0.000159383	0.00090885	0.000355852	-0.00786875	-0.00136736	0.00122297	9.02528e-05	-0.0108028	0.000428481	-0.00279889	0.000102489	-0.00013633	-6.61964e-05	0.000507833	0.000523515	9.86646e-05	0.00032883	0.000343731	-0.00328961	0.00130696	0.00140122	-0.000859026	-0.00206016	-0.000131904	0.0106837	0.0110618	0.000568789	0.000340495	-0.000122617	0	0	-4.61981e-07	0	-0.000836662	0.0371651	-8.25588e-05	0.000281587	0.000322957	0.000172835	-0.00224425	-0.000174784	-0.000544072	-0.0012127	-2.7573e-05	-0.00016925	-0.00014669	0.016168	0.000873304	-0.000202564	-0.000299511	-0.000499335	-0.000595323	0.00401321	-0.000434656	0.000687834	-0.00227754	-0.000363561	0.000747723	-0.00242189	-0.000955728	-0.000456721	-0.0002098	-0.000904167	0.0101248	-4.57876e-05	-0.000601091	-0.00065207	0.000391747	8.72077e-05	-0.000310964	0.000477343	-0.00266515	-0.000548693	0.00192432	-5.67767e-05	-0.000330847	0.00246039	0.0110275	0.0708195	9.92517e-05	-0.000233223	0.00013544	-0.00085949	0.000283135	6.97835e-05	-0.00110662	0.00170888	0.000163673	-0.000684634	0.000232968	-0.000600461	-5.51483e-05	-0.00132056	-0.000667349	4.28791e-05	-0.000109993	-0.000276251	0.000135066	-0.000255551	0.000262991	-0.00151977	-0.000249955	0.000102924	-0.000895979	0.000103071	-0.00156058	-0.00103811	0.0107253	-3.73044e-05	-0.000149692	-0.000101722	-0.000326584	-5.41506e-05	8.67576e-05	-2.76523e-06	0.000662925	-5.34177e-05	0.00628545	-6.63658e-05	6.91396e-05	-0.00518107	-0.00315336	-0.00991027	-0.00058719	-0.00100903	-0.000172476	-0.000241715	-0.0214268	0.000217186	0.000442021	0.00810692	-9.33244e-07	-5.12595e-05	-9.92668e-05	-0.00185124	-0.00112152	0	0.000435871	3.6736e-05	0.000322144	-0.000389089	-0.000292565	0.000642737	0.00367223	-0.000442969	1.42903e-05	0.00041474	-0.00027347	-0.000184952	-0.00712984	0.00193651	-0.00176734	0.00560266	-0.00121503	0.000349786	0.0135158	0.00599292	0.000963218	0.00246752	0.000678118	0.00166298	-0.000806045	0.000190588	-0.00110564	0.000897005	7.56545e-05	0.00161301	-0.000175655	0.00374311	0.000862576	0.000264813	0.0383779	0.08323	0.000524233	-0.00383436	-0.0037162	-8.45712e-05	-0.00541398	0.000753612	-0.000913337	-0.00359828	1.90288e-06	0.00122311	0.00100334	0.000738933	-0.00911491	0.002584	0.000912572	-0.00522775	0.000622469	0.00790674	0.00383691	-0.0004641	-0.00195458	-0.00190958	0.00138313	0.00226599	-0.00606355	-0.000836658	0.00781982	-1.08044e-05	0.00926607	0.00080651	0.000595197	-0.00232941	0.000561002	0.0260666	-0.0595665	0.00212235	0.00449455	-0.000101802	0.00665141	0.00919267	0.000942464	0.00130355	-0.00541486	0.000426426	-0.000378245	0.00269529	0.000530203	-0.0105858	0.00277228	0.000277432	-0.016752	0.00045265	0.00592493	0.000663194	0.00555009	-0.00228608	-0.00031153	-0.00248194	-0.00281181	-0.00205756	-0.00109843	0.000311096	-0.00139081	0.00115405	0.00218777	0.00450935	0.000162599	0.0468096	-0.000164971	-0.000320757	-0.0139261	0.0010548	-0.00482474	0.00431925	-0.00114353	0.00240463	0.00162308	-0.00215718	-0.000445021	0.00371621	0.0013623	-0.000826805	-0.00126698	-3.45647e-05	0.00085094	0.00243135	0.00310581	0.0733304	0.0355527	-0.000432135	0.0146919	-2.09459e-05	-0.000468669	-0.00200542	-0.000190256	-0.00113628	-0.000338106	1.90796e-05	-0.000309962	-0.000730611	-7.91796e-05	-8.43614e-05	0.000742568	-0.000964775	0.000687451	0.000151364	6.99256e-05	5.15407e-05	3.72169e-05	0.000417051	-0.000823098	-0.000142273	-0.000304837	-5.39458e-05	0.000331062	5.81188e-05	0.000871456	0.000111161	0.00017192	-0.000422434	4.3321e-05	8.62424e-05	0.000124921	0.00398914	0.000309861	-0.000193357	0.00132823	-0.000131313	0.00181537	-0.000410819	0.0020715	-0.00257015	-0.000826484	0.000319392	-0.000197963	0.00030684	0.000295615	0.000669959	0.00252145	-0.000653874	0.00123229	-8.48259e-05	0.000685983	-0.000594126	0.000294443	-9.28265e-05	-2.00152e-05	-0.000393406	5.09532e-06	-0.000412003	-0.00326971	0.00330787	0.00170714	0.00223817	-0.000505815	0.00083596	-0.000190088	-0.000602744	0.000795343	0.000641035	0.00152788	7.02486e-05	-6.66041e-05	0.0160579	2.43582e-05	0.00134725	-0.0029342	0.00038609	0.00269378	0.00422131	-0.00203202	0.000986464	-0.0113257	-0.000132963	0.000106097	-4.28256e-05	-7.0604e-06	1.45201e-05	-0.000522269	0.000350034	-0.000139762	0.000591724	3.42695e-05	-0.000692716	-0.00167595	8.64968e-05	-0.000252218	0.00010172	0.00672579	-0.00494739	0.00294977	0.00230173	0.00199829	0.000800401	-0.00026745	-0.000173077	4.54665e-05	-0.00099564	3.7609e-05	0.00395074	-6.44565e-05	2.98656e-05	-0.00585718	-0.000409497	0.00057351	0.000281258	0.000329631	-5.49398e-06	-0.000187661	4.83537e-06	0.000241406	-0.0015388	4.64829e-05	-1.6534e-05	0.00442953	0.00576227	0.00062493	4.02382e-05	0.00549778	-7.51779e-05	-0.000375055	-0.0166302	-1.23985e-05	0.00125624	-0.000735414	0.000683067	-0.000285308	0.000297993	0.000608957	0.00084126	0.00032042	-5.03144e-05	-0.00025451	0.00534549	0.000613863	1.0743e-05	0.00123255	2.64838e-05	-0.00789546	-0.000128372	0.00235674	-0.000109071	0.000178006	-0.00017018	-0.00223299	-0.000646003	-0.00172029	8.35568e-05	0.000387208	-0.000168521	0.00509459	7.77742e-06	0.00519573	-8.62761e-05	-0.000140986	-0.000804619	-0.0226978	0.000647296	1.77482e-05	-2.99786e-05	9.07832e-05	0.0009166	-0.000377208	-0.000891763	-0.000417914	0.000736116	0.000532102	0.000489521	0.00104671	-0.00529298	-6.84566e-06	0.000192665	0.0013154	-0.000284152	-0.00105346	-0.00172702	-3.22599e-05	-0.00118752	-0.000311619	0.00167359	-0.00011959	-3.75523e-06	0.000681686	0.0005967	0.000397627	0.000638109	0.0044366	-0.000418115	-0.00431175	-0.00142124	1.06599e-05	0.000193898	0.00010427	0.00015106	0.000243589	0.000605682	0.000184815	0.000161588	0.000439002	0.000275104	8.74634e-06	0.000750766	0.000365942	0.000376307	-0.00222763	-8.04709e-05	0.000110161	-0.000364475	-0.00226221	0.000302476	0.000125195	0.000684787	0.00047677	-0.000538854	-9.37665e-05	-8.96593e-05	-0.000663716	-0.000274218	0.000287226	-0.00216757	0.00232818	0.000880098	5.35152e-05	-0.000980354	-0.000545549	0.000700932	0.000159332	-0.000384924	0.000682721	0.00046375	0.000133228	0.00200957	-0.000242825	0.000189953	-3.07343e-05	0.000154911	-0.000401731	0.000170946	0.000101092	-0.00399499	0.000351791	0.000413924	0.000133962	-8.65844e-08	0.000350226	0.00251796	1.49515e-05	0.000141929	0.00315496	-0.000109325	-4.05155e-05	-0.000103411	0.00319016	0.000710216	-5.54445e-05	-0.00225977	-0.000819344	9.30647e-05	8.56054e-05	0.000618395	-0.000136637	-9.50746e-05	-0.000606881	-0.000143726	0.000233107	0.000302912	0.00227364	4.7583e-05	-0.000380558	0.000266254	-0.000595781	0.000268194	0.000557227	-0.00128047	-0.00163778	-6.24316e-05	0.000292238	1.95668e-05	0.0133085	-3.57635e-05	9.04762e-05	0.00203209	0.000375194	0.000167567	-6.07671e-05	0.000459975	-0.00109311	4.85468e-05	-0.00103583	-0.000478663	5.79852e-05	0.00031019	0.000935749	-0.000152794	-0.000328231	7.69345e-06	0.00117136	-0.00034491	0.000436587	-0.000513926	-0.000469105	0.000123908	0.000246992	0.00025042	-0.000127708	-0.000245009	-0.0006332	0.00380713	-0.00126907	0.000546086	-0.000871182	0.00272948	0.00310562	-0.000925707	-0.0189458	-0.000377595	0.00044448	5.66368e-05	0.000313997	-0.00293795	0.000959178	-0.00177978	-0.000499087	0.000174039	-0.000789795	0.00248244	0.000455001	-8.81191e-05	-0.00115735	0.000437073	-0.000527227	0.000585439	-0.000902383	-0.000107123	0.000471783	0.000129604	-0.0020049	0.000107253	-0.000107056	-0.00103613	0.000991733	0.000260501	0.00847855	-0.000167291	0.0013062	-0.000451016	0.000366013	0.000135354	0.00029163	7.92304e-05	-0.000121634	-0.00570956	-0.000140407	0.00470531	-5.39329e-05	-0.00147713	-0.00157745	4.56269e-05	-0.00314977	-0.000300644	0.000123339	2.37023e-05	8.95471e-05	0.00123121	0.00230014	0.000756759	0.00305579	0.00146409	0.000272082	-0.0021104	-0.000451602	-7.13179e-05	0.000933002	2.47981e-05	0.000122226	0.000310555	-0.000409738	0.000414376	0.00035217	3.20216e-05	-0.000344329	-0.000523662	-1.75185e-06	0.000141576	0.000524372	-0.00061259	0.000361091	2.58589e-05	-0.0117307	2.19766e-05	0.00180999	0.000676519	0.00024748	0.000644631	-0.000765144	-0.000261059	-0.000290289	0.00115207	-0.000321046	-1.37717e-05	-0.000259598	0.000656846	-0.000112803	-0.000470383	0.0442348	0.0016534	0.000277954	0.000381853	-0.00197545	0.000141105	-7.79648e-05	-0.000517573	0.00169216	0.00017826	-3.67038e-05	0.000305792	-0.000935135	0.000161799	0.000580981	0.00010795	-0.000456321	0.000178269	-0.00013628	7.95072e-05	0.000830913	-0.00107973	0.000319398	9.47663e-05	0.000448459	-0.000737012	9.22472e-06	0.0728494	0.000833831	-0.000158096	0.00048575	0.000134329	-0.000133795	0.00051124	-4.89204e-06	-6.74724e-05	-0.000869844	-0.000393011	0.000567605	-5.33143e-06	0.000146095	-0.000128844	0.000642735	-0.000459139	-6.76707e-05	4.25456e-05	-0.000550103	-0.00103655	-0.000129497	4.19101e-05	-2.79326e-05	0.0001639	-0.000472187	-0.00067784	1.70145e-06	0.000412541	0.00231068	0.00136755	0.00422657	0.0015513	-5.76584e-06	1.06144e-05	-0.000352716	0.0112449	6.82991e-05	-0.000343387	-3.63685e-05	0.000146453	0.00159755	0.00036271	0.000145044	-0.000579853	0.00106956	-0.000416085	0.000104501	0.000722969	0.000501797	0.000368293	8.35019e-05	0.00241973	0.000556758	0.000299572	0.000236823	0.000320964	-0.00104685	0.00155742	-3.47183e-05	-0.000532779	9.9113e-06	0.000259728	9.00428e-05	0.000192348	0.000298546	-4.70671e-05	-0.000231997	0.00015521	4.93563e-05	-0.000718279	8.01315e-05	0.000328853	-6.35561e-05	-0.000154108	8.43111e-05	0.000123853	0.00226823	-0.0021289	0.000282363	0.000652468	-0.000110257	-0.00128233	0.0106734	-8.91141e-05	0.000467862	0.000199194	-0.00168669	0.000749235	-0.00882855	0.000582771	-0.00273627	2.53224e-05	0.000741862	-0.00379928	-0.000531974	0.000195509	-0.000751978	-0.00206475	-0.000604494	0.00036341	1.9789e-05	-0.0013615	-3.94675e-05	-0.000196259	0.000358267	-0.00429677	0.000265204	-0.000246729	-0.000112162	0.000263295	-0.000526084	3.98608e-05	-0.000386117	-0.00111701	0.000365232	0.000739676	-1.18432e-05	9.90732e-05	-0.00132183	0.000716671	0.000352468	0.000243259	0.000524222	0.000222175	1.0684e-05	-5.25287e-05	-0.00172687	0.000668892	0.000701859	-0.00366267	-4.59685e-06	4.96237e-05	-2.91189e-05	-0.000130115	0.000262349	2.86387e-05	-5.82425e-05	-0.00165816	0.00066671	-4.62323e-06	-0.00319006	0.00020175	0.000436217	-5.80902e-05	4.12122e-05	-0.000589611	0.000867547	0.000483475	0.000586434	0.00489787	2.11732e-05	3.0497e-05	-2.75912e-05	0.000970282	-0.00265529	1.69366e-05	0.000426704	-0.000669438	-0.00110446	-9.21757e-05	0.0229321	7.52441e-05	-6.16552e-05	-0.00219664	0.000124806	-0.00258055	-0.00031966	-0.000786202	0.000148628	3.42346e-05	0.000426566	-3.80673e-06	0.000684381	0.000138854	-0.000166533	0.0268707	0.00192209	-0.000141813	0.00302011	0.000147903	0.000284677	1.38422e-05	-0.00619529	-0.000290003	-0.000337742	-1.94875e-05	0.000311473	-0.00207693	-8.95672e-05	-0.000245679	0.000524613	0.000254741	-3.49893e-05	0.000751054	0.0017939	-0.000202619	0.00300486	0.00208801	-0.00153746	-0.00205753	6.14201e-05	-0.000153039	0.000374979	-0.000490699	0.000288321	0.00107589	0.000154646	5.2963e-05	0.00175147	-0.00116899	0.00026559	0.000419624	0.000781131	-0.000730127	0.00168991	-0.000300733	0.003196	-0.000131325	-2.38511e-06	5.27758e-06	-0.00171129	-0.000989075	0.00136201	-0.000864492	0.00168707	0.000511171	-0.000534221	-0.000442159	0.00362275	6.72594e-05	-0.00011076	-0.000180733	0.00548632	0.000959476	-0.00044523	0.000444037	-0.000216857	-0.00040776	0.000235814	0.000291216	0.00046528	0.000599666	-0.00140972	0.00171818	-0.000112315	-0.000356568	-2.83084e-05	-0.000124098	-0.000153783	0.0017636	-0.00162014	0	3.05018e-06	0	-0.00182012	0	0	0	-9.90395e-07	-0.00612233	0.00152737	-0.00723688	0	-0.0111802	0.00266919	-1.32205e-05	0	-3.74732e-07	0.0357058	-0.00433478	0.00388938	0.00348518	0	-0.0136127	1.51601e-07	0	0.00445079	0.000171571	0.0788948	-5.82482e-05	0.0704006	-0.000747075	-0.056859	0	0	8.94191e-06	0	0	0.0157627	-0.063866	0.0163333	0.0079157	-0.000110195	-0.000150816	0.0781389	-0.00107058	0.00431766	-0.0234481
x13MCx2621	-0.000887008	0.00532085	0.00931345	-0.00123393	0.161852	-0.00213474	0.0126317	-0.00627875	0.00466132	-0.0536028	-0.00165499	-0.000365797	-0.000112997	0.00702192	0.020115	0.0071293	0.00854233	0.00638791	-0.00165529	0.0064483	0.000231966	0.000603735	-0.0311691	0.0097612	0.000948885	0.100079	0.000854338	0.00285931	0.00667882	-0.000450113	-0.0030692	-0.00327837	-0.000592935	0.00228134	0.0503437	-0.00172266	0.0176874	-0.0108984	0.010117	-0.000292194	0.00105045	0.00692846	0.00382078	-0.00149499	0.00559473	0	0	-0.00116371	0.00802198	0.0229877	0.00185901	-0.000128607	0	0	0	0	0	0	0	0	0	-2.84123e-05	0	0	-6.71148e-05	-0.000201967	0.00507357	0.0204828	-0.0141793	0.0427599	0.00017999	-0.0110212	-0.00185505	-0.0101935	0.00433713	0.000286413	0.0498018	0.0105713	0	-0.0148578	0.0318243	-0.00100745	-6.3262e-05	-4.07144e-05	0	0	0.00290022	0.010048	0	0	0	0.00077134	-0.0212086	-0.00613845	0	0.000245312	0.00248734	0	0.00568751	0.000792597	0.232692	-0.00130032	0	-0.000546847	-0.00312793	7.83712e-05	-3.80693e-05	-0.00179662	-0.00117222	0.0288043	0.000890676	-1.18491e-05	-0.00174898	-0.000109087	-0.00574693	7.38369e-05	2.59526e-05	-0.0111655	0	0	0	0	0	0	0	-0.0173218	0	-0.00036139	0	0	0.0357134	0	0	0	0	0	0	0	0	0	0	0	0	0	0	0	0	0	0	0	0	0	0.010936	2.86673e-05	7.74936e-06	-0.00892219	0.00372308	7.20648e-05	-0.000219612	-5.10255e-05	0	0	0	0	0.0235969	0	-3.89662e-05	0.00327693	0.000274613	0	-0.00371006	-0.000318748	1.06952e-05	1.33995e-05	-0.00595115	0	0.00653814	0	0	-0.000322206	0	0	0	0.0339168	0.000121177	0	-0.0552358	0.0334198	-2.87708e-06	-0.00409005	-0.00272189	-1.52539e-05	0	0	-1.77597e-05	-6.2789e-06	-1.73767e-05	-2.57157e-05	0	-0.00312316	0	-0.000299398	0	0.00790458	0.002019	0	0	0	0	0	-0.000636854	-0.000185645	0	0	-0.0059748	0.000431166	0.0219348	0	0	0	0	0.00669712	0	-0.0132207	0.00726531	0	0	0	-0.00238114	-0.000590631	0	0	0	0	0.00999916	-0.00878107	0	4.74636e-06	0.012631	-0.000390111	0.000993359	-0.0164056	0.0006723	-0.000891426	0.00128759	0.000662241	-0.0135757	0.000186899	0.00022998	0.000130087	0.00454129	-0.000966536	0.00100611	0.000392979	1.63439e-06	-4.96374e-05	1.64088e-05	-4.50967e-05	-1.43141e-05	0.000633378	-0.00115786	-0.000238557	0.0008418	-0.000180389	-1.62753e-05	0.0148494	0.000673277	0.000146677	-0.0183233	-0.0216825	0.0037923	0.000373904	-0.00142	0.0222917	1.94938e-05	0.000785439	0.0057733	0.000767672	0.0261245	-0.0360919	9.27577e-05	-0.00753897	0.0483325	0.00202849	9.51297e-05	0.00291392	0.000502569	0.0042779	-0.000751662	-0.0221979	-0.000448961	-0.00704438	0.000641964	0.0261078	0.00833087	0.0114042	0.000113878	0.026454	-0.000231131	0.000500297	-0.000979496	-0.00368399	-0.00189463	-0.000625174	-0.00140541	0.00873518	0.000855752	6.2796e-05	0.0281231	0.00277881	-0.00370918	0.000402019	0.000273497	2.80081e-05	0.0025749	0.000603168	1.92171e-05	0.000146808	0.00091907	0.000842499	0.00729761	-0.00182259	0.00146339	-0.000434427	0.00296583	0.000878878	0.00151584	0.000419602	-0.00084509	8.72879e-05	0.000481506	0.000542088	-0.000431636	-6.3855e-06	0.000148331	0.00152914	0.00203832	2.96668e-05	0.00335625	0.000868724	-0.000571616	0.0161651	-0.00202015	0.000409276	0.000324464	0.00019022	0	0	1.8126e-06	0	-0.000336734	0.0258443	0.000184894	-0.000511004	0.000114732	0.000196561	-0.00264099	0.000163187	0.0014733	0.000125061	-9.4894e-06	-0.00010317	-8.0384e-06	0.0182649	0.00334825	-7.6891e-06	-0.00089592	-0.000603652	-0.000209914	0.0041996	8.30835e-05	8.85621e-05	-0.00236203	-0.000706252	-0.000530354	-0.000482062	0.000398643	-6.92361e-06	-0.00060197	-0.000930542	0.00786244	-0.000111549	-0.000543338	-0.000706903	0.000615504	4.43024e-05	-0.000262625	0.0001705	0.000258389	-0.000597246	0.000112554	6.73735e-08	-0.000539989	0.0012543	0.0121569	0.0645561	0.000270153	-0.000375958	0.000369091	-9.88322e-05	-0.000972314	-0.000103642	-0.000629665	0.00167621	-4.0462e-05	0.00643777	-0.00280766	-0.00088242	-2.42075e-05	-0.000239632	-0.000525808	3.92483e-05	-0.000145959	-0.00016951	0.000235967	0.00018665	-8.07797e-05	-0.000880557	9.55296e-05	0.000174328	-0.000574961	-0.000228419	-0.00159948	-0.000802495	0.0114675	9.24749e-05	-0.000386201	-3.12259e-05	0.00273726	-4.1419e-05	-7.20273e-05	-0.000107081	0.00113976	-0.000117221	0.00509605	-1.61952e-06	-7.2516e-05	-0.001484	-0.0033414	0.00904726	-0.000403516	-0.00170011	-1.54024e-05	-0.00115176	0.00209929	-0.00174802	0.00063573	0.00785596	3.53568e-06	-1.14949e-05	-7.59317e-05	-0.000502562	-0.000167143	0	0.000363892	2.94197e-05	0.00135958	-0.000295019	-0.000675712	0.000860543	0.00354113	-0.000818327	0.000306193	0.001681	-0.000204359	-0.000137473	-0.00542119	0.00391087	0.000961044	0.00173707	0.0002996	0.00305768	0.00987675	0.00583335	-0.000903655	-0.000589557	-0.000140228	0.000193861	0.000216878	-0.00228013	0.00136364	-0.000983568	-0.000655621	-3.1578e-05	0.00170506	0.00107269	-0.00919117	0.0403991	0.0226706	0.0715259	-1.07211e-06	0.00705841	-0.00192759	-5.53756e-05	0.00908709	0.000499618	-0.000808773	-0.00121141	-0.000506182	0.00100195	0.00131715	0.00213651	0.00334879	0.00231443	0.000287109	-0.00411381	0.00141739	0.00531943	-0.00157272	-0.000369035	0.00216279	0.000420827	0.00317395	-0.00152981	0.00192644	-0.000371728	-0.00736669	0.000293359	0.00497434	-5.36688e-05	0.000504059	-0.000178394	0.00713435	0.0197706	0.0272756	-0.000192214	0.00403541	0.000275893	0.00309467	0.000791812	-0.00103802	0.000935272	0.00157032	0.00107138	0.000199934	0.00111457	0.000867376	0.00633093	0.00333681	-0.000171659	0.00221919	-0.000492164	0.00630448	0.000245307	0.00811993	0.00223138	0.000909323	0.00424378	0.010269	-0.00321085	-0.00180197	0.000675536	-0.00237406	-0.000389498	0.00156148	0.00131025	0.000357896	0.050524	-0.000168722	-0.000282705	-0.0110884	-0.000739942	-0.00110256	-0.0011959	0.000121716	-0.00359764	0.000850113	-0.00283332	-0.000206931	-0.00217233	-0.000287714	-0.000870238	0.00557639	-0.000109325	0.000423479	0.00228305	0.00162933	0.0536283	0.0393528	-0.000256714	-0.00746588	1.29564e-05	-0.000536229	-0.00200747	-0.000191406	-0.000113453	-0.000303648	6.59283e-05	-4.05556e-05	0.000141487	-0.00021126	-7.87086e-05	0.000801042	-0.000331662	0.000389782	0.000154349	-7.25535e-05	0.000106983	6.49406e-05	-0.000230134	0.000639356	-7.00305e-05	-0.000816497	-3.38517e-05	0.0001888	0.000235664	0.00101904	9.69025e-05	6.39008e-05	-0.000557924	-0.000307986	3.80726e-05	6.14866e-05	-0.00238687	0.000344332	-0.000147139	-9.74805e-05	0.000529426	0.000886221	-0.000317896	-0.00148614	-0.00279424	-0.00156662	0.000164792	0.0025362	0.000202418	-7.76192e-05	-0.000146574	0.00211475	0.00193294	-0.000338837	0.000466483	-0.00194539	0.000152399	-4.72703e-05	-0.000611291	-9.56673e-05	-0.00609951	-4.31165e-05	-0.000991076	-0.00207739	0.000183963	0.00147928	0.00257573	0.000745501	-0.000584991	-0.000309152	-9.92697e-05	0.000916592	0.000847898	0.00106997	-6.68637e-05	0.000347756	-0.00633415	-9.85207e-05	0.000371247	-0.00109726	0.000377626	0.00239825	0.00391303	0.000855347	0.00152635	-0.00189151	-0.000345044	-0.00011626	-6.01437e-05	-0.000971549	7.54588e-05	0.000847738	0.000270173	0.000450511	-3.79723e-05	5.00982e-05	-0.000310236	0.00274254	6.4852e-05	0.000478989	-0.000330201	0.0051914	0.00383499	0.000882356	0.0014002	0.00118619	-0.00210103	0.000109981	-0.000180397	7.22393e-05	0.00078082	2.87164e-07	-0.00303048	0.000279529	5.05439e-05	-0.0073165	5.97469e-05	-0.00083905	0.000220976	0.000251366	-0.000240957	-0.000218976	-0.00017769	0.000618019	0.000375512	-0.000328519	-0.000331592	0.000443142	0.00711278	0.00237434	0.000165175	0.00693912	0.000664557	0.000104085	0.0023314	-0.000197466	-0.00323658	0.000311376	0.000465874	-0.000386635	-8.05907e-06	0.00128045	0.000728257	-0.000114503	9.45828e-05	0.00101162	0.0061067	-0.00129524	9.33987e-05	0.0011738	0.00093612	0.0176955	0.000128789	0.000857323	0.000161967	-0.000304581	-0.000272478	-0.000533907	0.0016283	-0.0018747	-0.000113521	-0.0022876	0.000227996	0.00441191	-7.30721e-05	-0.0129666	-0.00107385	-0.000337465	0.000819546	0.00206436	-0.00114223	0.000434708	0.000286871	-0.000673456	-0.000598514	-0.000433169	0.000592216	1.95236e-05	0.00166664	-0.00172318	0.00060217	0.000989331	0.000927644	-3.26424e-05	0.000422661	0.000661145	0.000977973	-6.29069e-05	0.0016325	6.0965e-05	-0.00161401	-0.000130997	-0.00323071	-0.000385965	4.8216e-05	0.000782011	0.00101072	0.00123783	0.000613248	-0.000828424	-0.000133981	0.00327704	0.00113717	-2.66225e-05	-7.24303e-06	0.000832616	-0.00263258	-0.000873538	-0.00129526	-0.00115791	-0.000201317	-0.000457428	7.94512e-05	-2.37162e-05	0.000501477	0.000934231	-0.000409585	-0.00231398	-0.000127916	-4.15723e-05	0.000216556	-0.00358449	0.000559332	0.0002591	-0.0001323	-0.000772904	-0.000725143	-0.000198634	2.12339e-05	-0.000708681	-7.42716e-05	-0.00021389	-0.000749553	0.00103671	0.00126903	3.60359e-05	0.000396134	-0.000647112	0.000397485	-0.00158726	-0.000419795	0.00205298	0.000543356	-0.000927977	0.00249931	-0.000351109	0.000128573	7.31615e-05	0.000137508	0.000187606	0.000449184	-0.000658554	0.000213159	0.000417581	0.000462919	-0.000332525	-0.000260855	0.000350295	0.00113925	8.72296e-05	5.61466e-05	0.00357916	0.000484885	1.77625e-05	-7.17728e-05	0.00450164	0.000858983	4.58525e-05	-0.00253384	0.00269692	-0.000209931	2.21778e-05	0.00080221	0.000225369	-0.000488316	-0.000658633	-8.19006e-05	-5.70221e-05	-0.000114316	0.00030063	-0.000122089	0.000149818	-0.000256223	0.00310259	0.0014448	0.000110815	0.000204036	-0.00188876	0.000273271	-0.00406994	-0.000157071	0.00829566	0.000273627	8.57489e-05	0.00139617	-0.000172446	0.000766951	-2.68117e-05	-0.00145538	-0.000787192	0.000647466	-0.000885402	-0.000186368	-0.000318312	-0.000250396	0.000680729	-0.000135404	-0.000137706	0.000239148	0.000911638	0.000867693	0.000896268	-2.75437e-05	0.000844516	7.39886e-05	-0.00022177	-0.000210142	0.00020882	-0.000562526	0.000325869	-0.00850676	0.0013655	0.000448852	0.000443093	0.0041186	0.0019768	-0.00060792	0.0468868	-0.000374238	-0.000312582	6.44911e-05	5.12728e-05	-0.00769821	0.000420014	0.000650653	-0.0016011	0.00015753	-0.00486575	-0.0195551	0.00156444	0.00015698	-0.000356547	0.000643288	-0.000451471	0.00075576	-0.00123683	0.000426409	-0.000666288	9.75573e-05	-0.00186316	-0.00132812	0.000177157	0.000359553	-0.00240878	0.000396891	0.00812337	-0.00014174	-0.000838091	0.000522667	-0.000569427	6.3902e-05	0.000223382	0.000453044	3.76244e-05	-0.00420461	0.000909268	7.7375e-05	-4.95934e-05	-0.000795662	0.000835783	0.000272965	0.000489311	-0.000319193	-0.000346127	-0.000214056	0.000355073	9.23269e-05	-0.000959456	-0.000225943	-0.00158563	0.00113584	0.000277477	0.000553204	-0.00096058	-4.57553e-05	0.00113159	-1.45395e-05	7.41949e-05	-0.00101835	-0.000264237	-0.000192183	0.000115489	3.62474e-05	-0.000721684	5.33742e-05	3.4316e-06	-9.3297e-05	0.000320942	-0.000674912	0.000205181	-3.95408e-06	-0.00835508	-0.000347594	-0.000223599	0.000169262	0.000303174	-0.000607135	0.00168313	6.01575e-06	-0.000449395	0.000842609	0.000255229	-5.33721e-06	-0.000120081	0.000567316	0.000243146	-0.000455715	0.0373367	0.00102658	-7.04944e-05	0.000650022	-0.00125379	-6.6794e-05	2.97871e-05	-0.000360166	0.00167697	0.000291099	-5.65023e-05	0.000253178	0.000403583	0.000526398	-0.0016431	-0.00011961	0.000114668	5.05038e-05	-0.000123279	5.76298e-05	0.000393444	0.000672296	0.000409	-3.81214e-05	0.000327191	0.00063628	-0.000325806	0.0690855	0.00322736	-8.8364e-05	0.00101061	0.000102694	0.000349425	0.000277216	0.000149167	-1.71702e-05	0.00042689	8.98422e-05	-0.000166634	9.25773e-05	0.000145166	0.000358856	-5.58741e-05	0.000237048	-0.000156994	-3.5857e-06	0.000151303	-0.000312973	-7.44077e-05	1.29551e-05	-1.11964e-05	-0.00110028	5.05955e-05	-0.000730125	-1.52128e-05	0.000754658	0.0027353	0.00237195	0.00379995	0.00107661	0.000297055	1.19955e-07	4.41899e-06	0.00613831	7.26642e-05	2.97656e-05	0.000210267	-0.000309713	0.000758136	0.000437298	-0.000356846	0.00024352	-0.000226271	-0.000945506	-8.18909e-05	-0.00143242	7.11979e-05	-1.25001e-05	0.000109174	0.00147428	0.00039925	-0.000291061	-0.000135135	0.000239883	0.000824216	-0.00288444	3.81244e-05	-0.000889008	7.69253e-06	0.000116426	-0.00111431	0.000335003	0.00038533	-6.89943e-05	0.000163138	0.000295091	-0.000640196	0.000808732	5.49044e-05	0.000354076	-3.08906e-05	6.43745e-05	-0.000112024	0.000607238	0.00323466	0.000848788	-0.00012007	0.000610526	-8.5082e-05	0.000740576	0.00407961	0.000117134	-0.00118284	6.03451e-05	-0.0011917	0.00131255	0.00157855	0.000520853	-0.00194377	-1.40611e-05	0.00105062	0.00117144	-0.000591529	-0.000919408	-0.000279403	0.000450939	0.00228913	0.000226	2.85832e-05	-0.00123307	-0.000128759	0.000508949	-0.000201208	-0.000403334	0.000175693	-4.03856e-05	-4.43427e-05	0.000636879	0.00131481	-4.23251e-05	-8.38824e-05	0.000876934	-0.00122275	0.000237388	2.0077e-05	0.000135499	-0.001886	0.000861806	-6.18476e-05	0.000190244	0.00028744	-0.000785021	0.000332381	-0.000165929	0.000545298	4.18442e-05	0.000314622	0.000590522	-8.7801e-06	-0.00113209	-1.60178e-05	-0.000156247	0.000375302	-4.11085e-05	-5.8516e-05	0.000262335	0.000550452	-0.000158747	0.00571165	9.30436e-05	0.000203839	-6.49033e-05	-0.0001693	-0.000208997	-0.00035392	0.000265135	0.000622973	0.00155413	-0.000280135	3.45869e-05	3.79521e-06	0.000565287	-0.00243825	4.42819e-05	-0.00047262	-1.67487e-05	-0.000414708	-0.000496023	0.0234047	-7.2748e-05	-0.000225841	-0.00211484	-4.92096e-05	-0.00427488	0.000475408	-0.00265307	-7.61192e-05	-0.000186018	-9.58472e-05	-0.000331715	0.000909301	0.000561941	-0.000173468	0.0257021	-0.00377538	-0.000247609	0.00247386	0.000188734	9.76712e-05	2.29397e-05	0.00367408	1.27105e-05	-0.000206449	0.000481197	0.000289323	0.000655366	0.000184217	-0.000212588	-0.000384932	0.000263927	-5.08725e-05	0.000745634	-0.00170437	-0.00020923	0.00258418	-0.0047067	-0.00103047	0.00454628	-0.000124877	-0.00172132	-0.000123216	-0.000417098	0.000228659	0.0014873	6.19908e-05	7.99184e-05	0.000919708	0.000273579	0.000276301	-0.000149906	-0.00027554	-0.000600682	-0.00169115	-0.000259686	-0.00214721	0.000125811	3.46882e-05	0.000349638	-0.000771036	-0.000796131	0.000769495	-0.000328562	0.000593766	-0.00109144	0.00103111	-0.000492258	0.00186907	-0.000406574	-0.000377441	-0.000311374	0.00362317	0.00130605	-0.0004387	0.000489797	-0.000251324	0.000130272	0.000134922	-0.000844148	0.000497565	0.000575005	-0.00680904	0.00213503	0.000103038	-0.000469289	-4.55061e-06	-0.00212057	0.000377576	0.00123945	-0.00162519	0	-1.10105e-06	0	-0.00184797	0	0	0	-7.04927e-07	-0.00234255	0.00202845	-0.00123874	0	-0.00694618	0.00275488	1.60542e-06	0	0	0.0633368	-0.00645923	0.00586813	0.000527686	0	0.0065836	7.84866e-07	0	0.00227564	7.20799e-05	-0.0920789	-8.25063e-05	-0.0176975	0.0167428	-0.0365071	0	0	-5.19864e-06	0	0	-0.0112843	-0.0351435	0.038275	0.00983997	-0.000116182	0.0124127	-0.000835786	-0.00240302	0.00725623	0.0101975
x13MCx2625	-0.00171323	0.00458039	0.011001	0.00146655	-0.361443	-0.000343476	0.00938374	0.00215145	-0.00317572	0.0310943	-0.0342011	0.00135153	-0.102219	0.00500071	0.0238423	0.00591257	0.00284164	-0.000647993	-0.00845201	-0.0124856	-0.0100659	-3.28848e-05	0.0503187	-0.0169994	0.0331562	-0.0092519	-0.00294656	0.0118889	0.0166586	-0.00323841	0.0331376	-0.0566566	-0.00252624	0.00574887	-0.13592	0.00276353	-0.00870714	0.0378221	0.00519466	0.0021352	0.00147219	0.00452999	0.0074705	-0.00676436	-0.00937051	9.61834e-05	-2.51933e-05	0.000444201	0.00682955	-0.0952968	0.0035173	-2.70536e-05	5.00612e-06	0	0	0	0	9.769e-05	0	0	0	0	0	0	0.000985036	-0.000384098	-0.0333121	-0.03384	-0.0095752	-0.0239625	0.000250923	-0.0132535	-0.00317157	-0.00853642	0.00483262	0.000235394	0.0491094	0.00980881	0	-0.0131112	0.0357409	0	-8.6518e-05	0	0	-1.24704e-05	-0.000640358	-0.0117169	0	0	0	0.00120725	0.00191747	-0.00567735	0	-0.00255388	0.00234614	0	0.00653034	-0.000579819	-0.184919	-0.00141389	-2.87477e-06	-0.00152428	-0.00570568	2.09517e-05	-0.00017521	-0.00184796	-0.000958901	0.0385909	-0.000914091	-3.65569e-06	0.00060493	0.00133135	0.0337128	2.76603e-05	0	0.0102165	0	0	0	0	0	0	0	-0.016043	0	-0.000655318	0	0	0.0238989	0	0	0	0	0	0	0	0	0	0	0	0	0	0	0	0	0	0	0	0	0	-0.0044897	4.96681e-05	2.48293e-06	0.000428006	0.00405269	0.000280647	-0.000669325	-2.88581e-05	0	0	0	0	0.0292542	0	-6.45984e-07	0.00333043	0.000208296	0	-0.00199841	-0.000232677	-0.000441219	8.62913e-06	0.00511344	0	0.00975043	0	0	-0.00037948	0	0	0	0.0347568	0.00032546	0	-0.0475003	-0.00536932	-5.41112e-06	-0.00496968	-0.000511373	-6.38868e-05	0	0	-1.22262e-05	-9.03181e-07	-1.40049e-05	-1.81209e-05	0	-0.00334983	0	-0.000310095	0	0.00925348	0.0019752	0	0	0	0	0	-0.000693118	0.00366049	0	0	-0.0055819	0.000483733	0.0290803	0	0	0	0	0.00755349	0	-0.0106246	-0.00125383	0	0	0	-0.00179685	-0.000704555	0	0	0	0	-0.00122671	0.237666	0	2.80543e-05	0.0121751	-8.95114e-05	0.000731524	-0.0177746	-0.00016841	-0.000898669	0.000736329	-0.00288388	-0.00429189	-4.6025e-05	0.000156201	-0.000572595	0.00193498	-8.36702e-06	0.000199704	0.000247891	0	5.28492e-05	-3.13734e-06	-1.20915e-05	-3.21196e-05	0.000512104	0.00290301	0.000181388	-6.4765e-05	0.000618604	-4.0286e-05	0.0130697	0.000773282	0.000417843	-0.00799781	-0.0208847	-0.0324789	0.00268803	-0.00153921	0.00737395	4.50234e-05	-0.000650372	0.012386	0.000780388	0.0221123	0.0445011	3.78415e-06	-0.00675294	0.0395002	0.000829902	0.000227526	0.000239504	0.000340472	0.0108716	0.0150595	-0.00635767	0.00527084	0.00655358	0.000927692	-0.0101843	-0.000179421	-0.00981807	0.000218347	-0.0301463	-0.00476696	0.000580069	-0.00172941	0.0155328	-0.00127431	-0.000397975	-0.00034937	0.0123558	0.0023028	-4.66844e-05	0.0247238	0.00145348	-0.00305347	0.000299693	0.000535582	-0.000295235	0.00303784	0.000512096	0.000388152	0.000115143	0.000807982	0.000569248	0.00916352	-0.00255715	0.00210961	4.55431e-05	0.00253245	0.000532001	0.00108298	0.000802027	-0.000199716	1.49946e-05	0.000325267	0.000676979	0.00106017	-3.34788e-05	-3.10318e-06	-0.00325977	0.00188685	-0.00112976	-0.00255107	-0.00021768	0.000356605	0.0133452	-0.00239059	0.00017285	0.000396522	8.88889e-05	0	0	3.27329e-06	0	-0.000597173	0.0348067	-2.48718e-05	-0.000154103	9.29426e-05	0.00015628	-0.00157938	-0.000118688	-0.00111473	-0.000873091	0	-0.000120346	-1.35988e-05	-0.0750919	0.00328398	-4.35624e-05	0.000424611	-0.0010732	-0.000178539	0.0122902	-2.95908e-05	0.000867287	-0.000631458	-0.000667449	0.000533464	-0.00147943	-0.00057064	-0.000294935	0.00303028	-0.00108792	0.0166958	7.19187e-06	-0.000551202	-0.000446211	-0.00186668	-0.000587242	-0.000129487	-0.000486349	-0.00164795	-0.000442484	-0.000401747	4.54999e-05	-0.000218996	0.00308532	-0.0548365	0.0522844	4.36323e-05	-0.00107554	-0.000309169	-0.000241221	-0.00108906	-0.000750161	0.00396778	-0.00762122	-0.000375272	-0.000586744	-0.00266896	-0.000677151	-3.1711e-05	-0.0103554	-0.000752736	-0.000128456	-0.000158509	-0.000265768	-1.23665e-05	-0.00163249	-0.002439	-0.00100453	-0.000132089	-0.000242956	-0.00112272	-0.000165596	-0.00156305	-0.00117549	-0.0145496	-2.27877e-05	-0.000313548	-0.000988282	-0.00283823	-8.17844e-05	2.99569e-05	0.000169762	-0.00486679	-0.000830291	0.0025778	-1.93342e-05	-0.000392754	0.0120996	-0.00313291	0.0129332	-0.000558364	-0.00120931	0.000136743	-0.000919991	-0.0188545	-0.000320137	-0.00138969	0.00805036	3.77217e-05	-0.000289758	2.54702e-05	-0.000555108	-0.000172165	0	0.000335079	4.17625e-05	0.00038308	-0.000236753	0.000252047	0.00226243	0.00496638	-9.64343e-05	0.000339294	-0.0045949	-0.000280566	1.88946e-06	-0.00785155	0.0051855	-0.00112216	0.00388257	-0.00115764	0.00597159	0.00726075	0.00803993	-0.000192357	-0.000635668	-0.000739496	0.000612268	0.000446556	0.00034571	0.00212834	-0.00108915	0.00229407	0.000564318	0.00184685	0.000518593	-0.0101961	-0.0640329	0.0310539	0.0686457	-0.000467663	0.00980616	-0.00465425	0.000909291	-0.000828164	-0.00283142	0.00123992	0.00261702	-0.000292037	0.00117542	-0.00141029	0.00116551	0.00479624	0.00273955	0.0115303	-0.00475367	0.00101513	0.00943615	-0.00353137	-0.000640484	0.00283405	-0.00121206	0.000265797	0.000642155	-0.00333232	0.000140603	-0.00500762	0.000408416	0.0083583	-0.00382558	0.00104571	0.00242617	0.0030864	0.0201007	0.024143	0.00263922	0.00637689	0.000954789	0.0067291	-0.00223784	0.002874	-0.000560843	-0.00909882	-0.000853507	-6.92661e-05	0.0025672	-0.000695976	-0.000806848	0.00308034	0.000304272	0.0444524	-0.0011924	0.00911009	0.000938475	0.00476668	0.00215589	-0.00123979	0.00427191	-0.0194023	-0.00129843	0.00223308	0.00154484	-0.00238634	0.00212982	0.00110721	-0.00152904	-0.000453316	0.0499511	-0.000250202	-0.00145811	0.00690014	-0.00234952	0.00311015	0.00285424	-0.00149734	0.00235616	-0.00379405	-0.00116422	-0.000421823	0.00206658	0.00127795	-0.00103878	-0.00423022	-0.000376963	-0.000631729	0.00115147	0.00279484	-0.0377051	-0.0404772	0.000486974	0.0104546	-0.000570754	0.0084326	0.00476274	0.00101722	-0.00161343	0.00123678	0.000519333	-1.95307e-05	-0.00178747	5.01516e-05	-0.000141748	-0.000677007	0.00720249	-0.00335031	-0.000675679	-1.50245e-05	-0.000219547	-0.000270631	-0.000825982	-0.0013003	0.000290577	3.46368e-05	-5.61479e-05	3.89624e-05	0.000526794	0.00231099	0.000373908	3.93114e-05	0.000786565	-0.00148728	-0.00063563	-0.000130671	0.00358262	-0.000595753	-8.02381e-05	-0.00296528	7.81872e-05	0.00136638	0.000640249	0.0016061	-0.00186353	0.000526015	-0.000655123	0.0033856	-0.000264	-0.000135693	9.03446e-05	0.00210117	0.00110184	-0.000267388	0.000798669	-0.000263824	-0.000354113	-0.000136788	0.000352971	0.000119625	0.000213604	-0.000300401	-0.000151491	0.00121998	0.00616373	-0.0036024	-0.00230751	-0.000264401	5.09461e-05	-0.000550986	0.000533769	0.000637947	-0.000445203	-0.00974479	0.000432221	1.51927e-05	-0.0103928	0.000302204	-0.00210752	0.00499665	-0.00023574	0.0020078	0.0023153	0.00134079	-0.00116794	0.00311636	0.00152505	-0.000731802	0.000107659	-0.000994306	-8.42885e-05	0.000508281	-0.000538481	0.00166073	0.000858331	-5.00486e-05	-0.000396631	-0.00147159	0.00060017	0.000540272	0.00993556	0.00400333	0.000849496	5.58408e-05	0.00208879	0.0016165	0.000702899	-0.000163964	-0.00012667	-0.000916692	-7.99651e-06	-4.13846e-05	0.00392853	0.00102633	0.000141799	0.0149994	-2.74036e-05	-0.00103608	0.000453949	-0.00159779	-4.59151e-05	4.83048e-05	0.000171777	8.83099e-05	0.000387988	-8.77826e-05	-0.00021696	-9.26655e-06	-0.0139492	5.17147e-05	1.75647e-06	-0.0013991	-0.00222531	-2.59089e-05	0.00153153	4.52883e-05	-0.000513732	0.000528644	0.000211733	0.000654909	-0.0013705	-0.00315154	0.000554122	-0.000132044	0.000172433	-0.000326924	0.0112169	0.000928242	-0.00047166	0.003455	0.000992436	-0.00412254	1.48642e-05	0.00092328	7.76698e-06	4.38509e-06	-0.000514395	-0.0011989	-0.000805316	0.00320163	-6.49577e-05	0.0021124	2.72432e-05	0.00107841	-0.00871106	0.00280834	0.0035455	7.71848e-05	0.000142534	0.00274953	-0.000142758	0.000861252	-0.000165679	0.000338606	0.000299484	-0.000415109	0.00209684	-0.000103985	3.79997e-05	0.000172336	0.000311733	0.00102675	0.00126611	0.000156876	0.00032969	0.00169867	0.000772701	0.00173267	0.00789183	-2.2969e-05	0.00134341	0.000994548	0.00131172	-0.00085785	-2.18216e-05	0.00222582	0.000431756	2.09044e-05	-0.00437512	-9.40988e-05	-0.00124272	-0.0410819	0.000526089	-1.31734e-05	-0.000107704	0.00015711	-4.60538e-05	0.000133813	-0.0018232	0.00188928	6.13695e-05	0.000211656	-0.00146965	-1.99557e-05	0.000517333	-0.000402969	9.28609e-05	0.00234973	3.6083e-06	0.000132083	0.000146754	0.000359766	-0.00130873	0.000623069	0.000355957	-0.00398676	-0.00121347	0.00126663	0.000521308	-0.00106501	0.000156685	4.87497e-05	-0.00285569	0.00178927	-0.000406279	5.74996e-05	-9.31679e-05	0.00113994	0.000356125	-0.00629114	0.000474342	0.00259301	-0.00164443	0.000195359	0.00142367	0.000230681	9.33913e-05	2.32003e-05	1.53884e-05	0.000138768	-0.000113635	0.000206143	0.000211487	0.000856804	-0.000213357	-0.00141531	0.00508481	-5.603e-05	-0.00158889	-4.73148e-05	0.000117485	0.00123296	0.000353174	-7.79372e-05	8.32965e-05	0.00234045	0.000420623	7.40475e-05	-0.00551842	0.00123855	8.06189e-05	-0.000107081	0.00207282	2.6025e-05	-0.000164983	-0.00147546	4.75709e-05	-0.000127441	0.000109048	-0.00204504	-1.27445e-05	-0.00050145	2.33749e-05	0.00661214	-0.000461	-0.0104124	0.000465525	-0.00274157	0.000674189	0.000744992	-1.84636e-05	0.0039991	-0.000200238	-0.000128172	-0.00345903	0.000654532	-0.000860849	-0.000124056	0.000562043	0.000178784	-3.72387e-05	-0.0020717	-0.00122175	-0.000702818	0.000250055	-0.00353966	0.000230448	-7.22302e-05	-4.9728e-05	-0.00186268	-0.000844133	-0.000877763	0.00013427	-0.000250753	-5.11588e-05	0.000513184	9.45924e-05	0.000437408	0.00117243	0.00053316	0.00190219	0.000384303	0.000275937	0.000836178	-0.00100417	-0.00049584	0.000197621	0.0377378	0.00087397	0.000379644	5.97452e-05	0.000731093	0.000399175	-0.00038418	-0.00468105	0.00139493	-0.000261984	0.000907324	-0.00730989	-0.000486804	-2.07266e-05	-0.00248403	-0.00151985	0.000183077	0.000192738	-0.00183872	-0.000270764	0.000421697	0.000394359	0.00360381	0.00350413	-0.000920411	0.00102526	-0.00139282	-0.000930793	-0.00757183	-0.000133611	-0.000631162	-0.000652338	0.00027572	-0.000108758	-0.000110912	-0.00036857	0.000372968	0.000261232	-0.00252931	-0.000540181	-0.000106116	0.00165649	0.000280888	0.000409485	0.000416084	-8.29516e-05	4.31602e-05	0.000203515	-1.80529e-05	-0.000134417	0.00153352	-0.00103104	0.00392402	-0.00222733	-0.00180036	-0.00230474	-0.00274431	-4.85483e-05	-0.000691101	-6.45695e-06	-0.000226008	0.000420482	-0.000556209	0.000866749	-0.000587757	1.06809e-06	-0.000316101	-0.000357511	0.000196559	6.4488e-05	0.000937878	0.000348461	-0.00185958	-0.000363092	0.0024536	9.21645e-06	-0.000217428	-0.00143669	0.000147143	-0.00040921	0.000216293	0.000792013	0.00107588	0.000447438	0.000938788	-1.42613e-05	-0.000125701	-0.00487077	0.000552994	-0.000456362	-0.0269105	0.00168817	0.000155665	4.23046e-05	-0.00716919	0.000261499	0.0006003	0.00231187	0.00165427	0.00110601	0.000196049	0.000304857	0.000587353	0.000314825	0.00091218	0.000505321	-0.000934359	-5.67684e-05	0.000210649	1.39869e-05	-0.00166921	0.00332399	-0.000358284	-2.32659e-05	-0.000235714	-0.00180228	-0.000550362	-0.0725097	0.0013833	6.07319e-05	-0.00283826	-0.000459309	-1.43718e-05	0.00041128	1.51935e-05	0.000155034	-0.00375248	0.000230964	0.000319824	1.49658e-05	5.73953e-05	0.000149229	0.00020336	-0.000456373	-6.6018e-06	-2.26902e-06	-0.000538462	0.000576122	-3.78353e-06	2.15188e-05	7.24759e-05	-4.27887e-05	0.000243531	0.00120762	-6.26361e-05	-1.07777e-06	5.09483e-05	-0.00320941	0.00203351	-0.00964112	-0.00116704	-3.30398e-05	0.000932924	-0.0160627	0.000150589	5.01461e-05	-6.50697e-05	-0.000215026	-0.00256782	-0.000124673	-0.00128723	0.000280325	0.000675082	-0.000180989	6.0441e-06	0.00280401	-0.00309557	0.000345402	-0.00100999	-0.000723356	0.00100898	-3.88098e-05	0.000114662	7.28011e-05	0.000393251	-0.00109895	-0.000573739	-0.000536446	5.84782e-05	0.000514334	2.62154e-07	0.000275335	0.000187256	1.83057e-05	-0.000540084	-0.00092748	-5.58182e-05	0.000451213	0.000192419	0.000292927	9.9213e-05	5.57394e-05	-2.76049e-05	0.000180046	0.00336781	0.000873697	-0.000900178	0.000706287	-7.34167e-06	-0.00267222	0.0029768	-0.000324223	0.000998477	-0.000122776	-0.000612289	0.000489196	-0.00240824	-0.001334	-0.0111839	-2.82054e-05	-0.00154486	0.00239684	-0.000437289	0.00150794	-0.000208725	-0.00195191	0.000495959	-0.000113144	-0.000142554	-0.0041362	-2.5882e-05	0.00120285	-6.09811e-05	0.000199896	0.000144305	-0.000585797	0.000338656	0.00014006	2.51662e-06	3.27168e-05	-2.3112e-05	-0.000338391	-0.001937	-6.38365e-05	0.000199096	0.000231324	0.00138818	0.00185177	-8.19302e-05	-0.000637108	-0.000712986	9.90688e-05	0.000124043	-0.000330371	0.000883984	-0.00112563	-0.00395028	-0.000119854	-2.95642e-05	-0.000127018	-8.7095e-06	-0.000230521	0.000374209	-0.000184877	-7.9674e-05	0.000684558	0.000232547	-1.05633e-05	0.00358503	0.000338769	-0.0027151	-0.000391308	5.83779e-05	0.000588805	-0.000780567	0.000432032	-0.000691839	-0.00196822	1.97896e-05	7.41593e-05	-0.000183466	0.000752556	-0.00954889	-3.67574e-05	-8.95064e-05	1.32126e-05	-0.000582992	-0.0013866	-0.0363173	3.72546e-05	-3.64466e-05	0.00508511	0.000115218	-0.00314928	-0.000725472	0.000204524	-7.93285e-05	0.000446157	-0.00131161	-0.000261827	0.000659838	-0.000210806	-0.000151882	-0.0119092	-0.000928883	-4.56836e-05	-0.0108869	9.98613e-05	-0.000183232	1.03261e-05	0.00658003	-0.000265058	0.000151271	-0.000128339	0.000297987	0.000297137	-6.45602e-06	-9.00657e-05	4.88847e-06	-0.00418247	-2.70634e-05	0.00155848	-0.00065762	0.00042613	0.00124743	3.93405e-06	0.00767921	0.00337178	-9.50698e-05	0.00172984	0.000586833	-0.000138382	0.000412964	0.000205183	-0.00120761	0.000113316	0.00107998	-0.00171091	0.000175513	-0.00278781	1.7862e-05	-0.00168914	-0.000848115	-6.13496e-05	-0.0156056	4.62429e-05	1.00482e-05	-0.000277783	-0.00116924	-0.000931742	0.00242515	-0.000374969	0.00190468	0.00503667	5.15679e-06	-0.000240152	-2.52587e-05	-1.75117e-05	8.38942e-05	0.00268929	-0.0025915	0.00193904	0.00017066	0.00075608	0.000221285	-0.000263636	1.27646e-05	-0.00146972	0.00076588	0.00116014	0.00708513	0.000175513	-0.000859898	0.000462021	0.00090699	0.00112442	0.000244393	0.00338094	0.000892952	0	1.31448e-06	0	-0.00176911	0	0	0	-4.39723e-07	-0.000125866	0.00104971	-0.0063662	0	-0.0117331	0.0027702	-9.63321e-06	0	-2.05995e-06	0.0685367	-0.00604603	-0.00951852	-0.00500794	0	-0.0129876	6.69585e-07	0	0.00360634	0.000100405	-0.086005	-0.000106078	0.0521755	-0.00299794	0.0488503	0	0	1.96648e-05	0	0	-0.0159636	-0.0275165	-0.0191134	0.00929107	0.000691622	-0.00183149	-0.0273558	-0.00245136	0.00634923	0.0126089
x13MCx2159	0.000362957	0.0143174	0.00852805	0.00153347	0.139944	0.00308559	0.00913067	0.0024942	0.000458382	0.0466749	-0.00416371	-0.000602269	-0.0178622	0.00682802	0.0211185	0.00283842	0.00829051	-0.00711333	-0.000311076	0.00783048	0.00558317	-0.000922295	0.029654	-0.0289563	0.0351829	0.113063	0.00219533	-0.00910603	0.00879505	0.0112965	0.0143559	-0.0424464	0.00218271	0.00160885	0.0464521	-0.00548588	-0.0156508	-0.0154016	0.00718626	0.000220475	0.00243644	0.00759659	0.00654742	-0.00110321	NA	NA	NA	NA	NA	NA	NA	NA	NA	NA	NA	NA	NA	NA	NA	NA	NA	NA	NA	NA	NA	NA	NA	NA	NA	NA	NA	NA	NA	NA	NA	NA	NA	NA	NA	NA	NA	NA	NA	NA	NA	NA	NA	NA	NA	NA	NA	NA	NA	NA	NA	NA	NA	NA	NA	NA	0.194559	0.0345124	0	0.00495074	-0.0043327	0.000107668	-0.000258791	-0.00185167	-0.00143896	0.0321215	-0.00029303	-2.09213e-05	0.00026732	-0.000163356	-0.00520624	2.14142e-06	-2.97727e-05	0.00676601	0	0	0	0	0	0	0	-0.0169151	0	-0.000297693	0	0	0.0350286	0	0	0	0	0	0	0	0	0	0	0	0	0	0	0	0	0	0	0	0	0	0.00583827	0.00030767	1.16748e-05	0.00298291	0.00315161	0.000294641	-0.000317054	-0.000107906	0	0	0	0	0.0236746	0	0	0.00429074	0.000303335	0	-0.00217387	-5.69839e-05	-0.000110729	8.65755e-06	-0.0050081	0	0.00739918	0	0	-0.00126733	0	0	0	0.0398064	0.000230107	0	0.0946778	-0.00446033	-1.87601e-06	-0.00472835	0.00146683	-0.00011065	0	0	-0.00115916	0	0	-2.56385e-05	0	-0.00356235	0	-0.000428501	0	-0.11063	0.00140591	0	0	0	0	0	0.00135134	0.000125491	0	0	-0.00627683	0.000626475	0.023384	0	0	0	0	0.00831902	0	0.0204613	-0.00107803	0	0	0	-0.00399875	-0.00506033	0	0	0	0	-0.00124783	-0.00739556	0	5.23281e-06	0.00895153	-3.05621e-05	0.000979434	0.0925257	-0.00399514	-0.000816378	-0.00314026	0.00113891	-0.0105089	-0.0010647	9.5048e-05	-0.000676002	0.00191364	0.000475497	-0.00143794	-0.0013767	5.33088e-06	1.27401e-05	-0.000116322	-0.000559744	0.000257403	0.000157811	0.00370355	0.000350496	-0.0013703	-0.00229908	-3.7594e-05	-0.0225561	-0.000797806	0.000158897	0.0381851	-0.0178174	0.0032491	0.00142398	-0.00189285	0.0310445	2.28405e-05	0.000480362	0.00891008	0.000517373	-0.0707996	0.0484361	1.00603e-05	-0.00483122	-0.031196	-0.00374559	2.65752e-05	-0.002101	0.00104917	-0.0282223	-0.0112236	-0.00467093	-1.68734e-05	0.00872059	-0.000440434	-0.0108969	-0.00229669	-0.00862612	-0.0016873	-0.0345103	-0.004055	1.15306e-05	-0.00141481	-0.00833793	0.00258746	0.000287671	-0.00102378	0.0171081	-0.000841537	0.00117717	0.019025	0.000912717	-0.0032777	0.000574363	0.000373749	-0.00084037	0.0174471	0.000198452	-0.00951725	0.000242464	0.000828183	-0.00459661	0.00658768	-0.00142443	0.00167008	0.000112076	0.00334209	0.000423279	0.000670311	0.0021148	-0.000445567	9.81445e-05	0.000230614	0.00102987	0.000952502	-0.000352252	0.000175457	-0.00382544	0.00276236	0.000702345	-0.00338875	-0.00346312	-0.000590655	-0.0298541	0.020083	-0.000441198	5.2436e-05	3.18762e-05	0	0	-3.90846e-05	-4.46355e-05	-0.00379836	-0.0340619	-2.44017e-05	0.000356273	0.000123072	0.0004485	0.000175193	-0.000287734	-0.001235	0.00115886	6.87803e-07	-0.00988193	-1.12135e-06	0.0538186	-0.00828202	-6.51881e-05	-0.000730039	-0.00756507	-0.000271181	0.00736655	-0.000506623	0.00216081	-0.00113902	-0.000399407	-0.00111766	-0.000227522	0.000131354	-0.000782013	-0.00257859	0.00558672	0.00296588	1.35766e-05	-0.000343441	-0.000694979	-0.00611048	-0.000146389	-1.7108e-05	5.1671e-05	0.00025803	0.000629811	-0.0359766	-7.04951e-05	-0.00162582	0.00248311	0.0115764	0.0322428	-0.000157729	-5.36975e-05	0.000696593	0.00173771	0.000480184	-0.000105079	0.010964	0.00209306	7.34665e-05	-0.000618573	0.000979751	-0.000931245	7.27838e-05	0.0163409	-0.000860344	0.000177816	-0.000113241	-5.81261e-05	6.85666e-05	0.00046086	0.000155048	0.000892405	0.000204369	0.000655453	0.00749999	-0.00243296	0.00105615	-0.00755654	0.00311623	0.000547121	-0.000718698	-0.00161622	-0.00391634	-0.0015171	2.97899e-05	9.2673e-06	0.00436346	5.27352e-05	-0.00741393	-2.97423e-05	-0.000705884	0.00295789	0.000596141	-0.00509253	0.00352179	0.00147792	-8.5119e-05	-0.00051732	0.00601274	-0.000233408	0.00076213	-0.328758	3.96822e-05	0.0009052	-0.00133007	0.000746926	0.000820189	3.63056e-07	-0.000659699	8.74958e-05	0.00140994	0.00280343	7.26941e-05	-0.000745431	-0.0179452	9.06673e-05	-7.28066e-05	0.0013832	0.000794727	-9.7436e-05	0.0153519	0.00300593	0.000246791	0.00435365	-0.000313973	0.00168203	0.0136188	0.00426178	0.00163642	0.000893928	-0.0002016	-0.00135301	0.000123897	0.000520255	0.000765686	-0.000258946	-0.00254976	0.000832101	-6.17867e-05	0.00347984	-0.00311862	0.109454	0.0427741	0.0741896	-7.25799e-05	-0.00526054	0.00129361	0.000510447	0.0189777	0.000341167	-0.00039207	0.0019706	-0.00113767	0.0011885	-0.00069005	-0.00387205	0.00139524	0.00308573	0.00387849	0.00366995	-2.20795e-05	0.00716799	-0.00197325	0.000123107	0.000708733	0.00386558	-0.00818258	-0.00111454	-0.000255186	-0.000197417	0.00728273	-0.00555546	0.00651769	0.00135616	0.000738624	-0.00122527	0.00414996	0.0287207	-0.0146951	0.00118304	0.00359978	-0.00140565	0.00374018	0.00451435	-0.000210879	0.00266205	-0.00455043	0.000358683	-0.000946404	0.00198774	0.000490618	0.00454046	0.00266159	0.000322336	0.0227422	0.000697199	0.0119425	-0.00253714	0.00704205	0.00227636	0.000181861	0.00303233	0.0431167	0.00182199	0.00204568	0.00365044	0.00324552	-0.000998585	-0.0126816	0.00351532	-0.0013106	0.024309	-0.00893966	0.000213071	0.00355642	-0.000465173	-0.00305245	0.000405164	0.00157139	0.00179841	0.00164944	-0.00281445	-0.000648681	0.00384201	-0.0004724	-0.00142987	0.00478274	-0.00135252	0.000208138	-0.00392595	-0.00957432	0.0350344	0.0346225	-0.00182946	0.00794254	-7.23289e-05	-0.00165031	-0.00257492	-0.000409253	0.00244131	-0.000556211	2.12509e-05	-0.000242348	-0.000533674	-3.62782e-05	-0.000101225	0.000673909	-0.000726485	-0.00103564	0.000237408	0.000155777	-1.00397e-05	0.000140191	-0.00011287	-0.000114679	-8.36093e-05	0.000138859	-0.000193097	0.000144058	0.000886305	0.00112417	0.000106223	-0.000107654	-0.000959513	-0.000227098	0.000163762	8.38843e-05	0.00438432	0.00047413	0.000503237	0.000329215	3.96441e-05	0.00138352	-0.000232357	-0.00462685	-0.00113502	0.00570674	0.000252754	-0.0108581	-0.000194083	-0.000136894	-0.000163429	-0.000674161	6.79316e-05	-0.00194762	0.000343185	8.94718e-05	0.000124802	0.000153548	0.000436902	0.000154288	0.00118212	-0.000385489	0.000798309	-0.00222735	-0.00147818	0.00154972	0.0024197	-0.000800451	-0.000901748	-0.000556771	-0.000435741	0.00107169	0.000593823	0.00120247	-0.000106252	-8.13986e-05	-0.00839161	8.68888e-05	-0.000708172	-0.00331756	1.96005e-05	-0.0512248	-0.00180326	-0.00253228	-0.000808607	0.00257722	-0.000306944	-0.000182679	6.70824e-05	-0.000136401	-1.07947e-05	0.00168235	-0.000618198	-0.00333039	-0.000601571	-6.95441e-05	-0.000800366	0.00747083	-0.000301128	-0.000488642	-0.00100183	-0.00783238	-0.0127145	-0.00076513	0.0011575	0.00124495	-0.00336943	-0.000519423	-1.8462e-05	7.52016e-05	-0.000440542	-1.50251e-05	-0.00557218	0.000912124	0.000109375	-0.00618008	0.000121697	3.85148e-05	0.000530001	0.000399205	8.21917e-05	-6.40516e-05	-9.84388e-05	-0.000838467	0.00124889	0.000164936	-0.000127146	-0.00042283	0.00526701	0.000322485	-0.000585858	-0.00272138	0.00055252	-6.97399e-05	0.0017641	6.64424e-06	0.000560491	0.00058715	0.000887257	-0.00031603	-2.548e-05	0.000538933	-0.000553005	0.000616769	1.47188e-05	-0.000498127	0.000468174	0.00108926	6.03588e-05	-0.0101493	-0.000362403	-0.00751007	0.000256446	0.000648411	-0.000100938	8.30066e-05	-0.00024429	0.00378763	-0.00103515	0.000648446	-0.00044727	0.00264313	0.000114435	-0.00614102	-6.32087e-05	0.00664384	-0.00128973	0.000248396	1.52321e-05	0.00146845	0.000140381	-2.69731e-05	-0.000258824	0.000219064	-0.000593258	-0.00188168	0.000374661	-6.46406e-05	0.00124477	0.000308204	0.000988048	0.0024672	0.000365217	-2.17734e-05	-0.000509632	0.000599743	-0.00051659	0.000591396	-0.000150878	-8.20328e-05	-4.43959e-05	0.000414004	0.000850503	0.000111355	0.000142731	0.00066316	0.000697493	-0.000476263	0.00071824	-0.00156199	0.000762333	0.00205208	0.00150917	-0.000320648	0.000102983	0.000750173	0.000217183	-4.65155e-05	0.000677227	-0.000321357	-0.00063326	0.000264924	0.000177234	-2.57299e-06	0.00147995	0.00230264	0.00024528	-0.00209625	4.66625e-06	6.13079e-05	0.000225789	-0.00172741	0.000427644	0.000404934	0.000371536	0.000299367	-0.000208146	-0.00019636	-8.24656e-06	0.000849166	8.45789e-05	6.87277e-05	-0.00284114	-0.000971261	-0.000514229	-7.15374e-05	-0.00049115	0.00125227	0.000988435	0.00174157	-0.000737913	0.00238207	0.000512935	-0.00052988	0.0019195	4.13923e-05	4.1181e-05	7.69563e-05	0.000211819	0.000225745	-0.000277945	-0.000413656	0.000193388	0.000106704	0.000915909	-0.000693697	-0.000357645	-9.52378e-06	0.00242329	0.000213005	0.000100407	0.00431062	4.07598e-05	3.62248e-05	2.25136e-05	0.00247091	0.000440312	3.77539e-05	-0.00322655	0.00121953	0.000115467	7.91068e-06	-0.00107566	0.000148043	-0.000923205	0.00131073	0.000286567	0.000104796	0.000629982	0.00153702	-0.000231298	-0.0001349	0.000615388	-0.000448181	0.00103091	0.000543842	-0.00451836	-0.00498974	0.000364145	0.000508154	0.000430191	0.00666449	-9.91428e-05	1.89033e-05	0.00105899	-0.00125094	-0.000441939	-4.83399e-05	0.000353334	0.000166099	-0.000418827	-0.000333213	0.000242747	-0.00156375	0.000280231	0.00131525	5.37757e-06	-0.000206908	-0.000616086	0.0022536	0.000783997	0.000735608	-9.16422e-05	-0.00042402	5.88575e-05	0.000492137	0.00010072	0.000478411	-0.00015748	-0.000144197	0.00310894	0.000959613	-0.00157669	0.000378698	-0.00107364	0.00322041	-0.00214277	-0.022511	-0.00118895	8.8263e-05	0.000295003	-1.67291e-05	0.00124737	-0.000664641	0.0013749	0.00131907	0.000134505	0.00158167	0.000926886	-0.0011093	-0.000223227	-0.00162612	0.000637368	-0.000627886	0.00242725	-0.000221804	-0.000107158	8.60705e-05	0.000438294	-0.0015815	-0.00093087	0.000180793	-0.00175527	-0.00131845	0.000178726	0.00656983	-0.00014803	-0.000467746	0.000261472	0.000255928	-9.30455e-06	0.000146707	0.000443866	9.36383e-05	0.00289348	0.00118845	0.00356917	-6.99804e-05	-0.00146226	-0.00119618	7.03377e-05	0.000607098	-9.57224e-05	-4.02933e-05	0.000126675	2.23412e-05	0.000123815	-0.000909904	0.000728682	-0.00477543	0.00155104	0.000392004	0.000873406	0.000452639	-1.97796e-05	0.00271083	8.90543e-05	0.000113425	0.000365305	0.000602375	0.000405746	0.000361583	3.63323e-05	-0.000406908	-0.000594051	1.16279e-05	5.87586e-05	0.000742232	-0.00094359	0.00040344	2.92865e-05	0.00274643	-0.000442619	-7.54982e-05	-0.0011835	-0.00015122	9.22198e-06	0.000450995	0.00095712	-0.000480399	0.000669559	9.38074e-06	-3.98004e-05	-0.000815519	0.000872097	0.000198934	-0.00120574	0.0100969	-0.00233541	-0.00118123	0.000407012	-0.00196853	5.53647e-06	-2.49697e-05	-0.000489031	0.0013886	0.000728313	-2.41184e-06	0.000262098	-0.000498007	0.000680717	-0.000718688	5.8059e-05	-8.03103e-05	-6.48933e-05	5.09953e-05	0.000102606	0.000283878	-0.000616238	-0.00022165	-8.95887e-05	0.000236902	0.00153433	-0.000389715	0.0668613	0.00230522	9.71119e-05	2.78149e-05	0.000115762	-0.000147017	-0.000367719	0.000234371	-2.20862e-05	0.000990698	0.000173429	0.000628889	-6.52692e-06	1.18482e-05	0.000863552	0.000652049	0.00125095	-0.000454029	0.000149785	4.85061e-05	0.000167993	-0.000119814	2.10417e-05	-4.98493e-05	4.1371e-05	0.000416416	-0.00163991	0.000210825	0.000719333	0.00284671	-0.00218568	0.00346239	0.00140548	0.000491521	3.57853e-05	-0.000113819	0.0106595	0.000126146	-0.000212276	4.63949e-06	2.04487e-05	0.00169813	0.000156124	0.000166355	-0.000339294	-0.000259999	0.000736556	-8.23837e-05	-0.00141376	0.000213904	0.000102089	8.59101e-05	0.00127689	-0.000211837	0.000529479	0.000305623	0.000300512	-0.0014606	-4.90035e-05	0.00014479	-0.000653516	9.78361e-05	0.000110182	-2.97889e-05	0.000180977	3.59709e-05	-6.38667e-05	-0.000418017	0.000142559	-0.000416907	0.000432561	-0.000402038	0.000355089	2.75454e-05	1.8652e-05	-6.9348e-05	-0.000492406	-0.000218005	0.000883418	-0.000293831	0.000730246	5.12848e-05	0.00130233	-0.00291903	0.000293141	0.000344866	0.000204662	-0.000772209	8.02592e-05	-0.00781077	0.000517859	-0.0185368	-3.53507e-05	0.00111678	0.00207406	-0.000328528	-0.000598385	0.000594576	-9.89313e-07	-0.00136543	-6.62779e-05	3.86524e-05	-0.00147342	-8.13599e-05	0.00106157	-0.000227281	0.000246849	-2.90374e-05	-0.000294947	-2.58801e-05	0.00020302	-0.000239883	-0.000217108	3.25442e-05	-0.000533838	0.000568895	0.00014081	-0.000695866	0.000238397	-0.00143805	0.00127886	0.000303236	0.000118219	6.6141e-05	0.000259227	2.4201e-05	-0.000103195	0.000650443	-0.00133525	-0.000887125	0.000196114	-4.10811e-05	0.000726308	-5.03204e-05	-0.000274574	-0.00192469	-0.000132851	-4.39447e-05	0.00025142	0.000254898	-0.00035788	0.00886751	0.000218335	0.000695929	-0.000146597	5.63429e-05	-0.000514535	-0.000386228	0.00123226	0.000202623	-0.00336874	0.000139236	-0.000160788	-2.43309e-05	0.000589046	-0.00301125	0.00010524	0.000451296	0.00029168	-0.000755522	-0.000102705	0.0278251	6.26537e-06	0.000677719	-0.00287755	0.000635662	-0.00231025	4.14824e-06	0.000525232	5.70659e-05	9.84999e-05	0.000132618	-4.22247e-05	0.000606764	0.000107856	-0.000150654	0.0408552	-0.00397343	-0.000142136	0.00391626	-0.000193937	0.00029324	3.29943e-05	0.00512707	-7.18357e-06	0.000143655	0.000805959	0.000256893	-0.00103086	0.000120987	0.000461159	-0.000213982	0.000642366	-8.44523e-05	0.000224841	0.00153808	0.000198111	0.00321899	-0.000792039	-0.00128543	-0.00230372	0.000223172	0.000733291	0.000287768	0.000475341	0.000108975	0.000776516	-4.01297e-05	0.000137461	-0.00310083	-6.1855e-05	0.000275283	0.000360385	-2.39601e-05	-0.000891713	-0.000994083	-3.44119e-05	0.00291788	8.19889e-05	-0.000209781	0.000105064	-0.000895657	-0.000656879	-0.00063539	-0.000742512	-0.00113269	-0.00154489	0.00183201	-0.000386831	0.00214204	9.46951e-05	-4.81077e-06	-0.000469916	-0.00283849	-0.00103781	0.00148979	-0.000211072	-0.000431801	0.000122157	-4.12955e-05	-0.000966718	-0.00329022	-0.000394598	-0.00339998	-0.000262302	-0.000117222	-0.00107402	0.000561571	0.000654441	-2.98e-05	-0.000139553	0.000481367	0	-4.78266e-06	0	-0.00135195	0	0	0	-4.26387e-07	0.00332409	0.000999752	-0.00859861	0	0.00996449	0.00295653	1.7933e-05	0	-4.07263e-07	0.0676546	-0.00305289	0.00358311	-0.000597113	0	-0.022283	2.05566e-06	0	0.00652834	0.000149595	0.0655287	-0.000138692	0.0545077	-0.00203212	0.0308373	0	0	3.87934e-05	0	0	-0.0208065	0.0430863	0.0196379	0.0116994	-4.35618e-05	-0.0176078	-0.0231021	-0.00212802	0.00948162	0.0090204
x13MCx1381	0.00361396	0.00771936	-0.00502756	0.00072902	0.0377558	-0.000313714	0.0102887	0.000110432	-0.000110404	-0.032313	0.00173622	0.000645258	0.00245319	0.00558936	0.027165	0.00721575	0.00796256	-0.00365957	0.00362266	0.00423882	0.00115718	-0.000241178	-0.0361731	0.0101332	0.0142692	-0.0127939	0.00347148	-0.00801753	0.00951871	-0.0075799	0.0157976	-0.00605474	-0.00730089	-0.00551608	0.0671699	0.0037348	0.0165196	-0.0152028	0.0104347	0.000383432	-0.00390104	-0.0743259	-0.00369253	-0.00116064	-0.0011595	0.000375164	-6.15592e-05	0.000950457	0.00675721	0.0249198	0.0034329	0	0	0	0	0	0	0	0	0	0	-2.84123e-05	-2.75798e-05	0	-1.03042e-05	-0.000144932	-0.0341187	0.0237456	0.012845	0.0485339	0.000136852	0.0653001	0.0152244	-0.00663526	0.00490428	7.02775e-05	0.0479887	0.0100352	0.000203705	-0.0147314	0.0344999	0	-1.13744e-05	-1.7998e-05	0	-1.24704e-05	0.00352858	0.0122367	0	0	0	0.000919364	0.00391771	0.00410752	0	0.000555133	0.00204312	0	0.00691404	0.000324626	NA	NA	NA	NA	NA	NA	NA	NA	NA	NA	NA	NA	NA	NA	NA	NA	NA	NA	NA	NA	NA	NA	NA	NA	NA	NA	NA	NA	NA	NA	NA	NA	NA	NA	NA	NA	NA	NA	NA	NA	NA	NA	NA	NA	NA	NA	NA	NA	NA	NA	NA	NA	NA	NA	NA	NA	NA	NA	NA	NA	NA	NA	NA	NA	NA	NA	NA	NA	NA	NA	NA	NA	NA	NA	NA	NA	NA	NA	0	-0.000286599	0	0	0	0.0353233	-0.000374102	0	0.110724	0.0418886	-4.31818e-06	-0.00427385	0.0052578	-3.64488e-05	0	0	4.84585e-05	0	2.34743e-06	-3.06731e-05	0	-0.0035778	0	-0.000237282	0	0.0102146	0.00262503	0	0	0	0	0	-0.0009848	4.67301e-05	0	0	-0.00631597	0.00042721	0.0243804	0	0	0	0	0.00815331	0	0.024337	0.00829219	0	0	0	-0.00219011	-0.000428467	0	0	0	0	0.00808957	-0.00747461	0	2.10203e-05	0.00942438	0.00249071	0.000864915	-0.0155702	-0.00336467	-0.000917812	NA	NA	NA	NA	NA	NA	NA	NA	NA	NA	NA	NA	NA	NA	NA	NA	NA	NA	NA	NA	NA	NA	NA	NA	NA	NA	NA	NA	NA	NA	NA	NA	NA	NA	NA	NA	NA	NA	NA	NA	NA	NA	NA	NA	NA	NA	NA	NA	NA	NA	NA	NA	NA	NA	NA	NA	NA	NA	NA	NA	NA	NA	NA	NA	NA	NA	NA	NA	NA	NA	NA	NA	NA	NA	NA	NA	NA	NA	NA	NA	NA	NA	NA	NA	NA	NA	NA	NA	NA	NA	NA	NA	NA	NA	NA	NA	NA	NA	NA	NA	NA	NA	NA	NA	NA	NA	-0.000368041	0.0573405	-5.12288e-06	0.000341381	-0.00145144	0.000151261	-0.00227868	-6.53477e-05	0.00036777	-0.00136339	-7.42828e-06	-3.74017e-05	-7.84519e-06	0.0135022	0.00191311	-0.00101544	0.000673383	-0.00698736	-0.000375015	0.00398361	-1.61704e-05	-0.00435423	0.0184343	0.00435613	0.0131266	0.00163905	-0.000886376	-0.000426049	0.00376868	-0.00092986	0.0157909	-0.000108465	0.00625452	-0.000391338	-0.00189032	-0.000370544	-0.00054671	-0.000521435	-0.00140165	-0.000617194	0.000426572	5.17722e-05	-0.000490884	0.00254022	-0.0015032	0.0406767	-0.000212268	-0.000535726	-0.000531958	-0.000307597	-0.000846038	-0.000777078	-0.00268866	-0.00293154	-0.00015611	-0.000529108	-0.00358784	-0.00115302	-8.60223e-05	-0.00370613	0.000127157	-0.000233137	0.0014142	-0.00280996	-0.00567296	0.00021076	-0.00255042	-0.000857305	-0.000389708	-0.000172289	-0.000742888	-0.00027212	-0.00119264	0.00366032	-0.0150389	0.000315381	0.00590454	-0.000515606	-0.00245688	0.000859451	0.000165737	0.000119119	-0.00424243	-0.000917531	0.00133895	-3.13152e-05	0.00496065	0.0114968	0.000229552	0.0132813	0.00187494	-0.00136267	5.08828e-06	0.000708952	-0.0282307	-0.00158392	0.000625219	0.00824549	-3.0469e-06	-0.000264527	3.98385e-05	-0.000264096	-0.000382378	0	0.000345618	4.98474e-05	0.00100769	-0.000497118	0.00107776	0.000845683	0.00618886	-0.000628245	1.70813e-05	-0.00101853	-0.00201209	0.000393075	-0.00521132	0.00315563	0.00156367	0.00409401	8.44706e-05	0.00274486	0.0138092	0.00652413	-0.000786237	-0.00104853	-0.000102173	-0.00031497	0.00146342	0.00096502	0.00105107	4.08544e-05	0.000709253	0.000528311	-5.08617e-05	0.00461695	-0.00610634	0.0460946	0.0286734	0.0432704	-0.000635524	-0.00682789	-0.0014345	0.000710788	0.0184969	0.000347107	0.000261575	0.00164615	0.00243165	0.000933319	0.00150152	0.00120048	0.00195534	0.00251907	-0.000472549	0.00267498	-0.000394169	0.00922232	-0.000432752	-0.000486856	0.00223142	-0.000297573	0.00389828	-0.00108796	0.00139555	0.000226715	0.00671759	-8.28072e-05	-0.02768	0.00158793	0.00167594	-0.00143211	0.00188554	0.0218321	0.0102528	0.00120287	0.00443036	-0.00103729	0.00473289	0.00772091	0.000258939	0.00204124	0.00113057	0.0006245	-4.57365e-05	-0.00256849	0.000460332	-0.00934261	0.00347523	0.000130304	-0.0159116	-0.000407459	0.00797593	-0.00250126	0.00870214	0.000813167	-0.000334975	0.00491452	0.00243596	0.00152935	2.71298e-05	0.00501632	-0.00089683	0.00069607	0.000713116	0.000705395	0.000534864	0.0480957	-0.000204904	-0.000468413	-0.00660734	-0.00116103	0.00209272	0.00213146	-0.000753387	0.00212466	0.00146391	-0.0034039	-0.00042497	-0.00239169	-0.00118782	-0.00147943	0.00497176	-0.000492331	0.000337835	-0.0142681	0.0020069	0.0681992	0.0282784	-0.000478275	0.00854127	-0.000395018	0.00626845	0.0051787	-0.000263045	0.000140208	2.80729e-05	0.000204658	-0.000687092	-0.00269447	4.24653e-05	-0.000127549	0.000743502	0.00664438	-0.00235464	0.000371213	3.14304e-05	-1.63884e-05	-5.65248e-05	-0.000478276	-0.000657868	-0.000170929	0.000100244	0.000414778	0.000125466	0.000900403	0.0027338	0.0005124	-5.12108e-05	-0.00193059	0.000168237	-0.000459716	-0.00072253	0.00350141	0.000192087	-0.000210437	-0.00338749	-0.000299368	-0.0118212	2.35474e-05	0.00166401	0.00290094	-0.000517048	0.00035459	0.00269585	-0.000156951	-0.000403397	-0.000774858	-0.00178279	0.000351198	0.00208925	0.000722333	0.000457141	-0.000407373	-0.00103298	0.000460534	0.000421293	4.89675e-05	-0.000146029	7.03545e-05	-0.00100917	0.00542375	0.00143216	-0.00511036	-0.000145143	3.07639e-05	0.000407208	0.00033974	0.000581159	0.00168357	-0.0059321	0.000969705	-0.000299253	0.0139813	-0.00095578	-0.00315897	0.0119116	4.77762e-05	0.000819052	-0.00369435	0.000572511	-0.000354226	0.00556639	0.000850845	0.0019797	0.000327615	0.000191674	3.97398e-06	-0.000845598	-0.000369801	0.00182432	0.000203048	-0.000329071	-0.00125768	-0.00192543	0.00060301	0.000780807	-0.00236807	0.00163263	-0.00213538	7.84652e-05	-0.00145851	-0.000477694	0.000374794	0.000191162	-0.000201163	-0.000519577	0.000452654	3.56337e-05	0.00411228	0.000764873	8.46185e-05	0.00923283	-1.68231e-05	-0.000682579	1.71612e-05	-0.00214311	-3.64202e-05	0.000112775	-6.62138e-05	7.16681e-05	-0.00496668	9.47201e-05	-0.00036891	-0.000303676	0.00218332	-5.686e-05	-0.000288774	0.000183044	0.000983615	9.88028e-05	0.00194158	2.43259e-05	-0.00251539	-0.00189144	-0.00588506	-0.000259821	-5.71703e-05	-0.00284594	0.00038338	-0.000339843	-6.95041e-05	0.00086744	-0.00710824	0.000249193	-0.00108511	0.00167045	0.000921292	-0.00781803	-6.49125e-05	0.00131074	2.86481e-05	-0.00013206	0.00241543	0.000384561	-0.000659495	-0.00915535	7.12549e-06	-0.00587774	-8.04944e-05	0.000699578	-0.00986507	0.00236309	-0.00148282	8.8771e-05	0.000485831	-0.0107355	9.25054e-05	-6.96912e-05	-0.000362336	-0.001796	-0.000889521	-0.000972458	0.00036041	3.82596e-05	-0.000604932	-0.000597939	-0.00122073	-0.000816275	0.000788603	-0.000157104	0.0014843	0.000262356	0.00146683	4.99776e-05	0.00548669	-2.61299e-05	-0.00355133	-0.000829612	-0.00946871	-0.000721259	-7.97775e-06	-0.00743073	0.000220425	0.000631487	0.00163615	0.000152992	-0.00180939	-0.00237531	0.000512505	7.58891e-08	0.000406071	0.000103112	6.8236e-05	7.30371e-05	-0.00324675	0.00162486	0.000472059	-0.000105524	-0.000621321	2.42307e-05	0.00108019	7.91548e-05	9.86267e-05	0.00134126	1.99361e-05	-3.91151e-05	6.58743e-05	0.000626445	-0.00036371	0.000760086	0.000405123	-0.00897173	-0.000408716	-0.000795538	-0.000144993	-0.00186936	-0.000578011	5.96082e-05	-0.00373235	-0.000551902	0.000224136	5.16302e-06	4.43241e-05	0.000617118	0.000498597	0.000924394	-0.000815892	0.00238046	0.000319123	0.000170321	0.00096221	-1.02967e-05	-0.000319461	-3.76365e-05	1.61631e-05	2.14469e-05	-0.000124562	0.000154611	0.000131015	-0.0014587	-0.00140376	0.000197778	0.00370947	-0.00011783	0.00185325	0.000265386	5.10984e-05	-0.00965795	0.000572675	-2.49728e-05	-0.000168038	-0.00160989	-0.00172067	0.000101458	-0.00702602	-0.000580882	6.87062e-05	-5.59478e-05	0.000787684	-0.000114246	-0.000169131	-0.00211435	2.68097e-05	-0.000144551	0.000193926	-1.68827e-05	-1.06411e-06	0.000307357	2.24293e-05	-0.00326674	-0.000175042	0.000713462	0.000480927	0.00432993	0.000530483	0.000280878	0.000717479	-0.0113137	-0.000254464	-0.000168032	0.000737006	0.000610913	-0.000547972	-5.19513e-05	0.00035726	0.000149229	9.99174e-06	-0.000181836	0.00156237	0.00175326	0.000124838	-0.00164571	0.000174739	-0.000176337	-9.246e-06	-0.000630875	-0.00305916	0.000914085	9.14615e-05	-0.000368737	1.56899e-05	-0.000226881	-0.000417767	0.000545953	0.000848494	3.94908e-05	-0.00276149	-0.000430986	0.000296091	-0.00267961	-0.000788382	0.000831904	0.000491164	-0.0151329	-0.00100266	0.000517421	-1.50423e-05	-0.000256351	-0.00419377	2.6401e-05	0.00156974	0.00182178	-0.000136343	-0.00929875	0.00750738	-7.15122e-05	-5.26607e-05	0.0196884	0.000462773	0.000152624	-0.00609532	0.000986296	0.000326525	-0.000409132	-0.000218032	0.00431556	0.00188478	-0.000557557	-0.000349577	0.000174521	-0.00164995	0.00805346	0.000230496	0.00153152	0.000436754	9.10601e-05	-0.000222283	-0.000289597	0.00094549	0.001214	0.00337781	0.000488371	-0.000712564	-0.00035065	0.00248472	0.00011934	0.000217335	0.00107608	-7.3689e-05	3.25291e-05	8.91409e-05	-8.91102e-05	-0.000102379	0.000859606	0.00077838	-0.0021021	-0.0019305	-0.00243526	1.51968e-05	-7.60124e-05	0.000131102	-0.000562062	6.21394e-06	-0.000255378	0.000431328	0.000982268	-0.00060714	3.37445e-05	-0.000142193	-0.000747694	0.00741686	-6.17039e-05	0.000119086	-0.000742544	0.00026927	0.000416398	5.06066e-05	0.00233753	7.63312e-05	0.00145216	0.00136932	7.27342e-05	-0.000187879	-0.000300081	-0.0002893	0.00134486	0.00067964	-0.000270048	5.77588e-05	-0.000202679	0.000666656	0.000703601	-0.00047451	-0.0259224	0.00220858	3.96056e-05	0.000219283	-0.00359069	3.64528e-05	0.000412344	-3.79581e-05	0.00123574	-0.000521338	-3.13637e-06	0.000134116	5.89485e-05	-0.00230493	0.000324932	0.000110417	-0.0013638	6.66526e-05	5.00279e-05	-0.000210011	-0.00120334	-0.00107581	-0.000851504	-9.69783e-06	0.00016023	0.000856735	0.000562074	-0.0705002	0.00117387	3.69333e-05	2.75439e-05	-0.000249966	-0.000163092	0.000150439	3.45286e-05	-6.04692e-05	0.000881507	0.00038871	0.000279975	4.86637e-05	-0.00016792	0.000298036	-9.58885e-05	-0.00130533	5.91665e-05	0.000122925	0.000126163	0.000101142	-0.000201315	-0.000390832	-4.34483e-05	-0.000411348	0.000462926	0.000755899	0.000113334	0.000125581	-0.00836473	-0.000578811	0.00124788	-0.0126286	-4.84329e-05	-2.25909e-05	-0.000801587	0.00967347	0.000117526	8.29697e-05	-0.000133172	0.000136704	-0.00226449	0.000179431	0.000407823	-8.8222e-05	0.000849927	-0.000809591	0.000144149	0.00341773	-0.00343798	0.000201145	0.000204595	-0.00047629	0.000604565	9.09932e-06	0.000638358	-0.000163011	-0.000392027	-0.00309443	0.000125538	0.000178489	-0.000257683	0.000454907	4.88764e-05	0.000302046	-0.00230254	4.22058e-05	-0.000186871	-0.00252043	-0.000423588	0.00117401	0.000147431	-0.00183066	-0.00039191	2.64807e-05	-1.70448e-05	0.000554932	-0.00230887	-0.000906991	0.00189134	-2.86856e-05	2.60593e-05	-0.00345287	0.00117002	0.000161477	-0.000287854	0.000108158	-0.000292812	-0.000346249	0.00468465	-0.00070127	0.00289015	-0.000310904	-0.00255456	0.00259046	0.00110617	-0.00278784	-0.00162757	-0.0115057	0.000836006	0.000214059	2.00203e-05	-0.00359647	-4.73494e-05	-0.001205	9.53363e-05	0.000133789	-1.59635e-05	-0.00107076	0.000254375	5.52562e-05	-0.00102266	0.00012577	0.000145301	0.000246006	0.000255189	0.00216321	-1.248e-06	0.000219169	-0.00154823	-0.00323466	-0.000266366	0.000128842	0.00143154	7.80321e-05	0.000174541	7.12552e-05	0.00106284	-0.000994444	-0.000714732	0.000145544	-9.23676e-06	-0.000268589	-4.16493e-05	-0.000292089	0.00059494	-0.000123577	-2.65841e-05	0.000212543	-0.0013901	-3.96791e-05	-0.0126499	0.000533445	-0.00148708	-8.59748e-05	-0.000851101	0.000877364	-0.000233411	-2.10588e-06	-0.00104643	0.00404059	-8.11754e-05	7.15377e-05	0.000389486	-0.00212785	0.0105122	1.7477e-05	0.000453163	0.000511508	0.000220376	-0.00128088	-0.0136629	3.5262e-05	-0.000210669	0.0074685	0.000240214	0.00404775	-0.00126177	0.000161621	-2.09556e-05	8.59298e-05	-0.00138542	0.000151442	-0.00315358	0.00148231	0.000305157	0.0208764	-0.000758941	-0.000191668	-0.0122253	0.000275467	-0.00013205	5.42101e-05	-0.0115765	0.00109269	-1.60102e-05	-0.00466056	0.000433715	-0.00108996	-5.66661e-05	0.000204217	-0.00261818	-0.00198211	-2.25544e-05	0.00109771	-0.000144823	0.000245889	0.00142253	-0.00139719	0.0139223	-0.00212196	-1.24722e-05	-0.0011356	0.000352298	-0.000104833	0.00100736	-0.00186442	-0.00203232	5.98763e-05	0.00246677	0.000468751	0.000173545	0.000507892	-1.192e-05	0.00393546	0.00399934	-0.000821698	-0.000229145	4.61838e-05	3.11183e-05	0.000435568	-0.00173461	-0.000463126	-0.000371236	0.000980528	-0.00146886	0.00443576	-3.16961e-05	-0.00038991	-0.000402648	-0.000116634	-0.00010941	-0.000190344	-0.00308803	-0.00216762	-0.000436809	-0.000517832	0.000106753	-1.08319e-05	4.10987e-05	0.00132117	0.000453625	0.000745734	0.00430655	0.00146769	0.000183694	0.00058931	-0.000219137	0.000631172	-0.000861942	0.00317485	0.00368389	0	-1.87791e-06	0	-0.00189138	0	0	0	-5.60086e-07	-0.0048191	0.00118293	0.0204601	0	-0.0192522	0.00279772	2.1075e-05	0	-2.19216e-06	0.0983848	-0.006709	0.00279576	-0.00171418	0	0.0473994	7.36706e-07	0	0.00178957	0.000275105	-0.084678	-0.000120685	-0.131308	-0.00599268	0.0610977	0	0	-0.000154448	0	0	-0.00378033	-0.0739072	-0.0180167	0.0113563	-6.79791e-05	-0.00635543	0.0397438	-0.00370949	0.00385387	-0.0374591
x13MCx1129	-0.00426905	0.00500102	-0.00253959	0.00195787	0.00790511	-0.00645724	0.00315777	0.000834596	-0.0014327	0.0612996	0.00210371	-0.000860723	0.000131451	0.00294802	0.0329056	0.0045283	0.00701945	0.00731242	-0.00101855	0.0063178	0.00727397	-0.0013996	-0.016814	-0.0159703	0.0294184	0.122781	0.00546074	0.0147478	0.00750286	-0.0142256	-0.0159098	-0.032512	0.00597059	0.00351927	-0.123176	0.00226583	0.0067003	0.0133971	0.0101302	-0.00292219	-0.00572786	-0.0502046	-0.0294183	-0.00262556	0.00618521	1.77318e-05	0	0.0012987	0.00961341	0.0216649	0.000746884	-1.27956e-05	4.49726e-05	0	0	0	0	-3.37857e-05	0	0	0	0.000103418	0	0	-2.35834e-05	-0.00013363	-0.0328644	0.0274406	0.0137694	-0.0240517	0.000240258	-0.0160839	-0.00317844	-0.0148498	0.0051466	0.000207424	0.0492619	0.00878674	3.43234e-05	0.114456	0.0315231	3.06531e-05	-0.00014367	0	0	0	-0.00142286	0.0120534	0	0	0	0.000773178	0.015709	0.00454802	0	0.000478097	0.00306238	0	0.00542248	0.000326275	0.0910701	-0.00152583	-2.7323e-05	-0.00100055	-0.00447376	1.85441e-05	-0.000658486	-0.00103081	-0.000866173	0.0349377	-0.00052539	1.26335e-06	0.000448885	9.85372e-05	0.00493533	-1.79924e-05	-1.99396e-05	0.0218335	0	0	0	0	0	0	0	-0.0119562	0	4.62067e-05	0	0	0.0314546	0	0	0	0	0	0	0	0	0	0	0	0	0	0	0	0	0	0	0	0	0	0.0107595	8.00246e-05	0	0.00264664	0.00395756	0.000380847	-0.000282638	-0.000114042	0	0	0	0	0.021092	0	-6.45984e-07	-0.010457	-2.21349e-05	0	0.00196374	0.000160056	-0.000142127	1.6279e-05	-0.00468961	2.19897e-06	-0.00891437	-8.03558e-06	0	-0.000253624	0	0	0	0.0319682	0.000463826	0	0.112304	-0.00642454	-1.71757e-06	-0.00528718	0.0025442	-0.000109364	0	0	-0.000127625	-7.18208e-06	7.88288e-06	-1.86759e-05	0	-0.0033202	0	-0.000384441	0	0.0101847	0.00253244	0	0	0	0	0	-0.00114153	3.97384e-05	0	0	-0.00641375	0.000659239	0.0246036	0	0	0	0	0.00704997	0	0.0246072	-0.00149932	0	0	0	-0.0014519	-0.000591663	0	0	0	0	-0.00125265	-0.00739858	0	3.47068e-06	0.00969524	-0.000292826	0.00087641	-0.0187489	0.000179348	-0.00100023	NA	NA	NA	NA	NA	NA	NA	NA	NA	NA	NA	NA	NA	NA	NA	NA	NA	NA	NA	NA	NA	NA	NA	NA	NA	NA	NA	NA	NA	NA	NA	NA	NA	NA	NA	NA	NA	NA	NA	NA	NA	NA	NA	NA	NA	NA	NA	NA	NA	NA	NA	NA	NA	NA	NA	NA	NA	NA	NA	NA	NA	NA	NA	NA	NA	NA	NA	NA	NA	NA	NA	NA	NA	NA	NA	NA	NA	NA	NA	NA	NA	NA	NA	NA	NA	NA	NA	NA	NA	NA	NA	NA	NA	NA	NA	NA	NA	NA	NA	NA	NA	NA	NA	NA	NA	NA	-0.000301865	0.0275521	0.000574711	-0.000332834	-0.00103935	0.00014289	2.15408e-05	0.000638441	0.00289845	-0.000971467	5.51259e-06	-0.000189853	4.1243e-06	0.0170376	0.00228685	-8.93671e-05	0.00416801	-0.000520047	-2.99159e-05	0.00429146	-0.0003045	0.000224772	-0.00126959	-0.000544528	8.93634e-05	-0.00110699	-0.00104671	-0.000259173	0.00375341	-0.00104262	0.00516778	-2.20198e-05	-0.000674434	-0.000469381	0.000997642	-1.8096e-05	-0.00028516	-0.000364687	0.000433699	-0.000448434	0.00157627	0.000122385	-0.000382055	0.00222899	0.0117492	0.0473809	-5.44801e-05	-0.000937777	-0.000248737	-0.000452095	-0.00102481	-0.00170015	0.00679617	0.00153991	-7.8318e-05	-0.000572067	-6.49888e-05	-0.00071828	-8.47045e-06	-0.000615274	-0.000608832	-0.000109918	-0.000106067	-0.000282527	0.000279291	-0.000144267	8.01848e-05	-0.000470628	1.94664e-05	0.000665568	-0.000391726	-8.25028e-05	-0.00143961	-0.000837071	0.0129598	-0.000128725	0.00152816	-6.35384e-05	-0.000753949	-4.03928e-05	-4.82639e-05	0.00012923	0.000115549	-0.000101215	0.00599441	-2.99348e-05	-0.000821155	0.00699209	-0.00208688	0.0106592	-0.000761793	0.000512943	5.02256e-05	-0.000779528	0.00198926	3.03173e-05	0.000542583	0.0109283	2.10108e-05	-9.53561e-05	-0.000124173	0.00019049	-0.000227238	1.23187e-06	0.000375732	7.61999e-05	0.00023768	0.000175051	0.00025859	0.000537913	0.0054273	0.00031566	4.91065e-07	0.00136113	-0.000386089	-0.000372143	-0.0121844	0.00351593	0.00196128	0.0026217	-0.00129623	0.00870393	0.00587918	0.00951531	-0.000235633	-0.00178713	-0.000960076	-0.00228905	-0.00141862	-0.00321655	0.000659518	-0.00269637	-0.00250615	-0.00016326	0.0011085	-0.0160244	-0.000558937	0.0424779	0.00404475	0.067186	0.00175252	-0.00238247	-0.00236826	-0.000581868	-0.00610007	-0.00026481	8.68582e-05	-0.0122755	-0.00367397	0.000447459	-0.000758821	0.00254154	-0.0135868	-0.00443354	-0.00305798	0.00709995	-0.00405031	0.00149729	-0.00187485	0.00142478	-0.00192061	-0.00186219	-0.000438969	0.000516519	0.00329688	0.00429553	-0.00617045	-0.00133299	0.0218052	-0.00812817	0.000560096	0.00571573	0.0023374	0.0185362	0.0224592	0.00109535	0.00534238	-0.000301262	-0.0121308	0.000258742	-0.00167474	-0.0131687	-0.0082402	0.000926026	-0.00133641	-0.0057971	-0.00450062	-0.00612802	-0.00681434	0.00250142	-0.0259357	0.000315685	0.0162708	-0.00128796	-0.0833976	-0.00134417	0.000308553	-0.00352031	-0.0221276	-0.00344947	-0.00669606	-0.00869299	-0.00404016	-0.000818633	-0.000151234	0.00524104	0.00032786	-0.0211517	-0.000439846	0.000534431	-0.00466329	0.00772195	0.0025251	0.000818423	0.00324426	-0.0104245	-0.00098098	-0.00413283	0.000370739	0.00605488	-0.000446878	0.00228387	-0.0198588	0.00227315	-1.95628e-05	0.00450198	0.00155434	-0.0373877	-0.0419722	-0.000950688	-0.00545811	-0.000109919	-0.000883959	-0.00509671	-0.000334313	-0.00133428	-0.000387427	-9.40633e-05	-0.00011311	0.00267709	-1.42971e-05	-8.72136e-05	0.000859834	-0.000685165	0.000950318	8.40048e-05	-0.000309095	0.000755809	-4.89132e-05	-0.000335765	0.000309748	-0.000191261	-0.000675886	3.99012e-05	3.93586e-05	2.61463e-05	0.00259147	0.000244734	-4.52181e-05	-0.000744723	0.000199767	0.000214603	0.000156345	0.00479022	0.000351632	0.00128372	-0.000110749	-8.87318e-05	0.00111912	0.00138448	-0.00394268	0.000845837	-0.00185013	8.9523e-05	-0.0033894	1.58589e-05	-3.48447e-05	-7.77889e-05	-0.00295617	-0.0017691	0.00101899	0.000784499	0.000731877	-0.000268177	-0.000138646	-2.60577e-05	0.000117732	-0.00418995	-0.000151522	-0.000686419	-0.000473098	0.0056667	0.0021703	0.00316399	-0.000787482	-0.000612705	-0.000282628	-0.000798511	-0.000816436	-0.00564061	0.00128573	-0.000180626	-0.00023877	-0.00574014	-4.30596e-05	3.53162e-05	-0.00186463	-6.6547e-05	0.00116499	0.00192178	-4.23536e-05	0.00130379	0.00112843	-0.000199518	-0.000771826	-8.52094e-05	0.000668896	-4.38111e-05	0.00153984	3.98231e-05	-0.00308753	0.000937677	1.49714e-05	0.0018026	0.00165383	-9.23724e-05	-0.000112304	-0.000488825	0.0046203	0.00156276	-0.000371797	0.00295588	0.00254696	0.00134631	-0.000387932	0.000858235	0.000178287	-0.000716312	5.91845e-05	0.000238709	0.000922289	9.73829e-05	-0.00509895	-9.79384e-05	0.0001027	-0.000201519	0.000229464	-0.000115489	5.20188e-05	3.14345e-05	-0.000940768	0.000867923	0.000120999	-0.000219636	-0.000182074	0.00527624	0.00040357	7.6199e-06	0.000838056	0.000287557	6.11022e-05	0.000990902	-0.000242853	0.0019387	0.000944974	0.000594012	-0.000297935	0.000372037	0.00154397	0.000435857	0.000567078	-3.75399e-05	0.000828928	0.00984883	0.000939411	0.000117777	0.00145608	0.000248856	0.0129789	-0.00025063	0.00126625	-0.000268864	7.01645e-05	-0.000310899	0.000450391	-0.00117252	0.00186035	-6.96408e-05	0.00395882	-1.78074e-06	0.0018212	0.00101797	-0.00553314	-0.000856049	-0.000553997	-0.000498242	0.0027589	0.000594352	-5.14491e-05	0.000496975	-0.000908518	0.000642964	-0.000597268	0.000501751	-0.000145499	0.00121785	-0.000757713	0.000716366	0.000391198	0.00012599	-1.81098e-05	0.00127311	0.00153413	-0.000227486	0.00144492	-0.00340111	8.06195e-05	-0.00029773	0.000318894	0.00125489	-0.000420999	0.000127892	0.000299299	0.000792191	-0.00445349	0.00126091	-0.000657048	0.00142038	-0.0063004	-0.00155664	-2.14928e-05	-0.000270712	0.000455888	0.000186311	-0.000243756	0.00107409	-0.0010939	-0.00160943	-0.000352404	-0.000231301	-4.36452e-05	0.00289097	-0.00326882	0.000221516	-0.00210829	-5.4387e-05	-0.000327469	0.000219289	-0.00153301	0.000587667	0.00068076	0.000451784	0.000598856	-0.000112483	0.000133186	2.78783e-06	-0.00071957	0.000392339	-0.000162266	-0.00320311	-0.00112233	0.0008502	2.07092e-05	-0.000309569	0.00136568	0.00144236	0.00183023	-0.000573738	-0.000251816	0.000429483	-0.000525258	0.00218846	0.000231643	4.48269e-05	8.84744e-05	0.000185642	9.98781e-05	2.08136e-05	-0.00117733	-0.00145807	0.00038493	0.00036047	-0.00104859	0.000609923	0.000785718	0.00179874	-3.6029e-05	-1.12982e-06	0.00161901	6.95043e-05	-7.71543e-05	0.000324721	0.00343237	0.000409552	-0.000471216	0.00294136	-0.000344034	0.000126244	0.000104937	0.00118799	0.000212084	0.00117586	0.000248885	-6.10967e-05	0.000164325	0.000112862	-0.00285389	8.85908e-08	0.000335758	-5.02547e-05	0.00456405	0.000797302	0.000797872	-0.00146294	-0.003006	0.000644108	0.000475196	7.21494e-05	0.0071246	1.66636e-05	0.0001317	0.0017919	-0.00102792	0.00195642	0.000221249	0.000757576	0.000144373	-0.000162359	-0.00300137	-0.000899624	-0.000368438	0.000293912	0.000890749	0.000186183	-0.000581221	-0.000135535	0.00531026	-0.000864864	0.000859815	-2.13468e-05	-0.000316622	0.000103329	3.97962e-05	0.000207636	-0.000613086	-0.000217117	0.000907239	0.00386744	0.00452834	-0.000358627	-0.00136916	-0.000149881	0.00278171	0.000315623	-0.0208615	-0.00061782	9.61065e-05	0.000183862	-0.000360663	0.000850113	-0.000228391	0.000821255	0.00186678	0.000160068	0.00118257	0.00814056	0.00127719	0.000137217	-0.00124697	0.000688327	-0.00157877	0.00246362	0.000537788	-0.000226405	-0.000374855	-0.000207637	-0.00386283	-0.00139486	0.000229082	-0.00104817	0.000734678	0.000199486	0.00727411	-0.000259094	0.00129976	0.00182181	-0.000160731	-0.000452031	0.000263812	0.000994109	-0.000346604	-0.000716047	-0.00126036	-0.000187541	-0.000110963	-0.00266843	-0.00119362	0.000292668	0.00149051	-0.000119331	5.76513e-06	0.000121661	0.000106068	0.000516663	-0.000200893	0.000951436	-0.00254561	0.00192605	0.000457508	0.000637002	0.000579996	-8.95599e-05	0.0012735	6.2953e-05	0.000143634	0.000275143	-0.000359107	-0.000397257	0.000425544	3.11942e-05	0.00112885	-0.00070648	-3.53082e-05	1.07807e-05	0.000206326	-0.00151719	-0.000766605	-0.000448556	-0.0168765	-7.23086e-05	-0.000377262	0.00114261	-0.000446758	0.000426476	-0.00085333	-0.000277675	-0.000201492	0.000722378	0.000220566	-4.23476e-05	-0.000137394	-0.00121525	0.000545266	-0.000705439	0.0273742	-0.00238787	-9.34429e-05	0.000658216	-0.00281862	9.19882e-05	-3.81496e-05	-0.000821769	0.00148507	3.09558e-05	-1.65827e-05	0.000285976	-0.000327523	0.00049088	-3.16851e-05	-0.000801917	0.000180251	-0.000136199	0.000113736	-3.97701e-05	0.000967119	-0.0024364	0.000821821	4.73062e-05	0.000169258	-0.000760504	-0.000418568	-0.053669	0.00379966	-0.000142125	0.000267114	0.000156003	4.45382e-05	-0.000101592	-0.000221163	-3.22803e-05	0.00132193	0.000417135	0.000511229	-4.93875e-06	-9.91215e-05	0.000624835	-0.000164375	-2.05249e-05	-0.000657607	-1.31747e-05	0.000115005	1.89511e-05	0.000101871	2.31012e-05	-3.092e-05	0.000552828	0.00034538	-0.00238761	8.44972e-05	0.000146332	0.00243507	0.00346386	0.00642399	0.00234355	-3.23984e-06	-2.72659e-05	-0.00068523	-0.0101414	0.000106889	0.000279411	-5.25194e-06	8.91097e-05	0.00158697	0.00020347	0.000344055	0.000523409	-0.00034284	0.000960441	2.20738e-05	-0.000711957	0.00221918	-0.00026723	0.000132552	0.00209638	-0.000213864	-0.00034828	6.10578e-05	0.000119902	-0.00191882	0.00298645	-0.000275312	-0.000505413	0.000158963	0.000350107	7.6787e-06	0.000136014	0.000244217	-0.000198382	0.000290803	0.000206298	-0.000715913	0.000250428	2.71512e-05	-0.000485045	-2.99608e-05	3.42762e-05	5.19317e-06	-0.00132034	0.00129053	0.000798599	0.000100231	0.000610533	-6.27663e-05	0.00130483	0.00285396	0.000486091	0.000834739	0.00019795	0.00122598	0.000433432	-0.00852946	0.00108594	-0.00263424	0.000155464	0.0014686	0.00314685	-0.000599285	-0.00202736	0.00014799	0.000532442	-0.000924683	1.3902e-05	1.69163e-05	-0.00142827	4.09036e-05	0.00185482	-0.000215213	-0.00270804	-0.000148848	-0.000141413	-0.000141021	-1.87813e-05	0.00192692	-8.9072e-05	7.38362e-05	0.00073919	0.000418706	0.000700886	2.97773e-05	-0.00040189	-0.00211928	0.00123278	-0.000529952	0.000164593	-0.000169399	-0.000894978	0.000204115	0.000121058	0.00108458	-0.000608643	-0.000516746	0.000159802	-4.70977e-06	-0.000606293	-0.000106872	-0.000151742	-0.000841373	0.00136323	3.299e-05	0.000307034	0.000240445	-0.000147326	-0.000334083	0.00048553	0.00133874	-0.000143409	8.88523e-05	-0.000551736	-0.000230448	0.00022448	-4.5429e-05	-0.0015366	5.50423e-05	-0.000373805	-0.00020386	0.000863436	-0.00398666	4.00349e-05	0.000447376	0.000568828	0.000850014	0.000767399	0.026876	-2.55653e-05	-0.000201283	-0.00663948	-9.3892e-07	-0.00427105	-0.000136154	0.000648283	-0.000128487	0.000116707	8.44677e-05	6.29293e-05	0.00119635	0.000225252	-0.00012057	0.0361945	0.00185734	0.00014291	0.00793861	0.000181074	0.00035536	2.67658e-05	-0.0119809	-0.000120631	-0.000464846	-9.64928e-05	0.000334964	0.000528343	6.85384e-05	-7.51915e-05	-0.000120476	0.000807905	-3.78712e-05	-0.00493849	-0.000773808	0.000271583	0.00124419	-0.000285424	-0.00309911	-0.00417427	0.000237653	0.00059594	0.000575493	-0.000214468	-3.75356e-05	0.00197104	0.000369364	0.000136314	-0.00389922	0.00103969	8.72793e-05	0.000543295	-0.000312248	-0.00103657	-0.00139458	-0.000239724	-0.00383922	0.000288149	0.000154151	-6.11813e-05	-0.00175063	-0.000866813	0.000480453	0.00100348	-0.00128614	-0.000222486	0.00188782	0.000448647	0.000304817	0.000112194	-0.000122234	-0.000190999	0.00578778	0.00238544	0.00102528	0.000127972	-0.000226115	0.000168349	0.000292788	0.00168101	-0.00222409	0.000852717	0.00553443	0.00155975	-0.000316228	-0.000357446	0.000754501	0.00143417	-0.00060481	-0.00143208	0.000513886	0	-5.66057e-07	0	-0.00201178	0	0	0	-3.59009e-06	0.00350677	0.00103081	-0.00517788	0	-0.00805523	0.00298975	1.0251e-05	0	-4.64577e-07	0.0654413	-0.0049652	0.0056222	0.00290673	0	0.00850634	5.76282e-07	0	0.00327922	0.000176357	0.00263944	-0.000170878	0.0699897	-0.00365036	0.0423277	0	0	6.46839e-06	0	0	0.0148446	-0.0572701	-0.0184909	0.0107114	-7.70017e-05	-0.00318376	-0.0292413	-0.00195341	0.00427941	-0.0221875
x13MCx2054	-0.0027248	0.00720668	0.00362832	0.00127475	0.0279049	-0.00596354	0.00862904	0.00018669	0.0035597	-0.00217498	0.00177227	0.000572789	0.00278793	-3.42481e-06	0.0247247	0.00592162	0.00797386	-4.97818e-05	-0.00189299	0.00958589	0.00414406	0.0017241	-0.0108708	0.0101161	0.0278643	-0.00537378	0.00344348	0.0152634	0.0083977	-0.00211288	0.0188234	-0.0377454	-0.00807538	0.00289789	0.0448337	0.00403822	-0.000122134	-0.00747577	0.00865496	0.000659695	-0.00304609	-0.0494105	-0.0192805	0.00160024	NA	NA	NA	NA	NA	NA	NA	NA	NA	NA	NA	NA	NA	NA	NA	NA	NA	NA	NA	NA	NA	NA	NA	NA	NA	NA	NA	NA	NA	NA	NA	NA	NA	NA	NA	NA	NA	NA	NA	NA	NA	NA	NA	NA	NA	NA	NA	NA	NA	NA	NA	NA	NA	NA	NA	NA	NA	NA	NA	NA	NA	NA	NA	NA	NA	NA	NA	NA	NA	NA	NA	NA	NA	NA	NA	NA	NA	NA	NA	NA	NA	NA	NA	NA	NA	NA	NA	NA	NA	NA	NA	NA	NA	NA	NA	NA	NA	NA	NA	NA	NA	NA	NA	NA	NA	NA	NA	NA	NA	NA	NA	NA	NA	NA	NA	NA	NA	NA	NA	NA	NA	NA	NA	NA	NA	NA	NA	NA	NA	NA	NA	NA	NA	NA	0	-0.000166161	0	0	0	0.0364686	0.000171164	0	-0.0534188	0.0378788	-6.3469e-06	-0.00361783	-0.00213346	-0.000124236	0	0	-3.21998e-05	-9.03181e-07	0	-4.59693e-05	0	-0.00317964	0	-0.000250634	0	0.00845288	0.00179447	0	0	0	0	0	-0.000841137	-8.37743e-05	0	0	-0.00563624	0.000578884	0.0227979	0	0	0	0	0.0078572	0	-0.0121988	0.00838403	0	0	0	-0.0017822	-0.000782274	0	0	0	0	0.0201112	-0.00838867	0	-3.07207e-06	0.0123237	-0.000657659	0.000705203	-0.0154155	0.000455048	-0.00103844	NA	NA	NA	NA	NA	NA	NA	NA	NA	NA	NA	NA	NA	NA	NA	NA	NA	NA	NA	NA	NA	NA	NA	NA	NA	NA	NA	NA	NA	NA	NA	NA	NA	NA	NA	NA	NA	NA	NA	NA	NA	NA	NA	NA	NA	NA	NA	NA	NA	NA	NA	NA	NA	NA	NA	NA	NA	NA	NA	NA	NA	NA	NA	NA	NA	NA	NA	NA	NA	NA	NA	NA	NA	NA	NA	NA	NA	NA	NA	NA	NA	NA	NA	NA	NA	NA	NA	NA	NA	NA	NA	NA	NA	NA	NA	NA	NA	NA	NA	NA	NA	NA	NA	NA	NA	NA	-6.36856e-05	0.035943	-8.34201e-05	0.000477601	0.000181388	0.00013496	-0.00179372	-0.000387729	-0.00162872	-0.00050618	-7.10074e-06	-0.000117495	-1.38245e-05	-0.0624778	0.00214835	-0.000130513	-0.00105198	-0.00360233	-0.000165978	0.0121589	-0.000282161	0.000816856	-0.000961225	-0.000601574	0.00134989	-0.000829303	-0.000502204	-0.00091058	-0.000777926	-0.00117639	0.0162788	-1.05096e-05	-0.000348279	-0.000799596	0.000199129	0.000137919	-0.000333327	-0.000198612	-0.00169668	-0.000558512	-4.26205e-05	-1.46927e-06	-0.000686839	0.00425388	-0.00316973	-0.00932778	4.25237e-05	-0.000195622	-0.000495684	-0.000379043	-0.0010852	0.000476342	0.00624855	-0.00708445	-5.3277e-05	-0.000437038	-0.00246514	-0.00113548	-2.27134e-05	-0.00465661	-0.000602188	-0.00011778	-0.000104377	-0.000549642	0.00050477	-0.00128721	-0.000215544	-0.00112655	-0.000138748	-0.000368928	-0.0015317	-0.000686584	-0.00174637	-0.00074622	-0.0115362	0.000117918	-0.000184446	-0.000100773	-0.00495846	-4.51221e-05	-8.89481e-05	-0.000157462	0.0006231	-3.6128e-05	0.0116379	3.36421e-06	-0.000781218	0.00254519	-0.00467738	0.0153231	-0.000764661	-0.00107058	-0.00227242	-0.000747655	-0.035708	-0.0015722	-0.000768464	0.00897017	2.35478e-05	-0.000188175	-1.21646e-05	-0.000564306	-9.06297e-05	1.49612e-07	0.000556748	3.60571e-05	0.00057235	-0.000233113	0.000899043	-0.00211517	0.00769873	-0.000227438	1.84666e-05	-0.00295371	-0.000318955	-0.000214654	-0.00919043	0.00522694	-0.000282176	0.00392101	-0.000246879	0.010045	0.0104898	0.00492359	0.000323515	-0.00161691	0.000369261	-0.000194711	-0.00179965	-0.00396193	-0.0068047	-0.000662452	-0.00205544	0.000862819	0.00159417	0.00174566	-0.0037873	0.111033	-0.0248964	-0.0342474	-0.00203549	-0.00745728	-0.00156349	-0.000592005	-0.00282683	-0.00325342	-0.00133688	0.00490118	-0.00442308	0.0010195	0.00085065	0.00166441	0.00283317	-0.00608476	0.00203982	-0.00380597	-0.00168387	0.00211513	-0.0024592	-0.000196689	0.00268474	-0.000643573	-0.00515237	0.00273014	0.00239378	-0.000644508	-0.00392251	-9.76047e-05	-0.0426219	0.00349625	-0.00025143	-0.00517847	0.00867077	0.0263651	0.0347579	-0.000134048	0.00436887	-0.000536319	0.000696235	-0.00265923	-0.000824508	0.000590385	-0.0129783	0.00110565	0.000330306	-0.00911144	0.000486057	0.0101216	-0.00565589	-0.00150497	-0.0211357	-0.00259384	0.0210018	-0.000465195	0.0101084	0.00175676	0.00115063	0.00617382	-0.0232058	-0.00436893	-0.00823127	0.00111242	0.00207806	0.00114196	-0.000254973	-0.0116866	0.00125522	0.0344309	-0.000388324	-0.00136895	0.00250343	0.00539924	-0.00209424	-0.00547785	-0.00192496	-0.0167107	-0.00214321	-0.00298522	0.000458544	-0.00535134	0.000833462	-0.00181747	0.00444579	-0.000428451	-4.64487e-06	-0.000591918	-0.0241432	-0.0906831	-0.054844	-0.000259001	0.01073	2.29843e-05	-0.00368045	0.00308476	-0.000169272	-0.00144596	0.0013561	0.000513063	0.000432244	-0.00330003	0.000246111	-0.000518031	0.000275374	-0.00263595	0.00160428	-0.00162429	4.73208e-05	0.000536257	-0.000203018	-0.00112376	-0.000241914	-3.49594e-05	-3.29431e-05	-7.79174e-05	4.55041e-05	7.11154e-05	4.42682e-05	-0.00228688	-6.06525e-05	-0.00152551	0.000843316	0.000201362	9.47169e-05	0.00186051	0.000313709	3.75834e-05	-0.0031967	-0.000338748	-0.00209875	-0.000250903	-0.000369331	0.00369261	0.000863097	0.000367042	0.00375611	5.68702e-05	-0.000462563	-0.000883643	-0.00157104	0.000165458	-0.00243649	-0.00416311	-0.000582693	0.000196153	0.000219475	0.000635317	-0.000284014	-0.000777459	-4.20796e-05	0.000225724	-0.000877283	0.00877184	0.00408202	-0.00272024	-0.000209132	0.000773315	1.52407e-05	-0.000839343	0.000911008	-0.000210674	-0.0044496	-0.000115608	0.00018488	0.0178258	7.8996e-05	-0.00246979	-0.00196324	-7.81253e-05	0.00114205	0.000399766	0.000527062	-0.000282667	0.0111727	-0.000365214	-0.000769553	-0.00013518	6.97129e-05	1.93654e-05	-0.00103747	3.72959e-06	-0.0029788	0.00111376	-3.17708e-05	-0.000513967	-0.00385731	-0.000692774	-0.000340043	-0.00207119	0.00261056	-0.000337822	0.000174287	-0.01467	8.41127e-05	-0.00459581	-1.17549e-05	-0.000145999	-0.000414286	-0.000445518	-1.65004e-05	0.0093741	0.00103633	0.000135367	-0.0178798	5.24383e-05	4.40855e-05	-2.10752e-05	0.000307678	-0.000245683	-1.11794e-05	1.314e-05	-0.000192108	-0.00323595	4.90711e-05	0.000361528	-0.000427242	0.00203261	0.000274739	0.00117121	-0.000968397	0.000641112	-3.70321e-05	-0.00021277	4.31993e-05	0.000242533	0.00110542	0.000292724	-0.00100131	6.30379e-06	-0.00184535	0.000422665	-0.00020424	-1.26101e-05	-0.00081793	-0.0129635	0.000434941	0.0001375	0.00332497	0.0003563	-0.0122493	-4.05058e-05	0.00127235	1.86945e-05	7.07974e-05	-0.000461109	0.000814656	0.00230833	-0.00874834	-2.36211e-05	-0.0076472	2.41121e-05	-1.63687e-05	0.000925957	0.00290359	0.0059153	0.000142857	0.000139581	-0.000309056	0.000520862	0.000476412	-0.000361926	-0.00338363	-0.0008532	-0.00097255	0.00264523	1.69504e-06	-0.000393664	0.000510463	0.00035685	-0.00339764	0.000837745	-6.48758e-05	0.00147623	0.000600656	-0.000587177	0.00149117	-0.00608083	-8.22178e-06	0.00179761	-0.00211656	-0.00823558	-0.000278285	-2.60196e-05	-0.000159655	0.000256601	0.000944017	-0.00306131	0.000262661	-0.00260692	-0.00108303	0.000477163	-3.46599e-05	-0.000574722	-0.000217335	2.96882e-05	0.000123735	0.00186854	-0.000652449	0.000433778	-0.000193638	0.000437798	2.13325e-05	0.00188115	0.000644376	0.000249022	-0.00160198	-3.82696e-06	0.000892565	2.33797e-05	0.000217245	8.76323e-05	-0.00123312	0.000424292	-0.00542667	0.00524536	0.000155912	-0.000207816	0.000749551	-5.16006e-05	-4.09247e-05	-0.00408463	-0.00226267	-0.000387408	4.71286e-06	0.000447342	-0.00171185	0.0012929	-0.00512991	-0.00133807	0.00315662	0.00021993	0.000132348	-0.0120574	0.00037392	0.000314898	4.52831e-06	-0.000234381	6.82723e-05	-0.000157945	0.000233574	0.000224265	-0.000686368	-0.000795595	-0.00139607	-0.000873294	-0.000636338	-0.00332204	-0.000386713	1.85535e-05	-0.00429768	-0.000493285	-1.86686e-05	-0.000328656	-0.00156943	-0.00129279	0.000139861	0.00245968	-0.000250359	4.89235e-05	-2.58357e-05	-0.00174952	3.9555e-05	-0.00052112	-0.00151903	3.95456e-05	-0.000214957	6.51438e-05	-0.000635442	3.91624e-05	0.00026145	5.59783e-05	-0.00620684	-0.000517368	0.000781787	0.00153019	-0.00545455	0.000611517	0.000214126	5.23804e-05	-0.0179397	-0.000183512	-2.45036e-05	0.00182539	0.000448861	-0.000587872	0.000120462	0.000339074	0.000136931	-2.08269e-05	-0.00281267	0.00125119	0.00019649	0.00020617	0.000832451	0.000280817	-0.000143976	-0.000105688	-0.00220692	-0.00190655	-0.00176839	4.88243e-05	-0.000185032	-1.21594e-05	-0.000734539	0.000235554	0.000417505	0.000547297	-0.0149232	-0.00474064	-0.000145802	0.00028873	0.000744181	-0.000741163	0.0059435	0.000372158	-0.0142268	-0.000678212	-0.000851338	-8.3038e-05	-0.000176451	0.000451509	1.3336e-05	-0.00788635	-0.00433364	0.000194491	0.00143329	0.00158687	-0.00052563	-5.31437e-05	0.0163998	0.000206328	0.000328124	0.000242383	-0.00134665	-0.000327107	-0.000923076	0.000124853	0.00512443	0.00288181	0.00033765	-6.4263e-05	0.00018182	0.000436515	-0.00648175	-0.0005247	0.0038742	-0.000832535	0.000200022	0.000215334	-0.000618362	0.00252506	0.000978681	0.00725046	-0.00220243	-0.000711601	-0.000143708	-0.00318601	-0.000218929	0.00027553	0.000883953	-7.90664e-06	0.000114563	-0.00067297	-1.64393e-05	-0.00014274	-0.000561809	-0.00116052	-0.00264655	-0.00321808	-0.00199842	-0.00260325	0.00039235	0.000190623	-0.000545497	2.81349e-05	-0.000330972	0.000312116	-0.00139139	-0.000958984	-0.000335247	7.41961e-05	0.00599828	-0.000458788	-0.000141763	7.0018e-05	-9.03645e-05	0.000236378	-0.00170516	4.23984e-05	0.0034676	1.45701e-05	-0.000843221	-0.00185157	0.000117483	0.000631876	-0.000229527	-0.00169353	-0.000457663	-0.00835509	0.000322109	3.86248e-05	-0.000313625	-0.00524273	-0.0025287	-0.000770477	0.0255217	0.00327162	2.57741e-05	0.000203812	-0.00280037	0.000239779	-0.000332361	0.000657138	0.00136895	0.000453191	1.76922e-05	0.000168068	-0.00030543	0.000788168	-0.00104507	0.00020492	0.000662216	-0.000182275	0.000125994	4.93921e-05	0.000684341	-0.00195075	0.000543202	-8.71898e-05	-8.24367e-05	-0.0026402	-0.000240848	-0.058454	0.00141258	7.73993e-05	0.000520297	0.000166459	-2.97091e-05	0.000189376	-6.18631e-05	-5.38583e-05	0.000929257	0.000468991	0.000366157	5.56639e-05	2.55082e-05	0.000285724	0.000157487	-0.000361819	8.84791e-05	-5.86078e-05	-6.67805e-05	8.51229e-05	3.20672e-05	-0.000407826	3.05063e-06	5.43242e-05	0.000280125	0.00293926	-7.17354e-05	6.77827e-05	0.00129976	-0.00240844	0.00119072	0.00274084	-0.00185674	1.99343e-05	-0.00107659	0.00423796	0.000160322	9.66016e-05	-0.000163279	0.000127656	0.00102685	0.000152955	0.000909597	0.000549125	-0.00061885	-0.00118127	2.97114e-05	0.00179103	0.00111275	0.000169665	0.000172722	-0.000821266	-1.95751e-05	0.000297696	-5.56844e-05	-0.000103003	-0.000253772	-0.0190101	0.000101986	-0.000351009	6.09947e-05	-0.00117972	-5.1401e-06	1.66583e-05	-0.00184695	-0.000130276	-7.83314e-05	0.000233632	0.000669795	0.000862733	-0.000161202	0.000953832	2.59194e-05	7.35409e-05	-4.21259e-05	5.15825e-05	-0.00403449	0.000537253	-0.000897362	-0.000389099	1.07364e-05	-0.00112209	0.00284041	0.000615798	0.00170619	-4.6449e-05	-0.000933799	-0.000227603	-0.00689096	0.000494232	0.0028311	-3.98919e-06	-0.0040589	0.00311786	-0.000640739	-0.00140017	-0.00153136	-0.00614444	-7.69471e-05	-0.000167495	5.17126e-05	-0.00597089	-2.96212e-05	-0.00157844	-0.00134705	0.000209118	-0.000417552	-0.00114465	-5.88152e-05	-0.000654565	0.00047318	6.66884e-05	7.7238e-05	0.000237271	0.000547454	-8.15229e-05	4.83917e-05	0.000253785	6.91786e-05	-0.00104528	-0.000459921	0.000102685	0.00104293	0.00017404	0.00012209	0.000159734	0.000960788	-0.000640686	-0.00275018	0.000173778	-1.75611e-08	-0.00023714	-3.25837e-05	-0.000341606	0.00050617	0.00149477	-5.54755e-05	0.00135755	8.3464e-05	-9.81066e-05	-0.000708001	-0.00431456	-0.00174986	-0.000209863	7.38853e-05	-0.000574899	-0.000687891	-0.00117033	-0.000330772	0.00399764	7.43585e-05	0.000255472	-0.000198343	0.000129751	-0.0148293	0.000121939	0.000296415	-0.000264359	0.000180625	-0.00296466	-0.022973	2.46542e-05	0.00131254	0.0119389	-0.000136162	-0.000978032	0.0012107	-1.78902e-05	-5.84701e-05	-1.27898e-05	-0.000121988	9.87665e-06	-0.00393968	9.35317e-05	-0.000120501	-0.0102821	-0.000944247	-0.000144652	0.00220059	0.000167015	0.000151511	4.31737e-05	-0.0146413	-0.000385266	0.000477686	-0.00617494	-0.000599147	0.000247835	-2.47097e-06	-0.00030499	-0.000430759	-0.00357328	-6.61661e-05	0.00112951	-0.000736446	0.000227243	-0.0080415	-0.00348698	0.0110214	0.00803668	-8.47707e-05	0.002122	0.000601918	-6.7179e-05	-0.000867065	-0.00459612	5.86374e-05	0.000152898	0.0011022	0.00130898	0.000115531	0.000605814	3.27236e-05	-0.00141567	-0.00113832	-0.00043617	0.00275934	-0.000351432	5.83271e-05	-0.000495617	-0.000906636	-0.000641993	-0.000440754	-0.000627793	0.000695685	0.00125963	-8.42055e-06	-0.000549823	0.000114191	0.000749446	-5.27063e-05	-0.000821655	-0.002796	0.00142277	0.00034356	0.000393215	2.78058e-05	4.085e-05	-2.53865e-05	0.00395317	0.000528037	0.000638751	-0.0221816	-0.000959678	-2.96492e-05	0.000442248	-0.000640097	-0.000424283	0.000441133	-0.000506642	-0.00389883	0	-8.7225e-06	0	-0.00154972	0	0	0	-3.21918e-07	-0.00229342	0.00145625	-0.00502419	0	-0.00534843	0.00312662	0.000102361	0	-2.21478e-06	0.0868983	-0.0054289	-0.00195024	-0.000921012	0	0.0277763	4.09846e-07	0	0.00316833	-0.00194542	-0.134277	-9.30289e-05	-0.133844	-0.00423377	-0.101526	0	0	7.78478e-06	0	0	-0.0105056	0.0506049	-0.0159255	0.0109206	-9.64182e-05	-0.00208275	-0.0231631	-0.00248558	0.00370619	0.00437731
x13MCx1416	-0.0024363	0.00547534	0.00206572	-0.00471436	0.0626928	-0.00297175	0.01359	0.000236724	0.0043292	-0.0203159	0.00266553	-0.0042138	0.000516634	-0.0571978	-0.0833679	0.00646975	0.00442588	0.00432309	-0.0016838	-0.0205931	0.00476971	0.00111804	0.0345531	-0.0356671	0.0303412	-0.0126867	0.00552875	-0.00745813	0.00894806	0.0180103	0.0176763	0.00540185	0.00165383	0.000204859	0.0494337	0.00458633	0.00809287	0.0105254	-0.0245396	0.00100699	0.00329232	0.00890427	0.00643057	-0.00145142	0.00375592	0.000174697	-1.16321e-05	0.000783974	0.00658397	0.0248556	-0.00382471	0	4.78524e-06	0	0	0	0	0.000141782	0	0	0	0	0	0	-4.57141e-05	-0.000311396	0.064273	0.0253078	-0.0114396	-0.0236049	0.000436292	-0.0150814	-0.00375555	-0.0140857	0.00554634	5.75323e-05	0.0483449	0.0107188	2.43146e-05	-0.0144718	-0.0368486	0	-0.000172918	0	0	0	-0.00124587	-0.0100648	0	0	0	0.000757016	0.00526961	0.00364539	0	0.000926216	0.00181457	0	0.00666121	-1.81033e-05	0.215834	-0.00126677	0	-0.000817269	-0.00349277	9.82704e-05	-4.64845e-05	-0.00188288	-0.00099271	0.0323776	0.000651435	0.000118067	0.000150299	0.000270729	0.0024963	-1.91395e-05	0	0.00731542	0	0	0	0	0	0	0	-0.0175973	0	-0.000347023	0	0	0.0336291	0	0	0	0	0	0	0	0	0	0	0	0	0	0	0	0	0	0	0	0	0	0.019006	4.25419e-05	2.46396e-06	-0.00433639	0.00488236	0.000136797	-0.00042014	-2.10037e-05	0	0	0	0	0.0249595	0	0	0.00307288	-2.02862e-05	0	0.00204177	0.000127752	0.000142112	1.38454e-05	-0.0051968	0	-0.00721976	-3.8353e-06	0	-0.000106258	0	0	0	0.0347524	0.000106319	0	-0.0549343	0.0357685	0	-0.00350906	-0.00214636	-0.000122245	0	0	3.44652e-05	0	-1.63538e-05	-1.67105e-05	0	-0.00311963	0	-0.000269129	0	0.00799544	0.00228974	0	0	0	0	0	-0.000636789	-8.14361e-05	0	0	-0.00603225	0.000555031	0.022722	0	0	0	0	0.00691293	0	-0.0118177	0.00812731	0	0	0	-0.00184754	-0.000698886	0	0	0	0	0.0138411	-0.00848055	0	1.50554e-05	0.0131812	-0.000335992	0.00090169	-0.0171989	0.000780129	-0.000981156	NA	NA	NA	NA	NA	NA	NA	NA	NA	NA	NA	NA	NA	NA	NA	NA	NA	NA	NA	NA	NA	NA	NA	NA	NA	NA	NA	NA	NA	NA	NA	NA	NA	NA	NA	NA	NA	NA	NA	NA	NA	NA	NA	NA	NA	NA	NA	NA	NA	NA	NA	NA	NA	NA	NA	NA	NA	NA	NA	NA	NA	NA	NA	NA	NA	NA	NA	NA	NA	NA	NA	NA	NA	NA	NA	NA	NA	NA	NA	NA	NA	NA	NA	NA	NA	NA	NA	NA	NA	NA	NA	NA	NA	NA	NA	NA	NA	NA	NA	NA	NA	NA	NA	NA	NA	NA	-0.000198945	0.0362666	7.32699e-05	-0.000255601	0.000185966	8.10196e-05	-0.00228151	0.00107539	0.00383549	3.72835e-05	-8.6283e-06	-9.64352e-05	-6.4006e-05	0.0151104	0.00221833	8.09454e-05	-0.000717804	0.005194	0.000236338	0.00636425	0.000418855	0.000752301	-0.0024497	-0.000544135	-0.00101603	-0.000460604	-0.000447564	-0.000237904	-0.000327552	-0.00120534	0.0103554	-0.00011984	-0.000640395	0.00266209	0.00109349	5.97315e-05	-4.7696e-05	-0.000384818	-0.00221688	0.000267464	0.00151995	4.69879e-05	4.9877e-05	0.00230781	0.0118296	0.0733918	-1.37444e-06	-0.000645911	0.000320798	-6.15288e-05	-7.01457e-05	0.000181476	-0.00166519	0.00186716	1.40105e-05	-0.000454558	-0.00286742	-0.00060212	0.000336282	-0.000704203	0.00163907	9.26242e-05	-0.000196829	-0.000160097	0.000148358	-0.00136081	-4.32459e-05	-0.000723971	0.000333487	0.000657708	-0.000452677	-0.00109947	-0.00179809	-0.000724735	-0.0115682	-0.000112181	4.51788e-05	4.22832e-05	0.00434238	-9.66994e-05	-9.56994e-05	-0.000182177	0.000788539	4.20066e-05	0.00782126	3.76094e-06	-0.000110158	-0.0043589	0.000630919	0.00597795	0.00625555	-0.00145476	-0.000166766	-0.000488708	-0.0189742	-0.000129881	-0.00119878	0.0087369	4.89341e-06	-2.19732e-05	-4.9084e-05	0.000418382	-6.71269e-05	0	0.00052483	-0.000466207	0.000434578	0.000354127	-0.000154711	0.00128408	-0.000117788	0.000611545	2.85584e-05	0.000770216	0.000260033	-5.56919e-06	0.0165122	0.00316859	-0.0018286	0.00276635	-0.000542082	0.00178501	0.00856595	0.012176	-0.00100278	-0.00120793	8.42105e-05	0.000394362	-0.00060018	0.00029108	-0.00306115	-0.00137136	0.00111961	0.000801277	-0.000111552	0.00209619	0.0177144	0.0434769	0.0344116	-0.0230543	6.28307e-05	-0.00436874	-0.00364431	0.000461522	0.00875801	0.00104209	0.00208019	-0.00112896	-0.000867166	0.0012937	0.00245757	0.00173136	0.00156201	-0.0126031	0.00853066	0.00056803	0.000775641	0.00499419	-0.00433087	-0.000633041	0.00191972	-0.000617916	0.000240343	-0.000568244	0.00219513	0.000423115	-0.00646642	0.000431943	-0.0109538	0.00305312	-0.000437551	0.00163527	-0.000315005	0.00759955	0.0108355	0.000731567	0.00308602	-0.00244152	0.00615486	0.000371218	-0.00126719	0.00218453	-0.00234845	0.00131217	-0.000219514	0.00409622	0.000820124	-0.00384124	-0.00656406	0.000231609	0.012261	-0.000562357	0.0175664	-5.19164e-05	0.00656415	0.00321535	0.000422418	0.00314381	-0.018692	-0.000758538	0.00367452	0.000881412	-0.00224318	0.000578809	0.000491216	0.00498938	0.00090608	0.0512287	-0.000396242	0.000564104	0.00179008	-0.00903519	0.000846005	0.000742812	-0.00127657	0.00211325	-0.00128299	-0.00165417	0.000659407	-0.00343644	0.000733985	-0.00157054	-0.00714955	-0.000363416	0.000487233	0.00199177	-0.0123111	0.0563766	-0.0432822	-0.000322011	0.003971	0.00013846	0.000256684	-0.0018726	0.000606524	-0.00127496	0.000222273	0.000143255	-0.00018357	-0.00387885	0.000228343	-0.000110988	0.000923863	0.00323297	0.000371257	0.000339248	6.71473e-05	0.000170595	2.03126e-05	0.00063173	0.000491127	-8.15102e-05	-4.90537e-06	-1.80559e-05	0.000191901	0.000602491	0.00174996	0.000112793	-0.000122922	-0.000653662	0.000477758	6.68636e-05	0.000111608	0.00276997	-0.000736505	0.000111098	0.000742508	-2.58215e-05	0.000808528	0.000190664	-0.000589675	-0.00152099	-0.00202858	0.00028007	-0.000298981	-0.00042524	-0.000372504	0.000316673	-0.0010668	6.09962e-05	-0.00167674	0.00131083	-6.9583e-05	-0.000320748	0.000150158	-0.0001577	0.000222625	5.26831e-05	-4.96473e-05	-0.00013821	-0.000601696	0.00369743	0.00167451	0.00101688	-0.000308406	0.000442815	0.000265706	0.000371973	-0.00086664	0.000435777	-0.00244999	-0.000103727	-7.67689e-05	0.0141655	0.000312045	0.000725859	-0.00179552	3.92358e-05	0.0028269	0.000616238	-0.00104082	0.000409955	0.000320338	-0.000279637	0.00271803	-5.19616e-05	-8.33887e-06	-1.60018e-05	-0.000873383	0.000828424	0.000662499	0.000758854	-5.40048e-05	-0.000794277	0.0078738	0.00119238	-0.000305643	-0.000451815	0.00495332	-0.00562708	-7.24192e-05	0.00252922	0.00138681	0.000507463	0.000254604	-0.00027409	0.000111288	0.00127414	1.08382e-05	0.00694749	0.00161163	8.54118e-05	0.0031758	0.000158293	-0.000136617	0.000419182	0.000649206	0.000273997	-0.000105485	-8.64505e-05	0.000397498	0.00205416	0.000202983	-0.000156247	-0.000296695	-0.00655602	0.00151059	-3.84099e-05	-0.00128376	0.000292719	0.000101363	0.000410804	3.20231e-05	0.000449852	0.00124413	0.000729782	0.000836763	-0.000832624	-0.000231118	0.000619717	7.48912e-05	-1.60434e-05	0.00260448	-0.00793478	0.000549214	7.528e-05	0.00267162	0.00147074	0.0196585	0.000165064	0.000311808	4.2224e-05	-8.62842e-05	-0.000397307	0.00329559	0.00182058	0.0016914	9.84828e-05	-0.00189632	-0.000100492	0.00255122	0.000639437	0.00546673	0.00133545	-0.000375649	0.000175105	0.00252804	8.72474e-05	-0.00012267	-0.00015733	0.000368698	0.00106598	0.000869401	0.00111392	-5.25692e-05	0.00088786	0.000324818	0.000377697	0.00164042	0.000689167	-8.7183e-05	0.00147329	0.000671217	-0.000389308	0.00129937	-0.00218552	3.65968e-05	-0.00260365	8.62796e-05	0.00137107	-0.000992456	1.12414e-06	0.000935311	-0.00335313	-0.000260086	0.00117088	-0.00148749	0.0004426	0.00273328	-0.00179378	-0.000140414	-4.63794e-05	-0.000451569	0.0001051	0.000339516	0.000162062	-0.00108324	-0.00028833	-0.000328733	-0.000582239	1.34389e-05	0.000549103	0.00250909	0.000236705	-0.00197867	-0.000202485	-0.000148568	-1.50176e-05	0.000620972	0.00028043	-0.00122561	-0.000107252	-0.000724146	0.00339159	0.00147006	-9.37222e-05	0.000303587	0.000118148	-1.99457e-05	-0.0010633	-0.000749317	-0.00034837	2.76828e-06	0.000251438	0.0002095	-0.000680508	1.41326e-05	-0.000739362	0.00377385	0.000690664	-0.00131094	0.00133593	-0.000195762	-0.000147646	9.66604e-05	-7.98745e-05	0.000255254	0.000648971	9.8043e-05	0.000259679	0.000664039	0.000847695	-0.000782057	0.00273545	0.00017065	-0.00190558	0.000126154	-0.00048746	-0.000327682	7.11838e-05	-0.000363573	-1.99642e-05	0.0022401	0.000212455	-4.8804e-05	-0.00303376	-0.00033107	9.95658e-05	-3.04503e-05	0.00113809	0.000366528	-0.000546082	0.00116096	-0.000326115	0.000654009	0.000181261	0.00128081	-1.34919e-05	5.323e-05	-0.00286747	-0.00312041	0.000644138	0.00057015	-0.000411541	-0.00313112	-0.000925821	0.000605353	-3.93494e-05	0.00980918	0.000109323	0.000107881	0.000755093	7.79954e-05	0.000661296	0.000168828	0.000406276	8.7445e-05	-0.000147293	7.25396e-05	-7.89454e-06	-0.0011248	0.000361676	0.00132371	0.000226507	-0.000591003	0.000607627	0.000711877	-0.000211886	-0.000695417	-0.00037646	-0.000259746	-3.99544e-06	0.000641499	6.98087e-05	-0.000573463	0.00236496	0.000166213	-0.000276289	-0.00100539	0.000306448	0.000438009	-0.00152242	0.00466436	0.000997401	-0.0142741	0.00245979	0.000356317	3.26582e-05	-0.000233838	0.000504356	-0.000115723	-0.00314325	0.00130573	-9.20079e-05	0.00100637	0.00190442	0.000776017	-0.0003156	-0.00227694	-0.000321117	0.000376942	0.00166491	-0.000111014	0.000408543	0.000456666	0.000369312	-0.00159437	-0.000631991	0.000168246	0.00153874	0.000669569	0.000353094	-0.00766813	-5.71401e-05	-0.00219716	-0.000372705	0.000362688	-4.7841e-05	-0.000893132	0.000845311	0.000225238	-0.00301598	-0.00224177	0.00228331	-0.000139587	-0.00206981	-0.000343631	0.000498895	0.000889394	1.11829e-05	1.12212e-05	-0.00126521	-4.9785e-05	-0.000152277	0.00101243	-0.000902563	0.00484024	0.000135941	0.000296615	0.000173462	0.000498808	-0.000101159	0.00017749	-1.4696e-05	-0.000267524	5.32806e-06	-0.000928729	0.000961729	7.5162e-05	6.88076e-05	-0.000485238	-0.000408759	5.53446e-05	-0.000501459	0.000486795	-0.00207224	-0.00217298	-7.21104e-05	0.00518358	0.000320452	-0.000277973	-0.000723221	-0.000394354	0.000580527	8.02484e-05	0.000868747	-0.000428807	0.000815176	-0.000275658	-4.54947e-05	-0.00038131	-0.00378739	0.000212391	-0.00043598	-0.0118914	-0.00177491	-0.000121441	0.000340891	-0.00222784	-0.000311828	-0.000128888	-9.52548e-05	-0.0118909	0.000562313	-1.17674e-05	0.000277272	-0.000687784	0.000173014	-0.000427277	0.000628894	0.000185837	-0.000101772	-0.000448029	-8.24717e-05	-0.000543084	-0.00146452	0.000526306	0.000113852	8.30654e-05	-0.00208697	-4.70431e-05	0.0668524	0.00218283	0.000130249	9.69755e-07	0.000257498	0.000606941	4.79754e-05	-3.86906e-05	-6.48055e-06	-0.00018014	0.000213139	0.000531023	5.11904e-05	0.000107038	0.000326713	2.42882e-05	0.000734717	0.000309465	-3.52787e-05	-0.00169186	0.000112226	-1.86172e-05	-0.000221318	1.30372e-05	4.76418e-05	-0.000658232	-0.00148228	2.90762e-05	0.000670094	-0.0128651	0.00233591	0.00284705	0.00173446	0.00086432	1.01928e-05	0.000442263	0.0124802	0.000226873	-0.00048665	-8.24507e-05	8.40808e-05	0.00149837	0.000621102	-0.000580623	-0.00349419	0.00135316	-0.00095873	-3.17358e-05	0.00138143	0.00087463	-0.00118812	-8.03122e-05	-0.000521099	-0.00137443	-8.18042e-05	-0.000103095	-4.59542e-05	-0.00061707	0.00510078	7.11014e-05	-0.000644994	1.92516e-05	-0.000836783	-2.03345e-05	0.000201232	0.000421594	-0.000326976	0.000151187	4.21088e-05	-0.000118331	-0.000116643	-0.000403952	0.000377009	-6.51132e-05	-4.72201e-05	-2.54695e-05	-0.000500077	0.00138219	-0.00220366	-0.000674062	0.000567338	0.000110344	0.000446703	-0.00134817	-0.000579614	0.000797661	-0.000662698	-0.000907208	-0.000435035	-0.00300522	-0.00102778	-0.00502124	2.86521e-05	0.00108517	0.0027592	0.000198159	-0.000429899	0.000741084	0.000193715	-0.000368422	-3.94183e-05	-0.000119423	-0.00231476	-3.61091e-05	0.00130242	9.63369e-05	0.000361388	-0.000404839	0.000697611	-9.83744e-05	0.000168072	-0.000984055	-0.000230842	7.09335e-05	-0.000424287	0.000253435	-7.95881e-05	0.00022399	9.3473e-05	0.000199879	0.00163617	0.000637064	0.000275928	0.000699718	0.000236226	0.000202419	9.03093e-05	-0.000517904	-0.000897304	-0.000572837	-9.17443e-05	-4.15818e-05	0.00177639	-6.71983e-05	0.000417723	-0.00149726	0.00017372	-0.000111138	0.000486872	0.00039571	-0.000316313	-0.00145509	0.000407152	0.000608394	-5.83031e-05	1.14114e-05	-0.000765756	0.00178593	0.000595678	-0.000236141	-0.00337822	0.000359761	0.000224557	0.000170548	0.000706039	-0.00494698	-2.82072e-05	0.000129211	0.000942654	-0.000200603	-0.00108571	-0.0224749	-0.000396454	-5.30222e-05	-0.00266944	0.000224886	-0.00298937	-0.00070151	-3.02354e-05	1.58718e-05	0.00018608	0.000233885	-8.20527e-05	-0.00031565	0.000178127	-0.000237825	-0.0122287	0.00111443	3.12345e-06	0.00357892	-0.00308961	1.81227e-05	1.62525e-05	-0.00840279	-0.00023319	-0.000228312	-0.000156018	0.000223565	-0.000772053	0.000136711	7.86274e-06	1.19956e-05	4.55557e-05	-4.52645e-05	0.000272747	-0.000991719	0.000422422	0.00326669	-0.00115298	-0.00171306	-0.0023643	0.000175681	-0.0126843	0.000549422	-0.000360915	-0.000245107	-0.00168632	-0.000355755	0.000273097	0.00138307	0.000736929	0.000207627	0.00067618	-0.000493563	-0.000757269	4.8114e-05	0.000340625	-0.00202478	0.00029727	3.64418e-05	8.93156e-05	0.010955	0.00101139	0.000828551	-0.000629929	-0.00314291	0.00374145	-0.000190705	-0.000344214	0.00190279	-0.000436744	-6.26603e-05	-0.000355981	-0.00239002	0.00160257	0.00101994	-0.000247337	-0.000209246	4.8569e-05	-0.000509083	0.00172325	0.000901337	-0.000188397	-0.00973258	-0.00542796	0.000641681	-0.000742099	0.00113795	0.00109469	-0.000485817	-0.00049434	0.00108644	0	-1.0565e-06	0	-0.00182959	0	0	0	0	0.00408252	0.00180711	-0.00415711	0	-0.00489682	0.00258257	8.97863e-05	0	-4.66354e-07	0.0676129	-0.00505856	0.006006	-0.000299353	0	0.00952021	1.48216e-06	0	0.00398134	0.00022367	-0.0900813	-0.000134989	0.0694127	-0.00305961	-0.000678761	0	0	1.83734e-05	0	0	-0.00896693	0.0264918	-0.017532	0.0115306	-4.4585e-05	-0.00062544	-0.0278233	-0.00220502	0.00308981	0.00896175
x13MCx1818	0.00227188	0.00422571	0.00325645	-0.00254335	0.0995825	0.00272504	0.00549481	-0.000817047	-0.000851124	-0.070305	0.000359738	-0.00142332	7.26224e-05	-0.00108352	0.0230304	-0.0012991	0.00362291	-0.000452254	-0.00182231	-0.0324103	-0.00239029	-0.00449755	0.0484766	-0.019479	0.0245623	-0.0100992	0.00386501	-0.00871503	0.0204671	0.0119209	-0.00242809	0.0493232	-0.0235355	0.000625087	-0.172497	0.00020449	0.00236489	0.0169138	0.00518893	0.000646978	-0.00340603	-0.0684949	-0.0120936	-0.00268174	0.0045339	-0.000274835	-3.80506e-05	0.00102644	0.00576527	0.0207632	0.000339666	-9.58433e-05	0	0	0	0	0	0	0	0	0	3.64658e-05	0	0	-5.57336e-05	-0.000312238	-0.033631	0.0265586	0.0136705	-0.0227612	0.000344357	-0.0109551	-0.00261076	-0.0113036	0.00562631	0.000514231	0.0486737	0.010267	1.10085e-05	-0.014347	-0.0406467	-0.000648096	-7.45751e-05	0	0	0	-0.000609988	0.0110868	0	0	0	0.000933939	0.011023	-0.00719358	0	-0.00362396	0.00191973	0	0.00678502	3.91947e-05	0.112663	-0.00136568	-8.69769e-06	-0.00110798	0.0171329	3.59775e-05	0.00123504	-0.00147681	-0.00118502	0.0341381	-0.00053228	-5.74141e-05	-0.00577151	0.000104078	-0.00814032	-4.14643e-05	-9.90884e-06	0.00933837	0	0	0	0	0	0	0	-0.0151231	0	-0.000130479	0	0	0.0329928	0	0	0	0	0	0	0	0	0	0	0	0	0	0	0	0	0	0	0	0	0	0.011096	5.10569e-05	7.11495e-06	-0.00027334	0.00346098	0.000167002	-0.000465723	-4.55342e-05	0	0	0	0	0.0229936	0	-6.45984e-07	0.00340537	0.000151402	0	-0.00270804	-0.000351268	8.50683e-05	-7.3361e-06	-0.00457273	2.19897e-06	0.00824064	0.000171043	0	-0.000123371	0	0	0	0.0316096	-0.000189075	0	0.099811	0.044574	0	0.0773642	0.00751963	-0.000478641	0	0	0.00011765	-5.09515e-06	-1.01213e-05	-2.71042e-05	0	-0.00291061	0	0.0205366	0	0.00849583	0.0023563	0	0	0	0	0	-0.0010886	5.34116e-05	0	0	-0.00561068	0.000502571	0.021216	0	0	0	0	0.00672004	0	0.0225796	0.00878371	0	0	0	0.0175999	0.0047227	0	0	0	0	0.00600837	0.213022	0	5.23042e-06	0.00888439	0.000212469	0.000525308	-0.011341	0.00109843	-0.000779525	-0.00568335	0.0006516	-0.0142323	2.24571e-05	8.56847e-05	-0.000956538	0.000949572	-3.89669e-05	-8.42714e-05	0.00031237	5.33088e-06	-0.000231674	-9.8944e-06	-0.000986406	9.36384e-05	0.000300591	-0.00142208	4.06385e-05	-0.00453092	-0.00510984	-0.000125656	-0.0672028	0.000629065	0.000159042	-0.0187838	-0.0198991	0.00320223	0.000610169	-0.0016915	0.00446127	-0.000948497	0.000147231	0.0339087	0.000606551	0.0296431	-0.0374665	8.80782e-06	-0.00765303	-0.029108	0.00161744	0.000230154	-0.00228117	-0.000294598	-0.0324955	0.0148112	-0.0193668	-0.00815233	-0.0096456	0.00374892	0.0305548	0.00230189	-0.010903	0.000109114	-0.0387626	-0.00268551	-0.000153466	-0.00135315	-0.0085123	-0.000729617	-0.00038074	-0.00141934	0.0175865	0.00260402	0.000909431	0.027314	-0.00143812	-0.0032856	0.000658281	0.000388446	-0.000438849	0.0141877	0.00035889	0.000106507	-0.000440922	0.000879176	0.000964161	0.00778575	0.00296573	-0.00225507	-0.000181447	0.00307992	0.000503112	0.000630581	0.00048429	-8.03189e-05	0.000102764	0.00161545	-0.000995091	0.00140428	-0.000186033	0.000122211	-0.00113252	0.00214594	-0.000297256	0.00261572	0.000499542	-0.000117451	0.00743845	-0.0051644	-0.000934814	0.000200448	0.000415275	0	0	-2.67855e-05	-2.0086e-05	-0.000715917	-0.0260652	-0.000242972	-0.000343363	0.000153598	0.000679962	0.000446309	-9.95931e-05	-0.000624293	3.29428e-05	9.84636e-06	-0.000122051	1.87334e-05	0.015593	-0.0109383	8.20075e-05	-8.55448e-05	-0.000880704	-0.000256727	-0.0186511	0.000269443	0.00232977	-0.000943189	-0.00105272	-0.000793555	-0.000261756	0.00048429	0.000287379	-0.00077609	-0.00120303	-0.011097	-7.33373e-05	-0.000276938	-0.00147592	0.000463719	4.87656e-05	3.65842e-05	-0.000683443	0.000808628	-0.000120918	0.00120128	-5.61676e-05	4.40645e-06	0.00117693	0.0128567	-0.00324414	-2.38853e-06	-0.000416852	0.00106898	0.000366563	0.000157317	-0.000259748	0.010798	0.00278583	0.000211105	-0.000669099	0.00174534	-0.000415708	0.00011422	-0.00133469	0.00126265	2.57936e-06	-4.49773e-05	0.000536047	0.000124866	-0.000914165	0.000338327	-0.000200262	0.000184862	0.000237298	-0.00113084	0.000137039	0.00311374	-0.000757098	-0.00379182	8.32321e-05	-0.000877673	2.01772e-05	0.00055247	-3.10644e-05	2.62009e-06	8.23565e-05	0.000662915	-0.0021129	-0.0045054	-8.95581e-05	-8.65424e-05	-0.0029456	0.000515175	-0.00570514	-0.000170396	0.00041013	-0.000270542	-0.00182992	0.00651768	0.000716248	0.00104407	0.00941772	4.27546e-05	7.71883e-05	-4.57515e-05	0.000649309	-0.000677314	0	0.000443934	-0.000542471	0.0016195	-8.5923e-05	-8.74768e-05	-0.000365592	-0.0171538	-0.000168612	-0.000137835	0.00367031	8.16465e-05	7.54768e-05	0.0147261	0.00316532	0.000641946	0.00621823	-0.00131639	0.00387234	0.0139975	0.00659046	0.0012572	-0.000439618	0.00027182	0.000345635	0.00299323	6.7999e-05	0.000299029	-0.000233306	0.00362344	0.00115405	-0.0025235	0.00597841	-0.006357	-0.0770878	0.0405334	0.0710556	0.000106306	0.0049192	0.00240621	-0.000436161	0.00797301	0.000848135	3.82145e-05	0.0025258	0.0018502	-0.00232797	-0.00317564	0.00572467	0.00281705	0.00263155	0.0063634	0.000369205	0.000786335	0.00883454	0.000436678	-0.000598987	0.00181538	-0.000737855	0.00353927	0.00127719	0.00176635	0.0001111	0.00911779	0.000457463	-0.028801	-0.00131567	0.000232993	-0.00306218	-0.000706889	0.0255409	-0.0712274	0.00200902	0.00413183	-0.000409944	0.00797344	0.0055439	-0.00116516	0.00337543	0.00204989	-0.00115223	-0.00164486	0.00282245	0.00170286	-0.00743478	0.00277838	-0.00128413	-0.0161237	-0.000499767	0.0130661	0.000355397	0.0059999	-0.000599238	-0.00124757	0.00170135	-0.00540496	-0.00486202	0.00364344	0.00239816	0.00224033	-0.00144904	0.00145369	0.00429603	0.00106548	-0.0153	-3.87928e-05	-0.00100958	-0.018049	-0.00392461	0.00416182	-0.000248295	-0.00159458	0.00332765	0.00301784	-0.00273496	0.00147371	0.00337795	-0.000378124	-0.00205009	-0.00365549	-0.00018828	-0.000236967	-0.0111063	0.00495764	0.0669434	-0.0413036	0.000286345	-0.0206004	-0.000559277	-0.00127664	0.00326249	-8.3482e-05	-7.90878e-05	0.000209209	-7.06659e-05	6.9345e-05	-0.00336084	8.50427e-05	-0.000108676	0.00079387	-0.00206181	0.00183666	0.000162648	2.01367e-05	7.31367e-05	-0.000504291	7.19782e-05	-0.000543252	0.000301116	0.00038693	-9.26832e-05	4.95042e-05	0.00114724	0.00246218	-3.23535e-05	-6.49636e-05	0.00261926	-0.00108087	0.000314261	0.00016081	-0.00730946	-0.00102062	-2.77282e-05	0.00163521	-0.000182677	0.000766421	0.000410615	-0.00415926	0.00486155	-0.00314922	0.000178184	0.00401091	0.000170851	-0.000210679	0.000707182	-0.0032016	-0.00061049	0.000981654	0.000793988	-0.000194735	0.000184089	-0.000376793	0.000110863	-0.000253388	-0.000506147	-0.00142903	0.00106777	-7.36449e-05	-0.0155822	0.00455362	0.00195039	-0.000317522	-0.00050139	0.000196049	0.000181312	0.000704281	-0.000178658	0.00139717	-0.000236093	9.18938e-05	0.0134195	-0.000303448	-4.74617e-05	-0.00174389	0.000207006	0.00108059	-0.00376132	0.00127478	-0.000527684	0.00763782	-0.000265354	-0.000170548	-4.10852e-05	0.000138373	2.82867e-06	-0.00115277	0.000366271	0.000519718	-0.00186825	-0.00019521	-0.00182353	-0.00238952	0.000180817	-3.66043e-05	-0.00226297	0.00456299	0.00268935	-9.12515e-05	0.00263707	0.00280494	-0.00593959	-0.00275158	-0.000233077	-0.000562048	0.000386705	4.33101e-05	-0.00253447	0.000385024	-0.00084661	-0.0136021	5.72524e-05	-9.2496e-06	-0.000287248	0.000270998	-6.55887e-05	-0.00056491	-3.74963e-05	0.000371536	0.000107816	7.03192e-05	-0.000195579	-0.000171834	0.00348919	0.00108222	-0.000143012	-0.00100088	-0.000138939	4.78035e-05	-0.000824188	5.8419e-05	0.000286251	-0.00131735	0.000282206	0.0017392	3.18159e-05	0.00176409	0.000418111	0.000212799	2.36014e-05	0.000698546	-0.00577757	-0.00017195	9.77017e-05	0.00254928	-0.0013762	-0.00932591	1.36658e-05	0.000505691	6.8857e-06	6.61154e-05	-0.000219344	-0.00238368	-0.000898429	-0.00857496	-1.64387e-06	0.00367963	0.000583723	-0.0051765	0.000521129	0.00305077	0.00449549	0.0001022	0.000637133	0.00262966	0.00043701	-7.3786e-05	-0.000122352	0.00087713	0.000290744	-0.000421453	0.00192539	0.000180893	0.000577986	0.000523445	0.000161043	-0.00146891	0.000827673	-9.31632e-05	-0.00183483	0.00118838	0.00192142	0.00048506	-0.00322053	-2.15479e-05	0.0014139	-0.000188519	0.00160291	0.00123663	-1.99508e-05	0.000104989	0.000264207	0.000207623	0.00299322	-0.000270182	-0.00163708	0.00181733	0.000437875	8.69816e-05	0.000584789	-0.000402392	5.56635e-05	2.30134e-05	-0.00401801	-0.000747905	-0.00138457	0.000270251	0.000231597	-0.000258474	0.00304679	0.00113734	0.000247318	0.00121345	1.56257e-05	0.000313844	0.000260099	0.000284579	-0.000229649	0.00120136	0.00037238	-0.000681052	-2.73129e-05	0.00010897	0.000121786	0.000566419	9.65604e-05	0.000135899	0.00183194	0.000397781	0.000599667	4.61651e-06	0.00020759	-0.000853054	0.0019571	0.00290295	0.00169687	-0.00322503	0.000614608	-0.00027158	0.00214452	0.000258566	0.00018641	2.04425e-05	-3.76909e-05	4.75969e-05	-9.26394e-05	8.44321e-05	0.000126595	-0.000943328	-0.000261573	0.000911102	-0.000222459	-0.000503851	-0.000527938	0.000140096	6.16952e-05	0.00316488	-0.000169827	-0.000111856	-6.56706e-05	-0.00193571	0.00105729	0.000246066	-0.0111053	0.000760058	4.23637e-05	-9.22983e-05	-0.00128833	-1.46225e-05	-0.000341158	-0.00061493	6.14896e-05	-0.000328006	-0.0006035	0.00138426	-9.04188e-05	0.000182884	0.000215564	-0.00745074	-0.00037935	0.000783207	-0.000444512	0.00943046	0.000528609	0.000413734	-2.89869e-05	-0.0198575	9.96991e-05	7.16037e-05	0.00186149	-0.00142567	-0.000301018	-1.11172e-05	0.000558199	0.000121314	0.000152052	0.000113182	-0.000104705	-0.00148317	0.00021203	0.00157659	-0.000206674	0.000211781	-0.000147632	0.0030828	0.000709079	0.00240822	-2.18668e-06	-0.000249034	3.6579e-06	-0.000205784	0.000367681	0.00040361	-0.000406447	0.000597762	0.00322828	-0.000267827	0.000369016	-0.00228098	-0.00075601	0.00984449	0.000525844	-0.0125051	-0.000294808	0.000930593	0.000411977	0.000262602	0.00069019	0.000925534	0.000522493	0.00208794	5.98465e-05	0.0017711	-0.00610352	-0.000316289	-1.82749e-05	-0.00382373	0.000334093	-0.0020584	0.000905035	0.000443749	-0.000292266	-0.000514408	0.000303567	0.00287697	0.00133393	0.000301475	0.0020506	-0.000572232	0.000298851	-0.0125984	8.94121e-05	0.00103117	0.00155988	0.000147277	-0.000220359	0.000288158	0.000683161	-0.00151198	0.00626709	-0.000120252	-0.000451425	7.06236e-05	-0.000304171	0.000677093	0.000419099	0.00121595	-6.50481e-05	2.80184e-05	0.000289193	-9.08208e-05	6.23652e-05	0.00137236	0.00194588	-0.00323468	0.00101636	0.000563143	0.000990322	0.000216441	0.000128094	-0.000463647	7.40686e-06	0.000127853	0.000278029	-0.000437592	0.000804073	0.00034628	7.57654e-05	-0.000142631	0.00584623	-0.000148358	6.91712e-05	0.00125656	0.00040464	-0.000260185	-0.000233621	0.00381409	-0.000357141	-0.00123254	0.00115546	9.06724e-05	0.00022232	-0.000107989	0.000102696	-0.000215512	-0.000476583	6.52991e-05	0.000257443	-0.000549013	0.000952738	0.000177504	0.000757905	0.0795762	0.00117384	-6.89542e-06	0.000239577	-0.0064262	-0.00015987	1.08795e-05	-0.000705831	0.00102833	0.00025473	2.99168e-05	0.000198832	0.000100259	-0.000116107	-0.00102323	1.48671e-05	-0.00169289	0.000401117	0.000137504	0.000149211	-0.000760167	-0.00180296	0.000110026	6.54557e-05	5.25806e-05	-0.000120038	5.75093e-05	-0.0454577	0.00163045	3.20188e-05	-0.000476026	0.000355797	-2.96e-05	0.000181875	1.58085e-05	0.000251731	0.000710466	0.000551707	-0.00140298	7.13386e-05	-0.000268053	0.000399662	0.000440014	0.000720974	-9.47507e-05	0.000217323	-0.0013433	7.26472e-05	-0.000328041	3.65405e-05	-4.98345e-05	0.000111142	0.00048597	0.000602213	-6.24517e-05	0.000171468	0.00155285	-0.00261729	0.00397074	-0.0123665	0.000424249	-1.09625e-05	0.000386918	0.0192421	-0.000264976	0.000112583	-5.49263e-05	0.000231915	0.00180166	0.000148704	-0.00246317	0.000124428	-0.000567459	0.00146232	5.19024e-05	-0.00145968	0.0011428	0.000195056	0.000160586	-0.000316018	-0.000854709	-0.000574488	0.000497171	-6.59974e-06	0.000787688	-0.0215828	0.000201602	0.000405246	9.08126e-05	0.000851011	3.91842e-05	0.000265988	0.000703379	8.43692e-05	-4.51875e-05	0.000214081	0.000251841	-0.000460571	9.76927e-05	0.000947765	-5.30141e-06	-0.000173311	1.09754e-05	-0.000105025	-0.00212089	0.000561682	-0.000670613	0.000773379	-7.36995e-07	0.00301581	-0.00190762	-0.000538674	0.00196174	-6.12135e-05	-0.000250838	0.000247228	0.00147955	-0.00141135	0.00330465	-4.17697e-05	0.0029179	0.00333207	-0.000475576	-0.00192058	-0.000308423	0.00180058	0.000314381	-0.000121355	4.93503e-05	0.00433013	-6.07763e-05	0.000681734	-6.77748e-05	0.000129433	-0.000244516	-0.000665829	-6.94115e-05	-0.000159204	-0.000647578	6.61693e-06	0.000120387	-0.00278411	0.000404112	-0.00155678	0.000126496	0.000503675	-0.000406448	-0.00259959	-2.36122e-05	0.000184911	-0.000222598	0.000204654	0.000140056	8.11764e-05	0.0012119	0.00181813	-0.000774332	0.00017191	-1.58418e-06	0.000235996	-6.24462e-05	-0.000457647	0.000498781	-1.87103e-05	-2.61215e-05	0.000777003	8.21914e-05	0.000344738	-0.00304027	0.000401813	0.00127076	0.000167531	-0.000861555	-0.000403474	0.00184899	0.000759906	-0.000108135	-0.00378463	-6.8703e-05	-0.000118732	-0.000211521	0.00156956	-0.00791375	-0.00120968	0.000535388	-0.000148891	-0.000351248	0.00231349	-0.0131419	-1.63966e-05	-0.000329401	0.00689539	1.8302e-05	-0.00182064	-0.000932797	7.84623e-05	0.000393986	-0.000222286	0.000379371	0.000129873	-0.000203699	-0.000260232	-0.000359299	-0.0114642	-0.00088005	0.000202293	0.00567347	9.62723e-05	0.000149968	1.56818e-05	0.00989534	-0.00034154	0.00118643	0.00185504	1.88638e-05	0.000646617	-3.02845e-05	0.00043531	6.35132e-05	0.000356079	-9.68208e-05	0.0017508	0.0011443	0.000475806	0.00126477	-0.00329058	-0.00310338	0.00191686	0.000148629	0.00217273	0.000405474	-0.000144714	-0.000771114	0.00198207	0.000210315	-0.000745777	0.00171061	0.00132619	9.81004e-05	0.000602144	-3.60863e-05	0.000585208	-0.00144325	-9.7964e-05	0.00349639	-0.000115462	2.07049e-05	0.000122215	-0.00179017	-0.000871055	-0.000212854	0.00129276	0.00531458	0.000692672	0.000176174	-0.000271237	-0.00172582	-0.000319628	1.63782e-05	-0.000338064	-0.00173332	0.00268857	0.00114905	-0.000137213	-0.000412657	8.69913e-05	4.34914e-05	-0.000878983	0.000535678	-0.000731617	-0.00489928	-0.00165672	-0.00020967	6.22339e-05	-0.000651667	-0.000281522	-0.00049059	0.000795176	-0.00129618	0	1.19029e-06	0	-0.00160406	0	0	0	-3.46452e-06	0.00293489	0.00109292	-0.00588962	0	-0.00707345	0.00285814	-8.06065e-06	0	-5.41262e-07	0.0700299	-0.00470186	-0.00240349	-0.00321552	0	0.0119013	3.65864e-07	0	0.00283017	0.000131673	-0.00251441	-0.000174007	0.0676078	-0.00309692	0.0422376	0	0	2.59561e-05	0	0	-0.0182717	-0.0568875	-0.0206002	0.00965655	-0.000103823	-0.00105278	-0.0280989	0.049497	0.00491178	0.00829782
x13MCx1340	-0.00188845	0.00744173	-0.000642335	-0.000646267	0.0276564	-0.00305334	0.0146252	0.000393856	-0.00140003	-0.0119566	0.00107034	0.000900849	0.00145097	0.00504008	0.0227998	0.00225802	0.00728455	0.00588276	-0.0019301	0.00167767	-0.00447118	0.000463849	-0.0449638	0.00115244	0.0310459	-0.0116045	-0.00227197	-0.0079721	0.0152227	-0.00403922	-0.00411215	-0.0389304	0.00328778	0.00174117	0.0467511	-0.00616204	-0.00395591	-0.00806963	0.00862241	0.00019387	-0.00496024	0.00809104	-0.0384094	0.00350984	-0.00228938	-0.000709147	0	0.00105876	0.00637023	0.022549	0.00230917	-3.27634e-05	4.78524e-06	0	0	0	0	-2.27627e-05	0	0	0	0.000196273	-3.13449e-05	0.000111156	-9.08642e-05	-0.000286921	0.0650217	0.019977	-0.0116674	-0.0237868	0	-0.0154674	-0.0038	-0.0138772	0.00491941	0.000225802	0.0493356	0.00941139	0.000157384	0.101837	0.0351485	0.000103114	-0.000140877	0	0	0	-0.000791371	0.0101334	0	0	0	0.00126507	0.00509724	0.00469183	0	0.000627966	0.00292226	0	0.00624036	-0.00024724	0.211489	-0.00110982	-2.87477e-06	-0.000453262	-0.00358597	5.60462e-05	-6.34819e-05	-0.00151117	-0.00140308	0.0340575	-4.98335e-05	-8.03041e-05	0.000185696	5.69472e-05	0.00314682	-0.000311738	-5.4788e-05	0.00748326	0	0	0	0	0	0	0	-0.0141153	0	-0.000144146	0	0	0.0327432	0	0	0	0	0	0	0	0	0	0	0	0	0	0	0	0	0	0	0	0	0	0.000210164	2.59772e-05	1.64975e-05	-0.000927635	0.00411307	6.6635e-05	-0.000109966	-1.67139e-05	0	0	0	0	0.023961	0	0	-0.0121055	3.42745e-05	0	0.00120648	0.000126585	0.000191348	2.54556e-05	0.00666815	0	0.00767562	0	0	-0.00019923	0	0	0	0.0349506	6.56552e-05	0	-0.0557231	0.0414824	-3.67115e-06	0.0585748	-0.0026688	-0.000308966	0	0	-5.16607e-05	0	-1.32359e-05	-1.2187e-05	0	-0.00325382	0	0.00731108	0	0.00862787	0.00197048	0	0	0	0	0	-0.000727463	-0.000183953	0	0	-0.00579028	0.000612712	0.0229922	0	0	0	0	0.00780323	0	-0.0127473	0.0075299	0	0	0	-0.00226425	-0.000598991	0	0	0	0	0.00511421	-0.00824513	0	5.79262e-06	0.011178	-0.000304745	0.00087178	-0.0136783	0.00105839	-0.000918633	NA	NA	NA	NA	NA	NA	NA	NA	NA	NA	NA	NA	NA	NA	NA	NA	NA	NA	NA	NA	NA	NA	NA	NA	NA	NA	NA	NA	NA	NA	NA	NA	NA	NA	NA	NA	NA	NA	NA	NA	NA	NA	NA	NA	NA	NA	NA	NA	NA	NA	NA	NA	NA	NA	NA	NA	NA	NA	NA	NA	NA	NA	NA	NA	NA	NA	NA	NA	NA	NA	NA	NA	NA	NA	NA	NA	NA	NA	NA	NA	NA	NA	NA	NA	NA	NA	NA	NA	NA	NA	NA	NA	NA	NA	NA	NA	NA	NA	NA	NA	NA	NA	NA	NA	NA	NA	-0.000217726	0.034173	-4.95806e-05	-0.000384613	0.000243411	0.000141815	-0.00174759	-0.000217645	-0.00115623	-0.000188783	-1.84717e-05	-8.97138e-05	-0.000125969	0.0147554	0.00172743	-0.000148792	-0.000552454	-0.000650308	-0.000497066	0.0037736	-2.21154e-05	0.000794046	-0.00243478	-0.000416051	-0.000307379	-0.000404224	-0.000693187	-0.000129501	-0.00101626	-0.00108182	0.00555644	-5.84469e-05	-0.00051243	-0.000754688	0.000810559	-3.54864e-06	-0.000241743	-0.000188008	0.000121123	-0.000339087	0.000154335	1.50948e-05	-0.000510036	0.00276906	0.0082977	0.0633637	5.69888e-05	-0.000404524	-0.000373927	-0.000627366	0.000109842	6.36796e-06	0.00796137	0.00123305	-8.88254e-05	-0.000647997	0.000224776	-0.000823387	-6.71738e-05	-0.000930307	-0.000812146	3.43862e-05	-0.00015807	-0.000340448	-0.000111416	-0.000378877	9.67981e-05	-0.0011137	-0.000188447	7.08197e-05	-0.000743347	-0.000159022	-0.00146712	-0.000939331	0.0125997	7.30479e-05	0.0001664	-3.25746e-05	-0.000435896	-9.22297e-05	-6.58549e-05	3.99197e-06	0.000729386	1.14756e-05	0.0028679	-1.57964e-05	-0.000234192	-0.00728639	0.000659824	-0.00112423	-0.00078505	0.000252961	-1.54943e-05	-0.000723945	-0.0162123	7.574e-05	0.00066627	0.00964414	-3.21035e-06	-0.000115207	-5.36782e-05	-0.00217769	-0.000224331	2.13443e-07	0.000461319	7.53277e-05	0.00116567	-0.000222054	-0.000250024	0.00102433	0.00395091	0.000222893	2.40053e-05	-0.00070303	-0.000283638	4.78967e-05	-0.00640953	0.00414702	-0.00265838	0.00690345	-0.00195661	0.00455381	-0.015441	0.00841271	-0.000812847	0.000515168	-0.000123179	0.000323959	-0.00197758	-0.00157419	0.000917621	-0.000824391	0.00226538	0.00100744	-0.000275386	0.00199684	-0.00780921	0.0413286	0.0377425	0.0813648	0.000240339	0.00474113	-0.00275781	-7.27955e-05	0.0123473	0.00102284	0.00100749	0.00211422	0.00177258	0.000764748	0.00214526	0.00166874	0.00331568	-0.00449217	0.0070282	0.000913036	0.000733614	0.0111597	0.001066	-0.0006499	-0.0022097	-0.000858495	0.00307504	0.00133774	0.000587422	-0.000654555	0.00762103	0.000507036	-0.0288711	0.0023313	0.000410099	-0.00263075	-0.00134213	0.0313116	0.00655682	0.00201155	0.00452924	-0.000632517	0.00625251	0.00910777	0.00244777	0.00350396	-0.00863404	0.000903757	-0.000229349	0.00299413	0.00173493	-0.00975215	0.0033809	0.00025233	-0.0181164	-0.00048794	0.00616404	0.000178106	0.00751014	-0.000862002	0.000705354	-0.00453912	-0.0305168	-0.00154088	0.00336384	0.00151407	-0.00253914	0.000412331	0.00220353	0.00381302	-9.77584e-05	0.0110622	-0.000411046	-0.000744775	0.00494767	-0.00152338	0.00256204	0.0042704	0.00123306	0.00348128	-0.00263343	-0.00224021	-0.00047018	-0.00039408	0.000269929	0.00010352	0.00590195	-9.29322e-05	0.00109513	-0.000164842	0.00272266	0.0588385	-0.0547791	0.00037147	0.00839688	-7.83433e-05	-6.94072e-05	-0.00295345	-0.000261836	-0.00127065	-0.000217568	0.00011419	-8.70676e-05	-0.002283	0.000494929	-2.80456e-05	-0.00476618	-0.000207179	0.000816146	-0.000110871	-4.89371e-05	-0.000110922	-0.000118597	0.000422208	-0.000995325	-0.000113729	-0.00129361	-0.000159756	0.0001908	0.000616676	-0.00219372	0.000176234	-7.9366e-05	-0.000266508	0.000111072	-0.000110092	-0.000764807	0.00297831	0.000512011	-5.43679e-05	0.00198368	2.97044e-05	0.00201794	0.000171512	0.00160675	-0.00190193	-0.000610033	0.000211439	-0.00421654	0.000104068	-0.000212184	0.000382236	-0.00118225	-6.29799e-05	-0.000228428	4.37516e-05	0.000269123	-0.00057173	0.000376512	7.65176e-05	-0.000189985	0.00172312	0.000168814	-6.63921e-05	0.00157866	0.00612843	-0.003364	0.0014604	-0.000387691	-0.000538007	3.09812e-05	0.000161068	-0.000345657	0.00029319	0.000946481	9.26572e-05	0.000199064	-0.00623514	9.39372e-05	0.000130787	0.00616988	-0.000164177	0.00255803	0.00372747	0.00155471	8.45253e-05	0.00471657	0.000254167	-0.000399187	-3.8741e-05	-0.000528129	4.24499e-05	0.00333632	0.000855774	0.00183675	-0.00218113	0.000118181	0.000247344	0.00296612	0.000995306	0.000672039	-0.00143516	0.00597634	0.00386252	-0.000693629	0.00205678	-0.000512515	-0.00316541	0.000526827	-0.00046346	0.00010412	-8.40006e-05	1.90337e-05	0.00537612	-0.000103761	7.67921e-05	0.00604481	7.49432e-05	-0.000158012	0.000148907	-0.000311683	-5.79477e-05	0.0012108	-6.6565e-05	0.000745342	0.0006488	0.000147672	0.000444525	-0.000613012	-0.0168704	0.00221461	-0.000214107	-0.00220614	-0.000194916	6.17075e-05	-0.00313253	3.42798e-05	-0.00171386	-0.000682675	0.000709598	0.00135046	-4.31795e-05	0.000520822	0.000600328	0.000551855	-0.000205975	0.000818966	0.00719847	-0.000142727	-0.000279397	0.00314127	0.000161733	-0.00625097	-0.000194542	-7.51927e-05	2.88198e-05	0.000111233	0.000506078	-0.00176874	0.00114452	-0.00336266	-4.20006e-06	0.000856212	3.90496e-05	0.00298472	0.000104909	0.00579316	7.71941e-06	-0.000486801	0.000150024	0.00223006	0.000379361	-1.22197e-05	7.89854e-05	-0.000712226	0.000507952	0.000835241	-0.000103077	5.11041e-05	-0.000145507	-0.000134828	-0.00211091	-0.00058659	0.000427985	-3.13659e-05	0.001386	0.000101255	0.000888859	0.000790347	-0.00306137	-2.72495e-05	0.000540206	0.000280538	0.00198071	-0.000490388	-8.26008e-05	-0.000126387	0.000318079	-0.0014921	0.00107864	-0.00113537	-0.00121225	-8.99937e-05	0.000839748	9.81107e-05	-0.000357122	0.000201967	4.67909e-05	0.000198343	-0.00448452	-0.00142276	-0.000298543	0.000527623	-2.67872e-05	-0.000143327	0.00059018	0.000443925	0.000128811	0.00268042	-3.91791e-05	-0.000130691	-0.000432522	-0.000271638	0.000206002	0.00032231	-0.00970359	0.000518368	-0.000197421	-0.000146496	0.000351636	-0.000837614	-1.09605e-05	0.000139581	-0.00259388	-0.00039398	1.41031e-05	1.60822e-05	-0.000567561	0.00045477	0.000363809	0.000491639	0.000253089	0.00303569	0.000614517	0.000158372	-0.000684194	-0.000819145	-4.52225e-06	-5.19396e-05	0.000712852	0.000157629	-0.000219552	8.56224e-05	0.000259134	0.000494484	-0.000583134	7.74364e-05	-0.000308296	0.000192772	0.00105228	3.75226e-05	0.000130784	0.00468403	0.000415148	-2.58757e-05	-0.000138067	-0.0023982	0.000920823	0.000106166	-0.00270389	0.00153056	0.000168164	0.000202103	0.000634313	-5.67506e-06	-0.000127424	-0.00126525	5.30292e-05	0.000616509	0.000282465	-0.00302352	-5.60272e-05	-0.000608237	0.000110232	0.000852274	-0.00079868	-0.00473558	-0.000816898	0.00341607	0.000677319	0.000477927	-5.05232e-05	0.00800332	3.35681e-05	-0.000190338	0.00100663	-4.87809e-05	4.04745e-05	-7.27551e-05	-0.000188885	0.000256167	-0.000143362	-0.000526545	-0.000311949	1.37744e-05	0.00015118	-0.00231518	-0.000511387	-0.000188199	-0.000116005	0.00069456	-0.000362359	-0.000647385	5.60815e-05	-0.000180862	1.70504e-05	-0.000199104	0.000160071	0.000134223	0.00170693	-2.26468e-05	0.00276025	0.00233223	0.000221525	0.000651712	-0.0020877	7.12782e-05	0.000471977	-0.0225723	0.0015128	7.88929e-06	1.051e-05	-5.89739e-05	0.000575766	-0.000355481	-0.00127988	0.000237756	-7.99239e-06	0.00069579	0.00129115	-0.00182197	-0.000287505	-0.00502803	0.00043679	-0.000728021	-0.0180673	-0.000700159	0.000199461	0.000882689	0.000115155	-0.00317052	-0.00108901	-0.000534757	0.000857114	0.00093197	0.000331731	-0.010805	-0.000423737	7.13683e-05	-0.000238134	0.000187006	5.73109e-05	0.000363231	0.000289653	-7.18457e-05	0.0044295	-0.000483481	0.00326829	3.65301e-05	0.000473615	9.27998e-05	0.000280058	0.000642746	-0.000165046	3.25762e-05	0.000279187	0.000252656	3.98222e-05	-0.00140297	9.5233e-05	-0.00239917	-0.000947153	0.00027668	0.000446376	-0.000274257	0.000102637	0.0011448	5.96562e-06	0.000116606	-0.00191333	-0.00025127	0.000232698	-0.000204167	-9.51044e-05	-0.000414505	6.69138e-05	5.12446e-06	0.00012702	0.000281328	-0.00118576	-0.000197576	-0.00042512	0.00124455	-0.000646387	-0.000535151	0.00023901	0.000156872	0.000606624	-0.000667968	0.00046599	-0.000489647	0.000813963	-8.99823e-05	1.10899e-05	-0.000312398	-0.00154635	-0.000794379	0.000169264	0.0118517	0.00141734	0.000235934	-0.0040322	-0.00553702	-0.00037198	-3.88486e-05	-0.000620985	0.00195152	-0.000265418	-1.1173e-05	0.000245157	0.000587792	3.47317e-05	-0.00141108	-0.000438719	0.000208094	1.72091e-05	3.96396e-05	5.48374e-05	0.000710475	-0.00188104	0.000621423	-9.85411e-05	0.000179361	-0.00102456	-0.00056927	0.0676658	0.00178332	-4.16975e-05	0.000411353	-0.000157756	-0.000190042	0.000349613	0.000223342	-2.04263e-05	0.00131675	0.000210037	0.000705084	3.73409e-05	7.29363e-05	0.000140682	0.000345422	-0.000639586	-0.00019416	4.58667e-05	-0.000725405	0.000316246	0.000287464	5.6604e-05	-1.39919e-05	-0.000602138	0.000161213	0.00133369	1.46647e-05	0.000104539	0.00244134	0.00460207	0.000190474	0.00469586	0.000510428	-1.94212e-05	0.00116186	-0.0151393	0.000164987	-0.000137653	-3.40143e-05	0.000174398	-0.00415696	0.000161128	0.000308201	-0.00102872	0.00130417	-0.00126112	6.78331e-05	0.000860015	0.00103037	-0.000193788	0.000127899	-0.000866853	0.000557212	-0.000556424	0.000361985	0.000103338	-0.000639448	3.23542e-05	4.32722e-05	-0.000693519	0.000255298	5.02423e-05	0.000117317	-0.000112862	0.000282056	0.000102587	0.000505558	-0.00112139	0.000771277	0.000339506	-1.70754e-05	-0.000870944	-3.44304e-06	-0.000242255	-8.1721e-05	0.00067015	0.00144702	-0.00432248	-8.10848e-05	0.00064549	5.2281e-06	-0.0030781	0.00542132	5.60031e-05	0.00080839	-0.000562989	-0.000370232	0.000297135	0.00244618	0.000675932	0.00185097	-0.000216063	-0.00192235	0.0017393	-0.00102209	0.000921495	0.00077035	0.000459624	-0.000125513	-0.000125759	-0.000124036	-0.00123346	-4.94102e-05	-0.00218431	-0.000323041	0.000354354	-2.71465e-06	0.000395174	0.000422937	0.00021683	0.00206767	8.15769e-05	-1.51424e-05	-0.0011581	0.000454866	6.48974e-05	0.000434088	-0.00100689	0.00108247	0.00103831	0.000105618	0.000155174	0.000784725	0.000235128	0.00014552	2.44156e-06	0.000834014	0.000319383	-0.000352824	0.000464272	5.64546e-05	9.85315e-05	-1.66171e-05	0.000411599	0.000210637	-0.000407919	-6.53443e-05	-0.00257501	0.000235746	-0.00025038	-0.0115978	0.000656682	-0.00170476	-0.000370229	2.82539e-05	-0.000804845	-0.000471248	0.000392138	0.00032471	0.00302222	0.00049441	9.65586e-05	-8.4505e-05	0.000795455	0.0028548	8.95003e-05	0.000376524	-0.000187237	-0.000336101	0.000731181	0.0236269	-4.14636e-06	0.000128122	-0.00387068	-0.00025138	-0.00376078	0.000612854	-0.000185139	-1.75551e-05	0.000280633	9.26237e-06	-0.000770932	0.000115527	7.81294e-05	-0.000119715	-0.0116135	-0.00225795	2.69181e-05	0.00389446	0.000102754	3.56061e-05	1.51961e-05	-0.00732508	0.000146731	-0.000267945	4.59909e-07	0.000259727	0.000421638	2.52659e-05	-0.000355213	6.01093e-05	0.000466281	-5.74638e-05	-0.00586747	0.00198357	0.000459521	0.00309485	-0.00196573	-0.0025961	0.00357855	0.000135824	0.00147348	0.000792585	-0.000558165	0.000552241	0.000715625	0.000209313	0.000173732	0.00136877	0.00130574	0.000118388	0.000695959	-1.98634e-05	0.00169559	0.00214349	-0.000123358	0.00250224	0.000289696	-0.000189953	-0.000924715	0.00862026	-0.000495548	-0.000915008	-0.000308524	-0.00250753	0.00125182	-0.000498416	-0.000717316	0.00155848	0.000230926	-4.51695e-05	-0.000226201	0.00767915	0.00119166	0.00135501	-0.00061112	0.000157764	0.000191374	-0.000362592	0.000746546	0.000515828	0.000482461	-0.000238832	0.000305374	-0.000296881	0.000626344	-0.000172705	0.00111772	0.000317708	-0.000585885	0.00101277	0	-1.30501e-05	0	0.0110673	0	0	0	-4.82519e-07	-0.00100066	7.55257e-05	-0.016344	0	-0.0189514	0.00321063	1.82129e-05	0	0	0.0554459	-0.021638	0.0107824	-0.00404792	0	0.0221337	1.2526e-06	0	0.00289024	0.000329211	0.0782768	0.0016211	-0.159898	0.030859	0.0344461	0	0	-0.00840887	0	0	-0.00633054	-0.0612269	-0.00221606	-0.122292	-6.30826e-05	-0.00799998	-0.0134559	0.0337112	0.00611507	0.00585891
x13MCx2743	-0.00133465	0.00412203	0.00499919	0.000243123	0.00583359	0.00191239	0.0108212	-0.000745047	-0.00583301	0.0144766	0.00136599	-0.000612554	0.00183303	0.0141979	0.0304624	0.00675784	0.0103715	0.00526525	-0.00240152	0.00703948	0.000514291	0.000149203	-0.0320814	0.00652982	0.00445378	0.085314	0.00264514	-0.00443394	0.00400612	0.0065302	-0.00806607	-0.00124297	0.00629638	-0.00182024	-0.127912	0.000907138	0.017375	-0.0116987	0.00734791	0.000557952	0.00127497	0.00705271	0.00787807	-0.00187624	-0.000558447	1.79554e-05	0	0.000744521	0.00819432	0.0235701	0.000114285	-1.27956e-05	0	0	0	0	0	-1.1023e-05	0	0	0	0	-3.13449e-05	0	-7.02507e-05	-0.000313028	0.0422434	0.0436508	-0.0121362	0.0427811	0.00066143	0.066869	0.015886	0.127703	0.00509738	0.000337373	0.0494577	0.0104304	7.59075e-05	-0.0154535	0.0340509	5.33388e-05	-0.000136673	-1.7998e-05	0	-1.24704e-05	-0.000994094	0.0104099	0	0	0	0.000949591	0.00431347	0.00460228	0	0.000599578	0.00290713	0	0.00690386	0.00119783	0.21006	-0.00106629	2.86698e-05	-0.000792353	-0.00357281	6.45531e-05	-2.17121e-05	-0.00204948	-0.000791029	0.0228516	0.00134644	0.000177809	0.000135757	-0.000330533	-0.00332971	0.000141166	6.78218e-06	-0.00699441	0	0	0	0	0	0	0	-0.0180978	0	-0.000292178	0	0	0.0300166	0	0	0	0	0	0	0	0	0	0	0	0	0	0	0	0	0	0	0	0	0	0.0143873	2.89658e-05	0	0.0460902	0.00383664	0.000105904	-0.000224277	-2.32258e-05	0	0	0	0	0.0265153	0	0	0.00323083	0.000240863	0	0.0015423	0.000258967	0.000115003	3.04444e-05	-0.00371066	7.74002e-06	-0.00774485	-3.8353e-06	0	-0.000203526	0	0	0	0.0348552	0.000306877	0	-0.0548649	0.0292463	-2.63541e-06	-0.00470565	-0.00212684	-7.13695e-05	0	0	2.99983e-05	0	-1.14424e-06	-2.38374e-05	0	-0.0030489	0	-0.000332097	0	0.00851185	0.00197793	0	0	0	0	0	-0.00065679	-8.22742e-05	0	0	-0.00611733	0.000731468	0.0224279	0	0	0	0	0.00783316	0	-0.0121951	0.00605192	0	0	0	-0.00234614	-0.000783771	0	0	0	0	-0.00182344	-0.00816226	0	-1.66107e-05	0.0127241	-0.000229622	0.00089207	-0.0165918	0.000141539	-0.000999277	0.000733307	0.000264641	0.0052162	5.58501e-06	7.68696e-05	0.000870283	0.0055618	-0.000793551	0.000434025	-0.000557639	0	1.67581e-06	-8.5062e-06	0.000219467	-0.00025372	0.000479494	-0.000226806	-0.00211232	0.000872695	0.00112094	-0.000195829	0.0120177	-0.0013969	0.000220257	0.0482923	-0.0144803	0.00434741	0.00286398	-0.000642146	-0.0522196	4.05114e-06	-0.000181231	0.00923685	0.000986963	0.0284358	0.0491666	4.04033e-06	-0.00774039	0.0428184	0.00106883	-1.12456e-05	-0.000386493	0.000510292	-0.0551884	0.0198125	-0.0173943	0.00428564	-0.00651736	0.00289973	-0.00986794	0.000287473	0.00887184	-0.000137394	-0.0226718	-0.0028224	0.000639268	-0.000912987	-0.00649317	0.000229459	0.000241306	-0.000430895	0.0178064	-4.42695e-06	0.000463975	0.0305883	-0.000844281	0.0155396	0.000193462	0.000329507	0.000140697	0.00726506	0.000655146	0.000245879	-5.21479e-05	0.00103526	0.000546016	0.00716283	4.476e-05	-0.00460515	-0.000529987	-0.00141533	0.000303889	0.000496796	0.0011868	0.000326297	0.00014998	0.000438811	0.0010198	0.00132091	0.00132883	-3.44132e-05	0.000934394	0.00132571	-2.12507e-05	0.00198594	0.000978757	-0.000306936	0.0176851	-0.0019613	0.000262189	-0.00237915	0.000313307	0	0	9.81014e-06	3.89677e-06	-0.000999187	-0.0244298	-6.28712e-05	0.000226156	0.00025107	0.000509635	0.00011205	-3.57565e-05	-0.000363433	0.000245476	2.19988e-06	0.000144334	5.79591e-06	0.0412579	-0.00603924	6.09211e-05	-0.000213261	0.00750052	-4.93217e-05	0.0054217	0.000407654	0.00119324	-0.00121094	-0.000204668	-0.00153636	-3.1422e-05	-0.000369501	0.000240225	-0.000616862	0.0018212	-0.015581	8.05793e-06	-0.000342627	0.00409818	0.000249778	2.27355e-06	-0.000180387	-0.00145986	0.000923846	0.000273762	-0.00161507	1.04804e-05	-0.000256422	0.00206915	0.0115558	0.0343777	-1.01872e-05	-0.000238891	0.000832652	0.00141549	0.00197189	7.95361e-05	0.00814153	0.00250855	0.000289046	-0.000622392	0.00099153	-0.00168561	3.88098e-05	0.0178436	0.00190289	-8.88453e-05	-2.03178e-06	0.000607107	2.61044e-05	0.000329229	1.95751e-06	0.00153569	0.000278633	0.000352135	0.00648878	0.0004869	0.0019715	-0.000623843	0.0141397	9.23924e-05	-0.000638702	-0.000321675	0.00391284	-8.28215e-05	7.80156e-05	1.81514e-05	0.00520517	-0.000508122	-0.00384672	-9.63091e-05	1.36061e-05	-0.000914348	-0.000305215	-0.00747324	0.00254321	0.00379145	5.15053e-05	-0.000563825	0.0059544	0.000300628	0.000833418	0.0191692	3.05522e-05	0.000921663	5.01655e-06	0.000490139	0.000101126	0	0.000168279	0.000115951	-0.0255837	0.003142	-4.75587e-05	-0.00206349	0.00414382	0.000317152	5.52564e-06	0.00245842	0.00115786	1.09647e-06	-0.00970439	-0.00374232	-0.00324757	0.00196532	0.000444729	-0.0099171	0.0105143	0.00698565	0.00178909	-0.000844481	-0.000574894	0.000221854	0.000702438	-0.000687132	-0.00154647	0.00133128	0.00177945	0.000344972	0.00109176	0.000766953	0.0155478	0.0409874	-0.0309078	0.080216	0.000582535	-0.00212743	-0.000930521	0.000983785	-0.00592531	-0.00239764	0.00297063	-0.000875414	-4.81274e-05	0.000377845	-0.000258824	0.00189918	0.00482429	0.000593677	0.000240595	0.00106086	0.00102675	0.00365675	-0.00307714	-1.88848e-05	-0.00176526	-0.00235187	0.00400401	0.00144879	-0.015624	0.000133445	-0.00624334	-0.0017775	0.011502	0.00184777	-0.00714403	0.000797155	0.00522429	0.0262165	0.0216629	-0.000950996	0.00448931	-0.000908132	0.00596196	-0.000424657	0.000620244	0.00410382	-0.00996205	0.00107503	0.00061505	0.00127283	0.0020401	0.00798507	0.00342474	-0.000407103	-0.0225107	0.001129	0.0160895	0.000493554	0.00715495	-0.00279348	0.000375465	-0.00439964	-0.00578318	-0.00163044	0.00142581	-0.00559276	-0.00060724	0.000630747	0.00114105	0.00516912	-0.000391181	0.00583382	-0.000263437	-0.000693787	-0.00283701	0.000327581	-0.000713014	-0.00979223	-0.000592519	0.00338755	0.00138248	-0.00158291	-0.000135443	-0.00602793	0.000449299	0.000380092	-0.0150912	-0.00716326	0.000432638	0.00266587	0.00331203	0.0718703	-0.0546516	0.000752827	0.00611149	2.66222e-05	-0.00123419	-0.00435302	-0.000345404	-9.81481e-05	-0.000394533	6.06981e-05	-4.34319e-05	-0.00136763	-9.67025e-05	-9.92601e-05	0.000591102	-0.000769623	0.000154237	0.000108412	-8.825e-05	-0.000104003	9.63489e-05	-0.000226936	0.00112418	-8.42085e-05	9.16412e-05	-8.48211e-05	6.41833e-05	0.000979255	0.00117478	8.68709e-05	-9.64866e-05	-0.000741373	7.0208e-05	8.3536e-05	0.000113517	0.0041609	0.000236888	0.000251066	0.00177523	0.00010386	0.00223809	0.000222678	-0.00319959	-0.00187672	0.00434226	0.00012071	-0.0127706	-0.00023863	-0.000129961	0.000316001	-0.000881599	-0.00026498	-0.00157122	0.000100958	-2.48572e-05	1.04716e-05	7.50236e-05	-0.000346889	0.000402186	0.00160439	-0.00030038	-0.000668759	-0.000764551	-0.00100167	0.00105547	0.00174818	-0.000677698	0.00010399	-0.000190401	4.19362e-05	-0.000694306	0.00110222	0.0013145	-0.000133232	0.000343078	-0.00649233	0.000280038	-0.000278942	0.00387685	5.16416e-05	-0.0389254	0.000576653	-0.000868878	-9.27782e-05	0.00280374	-0.000358203	-0.000201138	-4.3571e-05	0.00016065	1.23979e-05	-0.00053562	-0.000248508	-0.00106685	-0.000532409	5.79673e-06	-0.000486786	0.00079441	-0.000119129	-0.0002991	-0.000559195	-0.00253855	-0.0107104	-0.000113512	0.00177562	0.00144677	-0.00215791	-0.000486952	0.000451767	3.93373e-05	-0.000812948	6.12089e-06	-0.00574607	0.00137539	6.96291e-05	-0.00329969	4.67081e-05	-0.000409909	0.000337669	0.000319496	2.7677e-06	-6.55035e-05	-8.44168e-05	-0.000224305	0.0006285	8.52787e-05	-8.29635e-05	-0.000507028	0.00330943	0.000185834	-0.000252739	8.78908e-05	0.000673987	5.7044e-05	-0.000796625	-7.09312e-05	-0.00101573	0.000724521	0.000806765	-0.000258604	-3.3459e-05	0.00124768	-0.00193164	0.000716161	-5.13406e-05	0.00146799	-0.00361969	0.00136581	0.000210964	-0.00530262	-0.000902711	0.0104003	0.000373356	0.000440755	3.16651e-05	5.16982e-05	-0.000225844	0.00240059	0.00223356	0.00186613	5.9096e-05	-0.000554266	-4.03862e-05	-0.0127844	0.000465377	0.00870978	-0.00103421	-1.85096e-07	-0.000267419	0.00142972	0.000736866	-0.000138357	-0.000450728	-0.00017794	-0.000248982	-0.000794593	0.000624976	0.000232796	-0.00090662	-0.000595459	0.000693531	0.00199137	0.00127684	6.14109e-07	0.000158882	-0.00016794	0.00613122	0.00119308	0.00439019	-0.00016152	2.54784e-05	0.00212319	1.1665e-05	0.00229364	-0.000199775	0.000880435	0.000639667	-0.00101271	0.000855438	-0.00109624	0.00381256	0.00325779	0.00121577	-0.000246923	-0.000126512	0.00102184	-0.000169103	-0.00079269	0.00063587	0.00202309	-0.00133364	-0.000249227	1.04618e-05	1.32358e-05	0.000993408	0.0025035	-0.000211458	-0.00172902	-1.78348e-05	1.1218e-05	0.000212083	-3.85152e-05	0.000244032	0.000339582	0.000242455	-2.23591e-05	0.000147447	-0.000350899	-6.85972e-05	0.00048459	0.000143752	2.4933e-05	-0.00219539	-0.00101286	-0.000213703	5.69301e-05	0.000211027	0.00118095	0.000343287	0.00129386	-0.000568339	0.00248579	0.000392344	-0.000153033	0.00229158	-5.74142e-05	-5.05605e-05	-0.000281923	0.000142374	0.000275249	-0.000160659	0.000198277	0.000235438	0.000228333	-0.00034395	-9.75012e-05	-0.000466919	-0.000131844	0.00160711	0.000191188	8.11226e-05	0.00727226	5.02201e-05	-0.000139376	0.000111745	0.00423371	0.000771141	0.000103039	-0.00219118	0.00224359	-8.61782e-05	1.12143e-05	-0.000361438	0.000224869	0.000915965	0.000669396	-0.000107527	-7.86458e-06	-5.23536e-05	0.000268758	-8.61259e-05	9.48942e-06	0.00063971	-0.00183171	0.00140962	0.000756066	-0.00202939	-0.00354262	0.000697648	0.000604206	0.000109852	0.0113259	-0.000146677	8.23399e-05	0.00044597	-0.000606182	0.00105298	-0.00036431	0.000838851	9.62135e-05	-0.000231113	-0.000373573	4.2326e-05	-0.00186635	0.000276642	-0.00269826	0.000200336	-0.000280401	6.04013e-05	0.00105097	0.000631582	-0.0013928	9.43756e-05	0.000403437	-4.29323e-06	6.32133e-05	0.000113206	0.000488216	0.00123395	0.000513833	0.00272876	0.00254564	0.000262017	0.000521068	-0.00245288	0.00313979	-0.00345953	0.0536665	0.0023989	4.25463e-05	0.000139704	0.000123678	0.000430641	-6.36623e-05	0.00098635	0.00117	0.000125447	-0.00582517	-0.0054968	0.0010721	-1.26302e-05	-0.00105221	0.000465822	1.77102e-05	0.00283253	0.000288962	-0.000130176	-0.000697067	-0.000692619	-0.00261108	-0.000767805	0.0001761	-0.00145591	-0.00111537	0.000460558	0.0074099	-6.01633e-05	-0.000864174	4.09911e-05	0.000101249	-0.00025468	0.000186182	0.000864872	-7.26985e-05	0.00333033	0.000200376	0.000104388	-9.61107e-05	-0.00193932	-0.000932784	0.000197091	0.000629077	-7.48921e-05	-1.51934e-05	-9.73561e-06	0.000107757	3.8548e-05	-0.000360767	-0.000890833	-0.00199004	0.0014945	0.000459831	0.00056643	0.000453413	6.86712e-05	0.0013878	0.000240409	8.25761e-05	0.000342401	-7.08976e-05	-0.000252299	-1.71954e-06	4.62848e-05	-0.000167543	-0.000489887	-2.76598e-05	6.47063e-05	-4.09708e-05	-0.000405739	0.000348854	6.77689e-05	0.00145553	-0.000414728	-0.00016392	-0.000715026	0.000342226	0.000687372	0.000931821	0.00110597	-0.000399121	0.000860171	2.93537e-05	-0.00012045	-0.000302521	0.000848363	0.000112977	-0.000788115	-0.017005	-0.00131412	-0.000349481	0.000568423	-0.0031544	5.23914e-05	-1.62653e-05	-0.000389811	0.00165815	0.000194411	-1.51231e-05	0.000222597	-0.000542678	0.000316439	-0.000743956	0.000246664	0.000169262	-9.731e-05	2.13833e-05	7.62355e-05	0.000600759	-0.000127959	-0.000123434	1.61485e-05	0.000230374	0.000656892	-1.32357e-05	0.0783014	0.00210469	-3.90418e-05	0.000808592	0.00021849	-0.000183818	0.000493803	-7.22265e-05	-3.22522e-05	0.000588532	0.000227187	0.000443129	-0.000112955	0.000198213	0.000271537	-0.00013807	-0.000878634	0.000360457	9.22882e-05	7.85905e-05	0.000137386	-0.000196646	1.45596e-05	-1.50987e-05	-0.000131138	0.000185649	-0.00242267	0.00037514	0.000413385	0.00320536	0.00189454	0.00322316	0.00135245	0.00045821	5.52638e-06	0.000329553	0.00710163	0.000105556	-0.000376159	7.5955e-05	1.7808e-05	-0.00336875	0.000902043	-0.000323923	0.00026734	-0.000302381	0.00114434	-0.000283093	-0.00101103	0.00044294	-0.000363662	-0.000160215	0.0011976	-0.000313753	0.000329223	-0.000121627	0.000627431	-0.00108483	0.0024319	-1.90068e-05	-0.00084851	3.00005e-05	0.000177944	4.51097e-05	0.000600823	0.000413292	4.25945e-05	-1.8885e-05	0.000161452	5.33553e-05	0.00020942	0.000130242	0.000355878	3.43616e-06	4.86265e-05	-4.30615e-05	-0.000131088	0.00426738	0.000450681	-0.000287015	0.00109996	1.40749e-05	0.000617801	-0.00132636	0.000105334	-0.00617267	0.000205274	0.000619406	0.00109604	-0.00702154	0.00107534	-0.00309674	1.66535e-05	0.000583536	0.00223697	-0.000582555	-0.00188289	0.000500524	0.000126905	-0.00218245	0.000186174	2.89628e-05	-0.00123143	-5.95208e-05	0.000727208	-0.000231401	0.000348403	0.000131897	-0.000176743	-7.97294e-05	0.00020076	-0.00146784	-0.000128911	2.88231e-05	0.000326704	0.000133154	0.000197994	-0.00123211	0.000206219	-0.000636666	0.00103299	-0.000186216	3.15449e-05	-0.000670582	0.000266633	0.000140331	2.02943e-06	-0.000284428	-0.000105721	0.00109449	-0.000438287	2.16339e-07	0.00043838	-5.8767e-05	-0.000215022	0.000371413	4.31276e-05	0.00011104	0.000118966	0.000192854	-6.89233e-05	0.00602798	0.000273791	0.000312807	-6.46476e-05	5.26918e-05	0.00124039	-0.000137246	0.000230694	0.000254798	-0.0032155	0.000633506	4.16146e-05	-5.00084e-05	0.00021109	-0.00488658	-0.000159749	0.000337403	-0.000558714	-0.000256293	0.00111566	0.0229752	-7.00771e-05	-0.000146376	-0.00283625	0.00046938	-0.00342659	-0.000523739	0.000413806	9.38523e-05	-2.41862e-06	-5.97727e-06	-0.000170112	0.000802128	0.000288753	-0.00017548	0.0363963	-0.000571667	0.000111473	0.00181747	0.000225051	6.01774e-05	-5.77584e-05	0.0033945	9.65622e-05	0.000466863	0.000617833	0.000388248	0.000272638	0.000180855	2.25707e-05	-0.000147616	0.00105623	-2.23874e-05	0.000572847	-0.00107796	0.000220334	0.00356246	-0.00163352	-0.00127565	-0.00314526	-1.37454e-05	0.000263089	0.000361629	-0.000356048	8.73992e-05	0.000654796	0.000364984	0.000168616	0.000877324	0.000348305	0.000406761	0.00056516	-2.70081e-05	-0.000642888	-0.00128583	-0.000128239	-0.00309891	0.000240828	-3.18251e-07	0.000204377	-0.00124191	-0.000811695	0.000436674	-0.000587009	-0.000902152	-0.000895826	-0.000150902	-0.000111247	0.00273517	0.000221723	0.000143495	-0.000159752	-0.000947607	0.00165494	-0.000336748	0.000255415	8.46868e-05	0.000157728	0.000320571	0.00195534	0.000402843	-0.00122221	-0.00267246	-0.00385562	-0.000188627	-0.000277031	-0.000243217	0.00031695	-0.000136861	-0.000232552	0.000388768	0	7.12946e-06	0	-0.00163761	0	0	0	-3.08144e-06	-0.000344859	0.00181372	0.0044882	0	0.00914283	0.00282409	3.54916e-05	0	-3.33747e-07	0.0373569	0.0244599	-0.00772035	-0.000346534	0	0.0441053	3.97065e-07	0	-0.0373009	8.67974e-05	0.00604598	-4.087e-05	0.0494837	-0.00199199	-0.0837311	0	0	1.86565e-05	0	0	-0.0283212	0.0521037	-0.0160528	0.00739224	-8.36941e-05	-0.00059302	-0.0275972	-0.00216616	0.00620348	0.00296619
x13MCx3311	-0.000185903	0.00408533	0.00254737	0.000822149	0.0617819	-0.00204106	-0.0137804	-0.0106962	-0.000325625	0.0393128	0.00153222	0.000575165	0.00244769	-0.00172233	0.0230497	0.00588781	0.0030547	-0.0020478	0.0022185	-0.0143583	0.00506949	0.000768751	0.0613465	-0.0225894	0.0321112	-0.0119719	0.00292713	-0.0092592	0.0171783	-0.00997687	0.0149584	-0.0370659	0.00154931	0.00207559	0.0347434	0.00374955	0.00991465	0.0205484	0.00315242	0.000161612	-0.00801252	0.0083128	0.00536519	0.000703172	-0.00401456	0	7.46708e-05	-0.000912652	0.00484533	0.0230653	0.001867	-9.58433e-05	0	0	0	0	0	0	0	0	0	-5.46991e-05	-3.13449e-05	0	-1.68777e-05	-0.000271906	-0.0338487	0.024183	0.0138708	0.0454689	0.000402578	-0.0120041	-0.00292167	-0.0105381	0.00466622	3.25605e-05	0.0495272	0.00929252	0.000288487	-0.0140509	0.0330938	0.000123102	-0.000132634	0	0	0	-0.00093718	0.00975313	0	0	0	0.00114785	0.00326049	0.00425132	0	0.000461351	0.00175762	0	0.00693562	0.00116683	0.215042	-0.00158601	0	-0.000833704	0.0125965	8.40967e-05	-0.000601883	-0.0016277	-0.00163433	0.0332761	0.00139097	0.000184388	0.000214258	-0.000115349	0.00248056	5.42386e-06	3.64668e-06	-0.00933847	0	0	0	0	0	0	0	-0.0139069	0	0.00170304	0	0	0.0378952	0	0	0	0	0	0	0	0	0	0	0	0	0	0	0	0	0	0	0	0	0	-0.0477451	0.000102383	0	-0.00690209	0.00462996	4.62517e-05	-0.000333922	-2.76423e-05	0	0	0	0	0.0256467	0	0	-0.012604	4.81612e-05	0	0.00163109	0.0001605	-1.75909e-05	-2.64107e-05	-0.00471874	0	-0.0124931	0	0	-0.000279836	0	0	0	0.0361888	0.00230684	0	0.113425	-0.00591564	-5.53938e-06	-0.00580411	-0.00110973	0.00049207	0	0	-0.00106642	0	-2.86807e-05	-2.09018e-05	0	-0.00335211	0	-0.000257767	0	0.0102873	0.00177711	0	0	0	0	0	-0.000886635	7.28957e-05	0	0	0.173721	0.000501903	0.0270806	0	0	0	0	0.00706965	0	0.0263409	-0.00122925	0	0	0	-0.00228971	-0.000682702	0	0	0	0	-0.00173915	-0.00697654	0	2.06578e-06	0.009919	-0.00142531	0.00106327	-0.0181833	-0.000275107	-0.000723751	NA	NA	NA	NA	NA	NA	NA	NA	NA	NA	NA	NA	NA	NA	NA	NA	NA	NA	NA	NA	NA	NA	NA	NA	NA	NA	NA	NA	NA	NA	NA	NA	NA	NA	NA	NA	NA	NA	NA	NA	NA	NA	NA	NA	NA	NA	NA	NA	NA	NA	NA	NA	NA	NA	NA	NA	NA	NA	NA	NA	NA	NA	NA	NA	NA	NA	NA	NA	NA	NA	NA	NA	NA	NA	NA	NA	NA	NA	NA	NA	NA	NA	NA	NA	NA	NA	NA	NA	NA	NA	NA	NA	NA	NA	NA	NA	NA	NA	NA	NA	NA	NA	NA	NA	NA	NA	-0.000292067	-0.0245463	-0.000307553	0.000165276	0.000126374	0.000634969	-0.0159582	-0.00031529	-0.00131672	0.000132585	6.87803e-07	-0.000100785	-1.25478e-05	0.00898344	0.00159144	-4.48698e-05	-3.8158e-05	-0.00108193	-0.000418902	0.00389869	-0.000141362	0.0017513	-0.00113685	-0.000413338	-0.00149002	-0.000559078	-0.000740647	3.27618e-05	-0.00550312	-0.000680619	0.00529421	6.61197e-05	-0.00045567	-0.00110004	0.000240394	4.66566e-05	-0.000283601	-0.000142929	0.00044167	-0.000482927	0.000232386	3.01975e-05	7.15624e-05	0.00252086	0.00853439	-0.156281	-1.43644e-05	-0.00032809	-1.46814e-05	-2.36381e-05	0.000101056	0.000292451	0.00697347	0.00181954	2.6608e-05	-0.000448969	-0.00311956	-0.000564218	-8.94567e-05	-0.000736636	-0.0003368	0.000302022	-0.000116505	-0.00028827	-2.93372e-05	0.000342059	-1.24401e-05	-0.00065459	4.33324e-05	0.000652845	-0.00139891	0.000171312	-0.00134202	-0.000613668	0.0116377	-8.35766e-05	-0.000361187	-8.31058e-05	-0.000432519	-5.55947e-05	1.55924e-05	-2.83062e-06	0.000873544	-6.5739e-06	-0.0042752	-2.8756e-06	2.47641e-05	-0.00549532	0.00294655	-0.00719582	-0.000890803	0.000581008	0.000136582	-0.00267386	0.00644761	-8.80692e-05	0.00104098	0.0150666	7.87735e-06	-0.00011294	-3.70694e-05	0.000542915	2.59322e-05	3.63056e-07	0.000491927	0.000321728	1.0421e-05	-0.000492313	-0.000426756	-0.000103546	0.00425172	-8.23874e-05	1.54665e-05	-0.00109464	-0.000626275	-0.000247005	-0.0102928	0.00435366	0.00356675	0.0084409	-0.00122834	0.00282989	0.00704471	0.00279347	0.00116579	-0.00303337	-0.00172221	0.000157532	-0.000880157	-0.00293217	0.00108572	-8.87277e-05	0.00170908	0.00185074	-0.00185696	0.00489573	0.00763017	-0.0699638	-0.0332746	0.0805615	0.000269609	-0.00163834	0.00109164	0.00088303	-0.00317019	-0.000215784	-0.00196597	0.00175132	0.000251161	0.00286886	0.00340695	0.00241651	0.000482155	0.00149457	0.00832229	-0.000716581	-0.000672518	0.00822105	0.0014106	-0.00112712	0.00287247	-0.00018301	0.00438593	-0.00110087	-0.0392143	-0.00873395	-0.00724362	3.48912e-05	-0.0291222	0.000657974	-0.000868066	0.00480345	0.00242469	0.0190879	-0.0770621	-0.00957766	0.00489884	0.00109748	0.00898932	0.00535175	0.002636	0.00203784	-0.00704392	0.000160303	0.000958077	0.00458878	0.000249363	-0.0351652	0.00273913	-0.00072783	0.0044233	-0.000807268	0.00101718	0.000977223	0.00432433	9.01331e-05	0.000534828	0.00538404	-0.0159551	-0.0032654	-0.000687449	0.00196056	-0.00104214	-0.00424362	0.00383726	0.00194207	0.00086589	-0.212987	0.000112994	-0.000959151	0.00633943	-0.00455016	-0.00627658	0.00140093	-0.00263147	0.00340859	-0.00499223	-0.00384424	-0.000483973	-0.00770625	0.000523129	-0.000184535	0.00685826	-0.00378087	0.000444287	0.000376107	0.00239856	0.0724847	-0.0284256	0.000405094	-0.022867	-9.97913e-05	-0.00117823	-0.0031216	-0.000325706	0.00150065	-0.000402993	-0.000270075	-0.000144884	-0.00194612	-2.32683e-05	-5.22302e-05	-0.000333389	-0.000708699	-0.00175497	0.000409163	0.000123037	5.81147e-05	6.73208e-06	-7.90687e-05	0.00111638	-3.89043e-05	-0.000518052	-0.000215257	0.000138579	0.0007526	-0.00147082	9.14512e-05	-0.000360489	-0.000399859	-9.65081e-05	6.55994e-05	0.000107639	0.00117301	-0.000647225	-8.26593e-05	0.000969753	-0.000250876	0.00137731	0.000464047	-0.000676527	-0.00253494	-0.000645211	0.00013043	0.00418575	0.000208723	-0.000236405	2.36744e-05	0.00204261	-0.0013134	-0.00171534	0.000128144	2.58813e-05	0.000160774	-0.000634703	-0.000409031	6.28968e-06	0.00129516	0.000449539	-0.000933665	0.00134555	0.00305827	0.00282837	0.000967628	-0.000497648	8.90159e-05	0.000247545	-0.00018967	-3.13152e-05	0.000704288	0.00114758	-9.58009e-05	0.000316132	7.59196e-05	7.85962e-05	-0.000463927	-0.00239638	-0.000138997	0.00198722	0.00441563	-0.000106273	0.000913651	0.00746708	-0.000269589	-0.000432023	-6.57955e-05	0.000477487	9.49851e-05	-0.000410741	-0.000456618	-0.000166891	0.000452359	-0.000629734	-0.000869871	-0.00225059	-0.000195492	-0.000206605	-0.000539426	0.00227245	0.00231222	-0.00263438	0.00187443	0.000178339	0.000663566	-6.42487e-05	-0.000227219	6.98089e-05	-0.00091532	0.000109459	0.00530925	0.0012893	5.84933e-05	-0.00698217	0.000191897	0.000406018	0.000266184	0.000458581	-0.000138788	-0.00020252	-3.96755e-05	-0.000528732	-0.000185721	0.000135721	0.000405433	-0.000623979	0.00263134	0.000570082	0.000202612	-0.00060243	0.00037256	-3.63475e-05	-1.62227e-05	9.9047e-05	0.00128064	-0.000682226	0.000758742	0.00127018	-3.41879e-06	0.00183627	0.000488055	0.000201107	6.37453e-05	0.00190112	-0.000119958	0.00144698	9.66023e-05	0.00161497	-0.0012224	-0.00833688	0.000199994	0.00294903	-1.77095e-05	0.000124212	-0.000393966	-0.00207175	-0.000550399	0.00112299	3.99078e-05	-0.00182145	7.91337e-05	0.00521982	1.56389e-05	-0.0579599	0.00232689	0.000118849	-0.000742666	0.00313755	0.000734124	0.000541949	-0.000489651	-0.000258542	-0.000135663	0.00100321	0.000857193	0.000251215	-0.000513923	0.00116536	-0.00113789	0.00272357	0.000578162	-2.4074e-05	0.0001394	0.000824791	0.000434339	-0.00134254	-0.00152275	-6.24582e-06	0.000138894	0.000261545	0.00149624	0.000221988	-5.16525e-05	0.000764118	0.000369545	0.000576763	0.000753241	-0.00137061	-5.0152e-06	-0.000209226	0.000910988	-0.000127374	-1.26018e-05	0.0001435	7.11757e-05	9.00969e-05	0.000665526	-0.00109132	-2.20358e-05	0.000100047	0.000208526	-1.85408e-05	-0.00337882	-0.00453083	0.000184101	-0.00227434	-1.51578e-05	-0.00040055	-0.000439112	9.82125e-05	-0.00130419	0.000100926	0.000409921	0.00103537	-0.000561935	-1.62956e-05	-0.000420676	-0.000639857	-0.00010956	0.000193363	0.00392712	0.00168324	0.000289361	2.1168e-05	0.000170113	0.000132116	0.000947491	-0.00245375	-0.00025472	0.00210669	0.000488242	0.000127419	0.00157065	-0.000218379	-9.56658e-05	3.57827e-07	-4.29118e-05	0.000259609	-0.000275062	0.000194854	0.000274479	0.000443092	0.000564838	0.000195515	2.46616e-06	-0.000747565	-0.00091117	7.82417e-05	4.78617e-05	0.00457988	-7.82902e-05	-2.49421e-05	-0.000280499	0.0022357	0.000523391	-0.000209128	-0.00235539	-0.00115727	0.000161993	-0.000125284	-0.000661826	-0.000169788	0.000491672	-0.000843178	0.000109509	0.000713094	4.94791e-05	0.000764339	-9.9515e-05	-0.000101343	0.000494401	0.00320269	-0.000236842	0.000278659	0.00117759	-0.00210372	-0.000748211	-0.000673693	0.000288861	0.00898875	5.84098e-06	8.27864e-05	0.00143475	0.000239408	0.000838781	-0.000179295	0.000448085	0.000169573	1.02998e-05	-0.000388078	0.000352182	0.000699342	-0.000937275	0.000795911	4.24194e-05	-8.84689e-05	0.00012911	0.00174574	-0.000367469	-0.000539999	6.74555e-05	-8.25621e-05	4.49435e-05	-0.00010248	0.000192703	-0.000386789	-0.000546546	-0.00051834	0.00443428	0.00227495	0.000262969	0.000407959	0.00310307	0.0012108	0.00206831	-0.0246158	0.00122116	-0.000438962	1.28697e-05	-9.53415e-05	0.000800831	0.000814815	-0.00265024	-0.000848453	-1.32873e-05	0.0010405	0.00483117	-0.000758001	0.000104608	0.000111358	-0.00527547	-0.000794131	-0.00147185	0.000569181	-0.000149103	-0.000708747	-7.17157e-05	-0.000979145	-0.000369841	0.000275772	0.000317722	0.000765614	0.000288494	0.00477553	-0.000144642	0.000575633	-8.39199e-05	1.66705e-05	-0.000316959	0.000262368	0.000929495	0.000207977	0.00438017	0.000650942	-0.000632059	5.39997e-05	0.000164597	-0.000178495	0.000407201	-0.00290638	-4.81137e-05	5.94758e-05	0.000264297	-2.01333e-06	8.831e-05	-0.000849471	-0.000630893	0.00378942	0.00072651	0.000239717	0.000197233	-0.000476409	-0.000220423	0.000852855	-5.45168e-05	0.00013023	0.000219249	-0.0009959	-0.000205746	5.10941e-05	3.00445e-05	-0.00110593	-0.000410138	1.67735e-05	0.0001032	-0.000520966	0.000731985	0.000149055	-5.22907e-05	0.00551234	-0.000105038	0.000157912	-0.000699558	0.000196124	-9.02455e-05	-0.000632376	0.00015736	-0.000418834	0.000894514	7.82664e-06	-2.08244e-05	-8.20564e-05	0.000773788	0.000338552	-0.000612109	0.0447392	0.000997495	0.000151051	0.000363805	-0.00295785	3.53578e-05	-3.72838e-06	-0.000427717	0.00188703	3.97681e-06	-1.42772e-05	0.000249426	0.000696219	0.000410295	-0.00036861	-0.000332078	0.000226304	-6.55556e-05	0.000135071	0.000112835	0.000465339	0.00311407	0.000239875	-0.000288896	0.000106852	0.000804342	0.000702578	0.0521117	-0.0177932	-0.000101113	-0.00153131	7.30874e-05	6.67601e-05	0.000337273	-4.81125e-05	-1.01211e-05	0.000594196	0.000326682	0.000452229	1.79058e-05	0.00012265	0.000276747	0.000388122	-0.000418524	6.97697e-06	4.52544e-05	0.000151257	8.28813e-05	-0.000140831	5.41161e-05	-2.18399e-05	0.000303031	-0.000270833	0.00281947	0.000181814	0.00040986	0.00242599	0.0010202	0.00241717	0.00178638	0.000479786	-4.39795e-05	-0.00055181	0.00642694	9.53769e-05	6.43041e-05	8.00903e-06	0.000164298	0.000704164	0.000215244	-0.000557684	0.00011282	-0.00032153	-0.00127917	-1.73873e-05	-0.000376238	0.000651628	-0.000614665	0.000113509	0.000840625	0.000385826	0.000323292	9.73506e-05	6.44434e-05	-0.00184562	0.00226916	-0.000100663	-0.000369183	3.47057e-05	0.000329443	5.76602e-05	0.000330841	0.000619127	8.97024e-06	0.000242559	0.000228056	0.00131215	0.000287932	0.000122881	-0.00107336	-4.09985e-05	1.41107e-05	-0.000103564	0.000464914	0.0011584	0.000654224	-7.88355e-06	-0.00218243	-8.05593e-05	-0.000793666	-0.00153847	-0.000334385	0.000622413	9.23623e-05	5.78696e-05	0.000400431	0.00187985	-0.000179404	0.00238027	2.65478e-05	0.000559052	0.00176801	0.00143751	-0.00117448	-0.00183048	0.000974836	0.000895431	0.000308374	3.5928e-05	-0.00147795	-7.08596e-05	-0.00170638	-0.000322195	0.000320384	-3.29242e-05	-0.00045094	-9.36292e-05	0.000589745	0.000663941	2.04226e-05	6.13758e-05	0.000876454	0.000219726	0.000442081	0.000189238	0.000164336	-0.000272653	0.000729332	-0.000389522	-0.000408952	-0.000886472	7.51171e-05	9.95867e-05	0.000134903	0.000775755	-0.000128735	0.000411775	0.000443324	7.50339e-05	0.000183816	-3.41119e-05	-0.000127152	0.000250957	3.29156e-05	-2.12453e-05	0.000550269	0.000259216	-6.31652e-05	0.00513476	0.000125518	0.000845535	-2.47765e-05	1.86994e-05	-0.000459153	-0.000499834	-0.0011018	0.000909516	0.00108336	-0.000872183	-1.38808e-05	-1.67521e-05	-0.0117951	0.000285158	4.96246e-05	-0.00221719	-0.0011901	-0.000487449	0.000718129	0.0228967	2.30859e-05	-7.20201e-06	-0.00228005	-0.000263466	0.00425652	-0.000232335	-0.000190245	-2.33685e-05	-7.5359e-05	-0.00103673	0.00019572	0.000751203	0.00025258	-0.000187995	0.0199882	0.00233426	0.000103079	-0.00565896	-0.000913284	6.95779e-05	3.57542e-05	0.00257586	4.72644e-05	0.00106213	0.00112488	0.000416101	0.000525141	7.11883e-05	-1.07803e-05	0.000387605	0.000666158	-5.95654e-05	0.000840768	-0.000884118	-0.000313315	0.00209419	0.00083795	-0.000124373	0.00591156	6.21626e-05	0.000341298	0.000588013	-0.000292874	0.000109213	-0.000244923	0.000186482	8.47593e-05	-0.00485772	0.000561511	-0.00907234	0.000571324	-2.82434e-05	0.00194082	-0.000607218	-0.000100878	0.000228501	0.000150356	8.22908e-05	0.000372844	-0.000129761	-0.00058337	-0.000518226	-0.000463423	0.00205811	-0.00105601	-0.000535444	-0.000458465	5.60739e-05	0.000155763	-0.000417535	0.000200483	-0.00188327	0.00122731	0.00135617	-0.000547472	0.00028697	0.000211072	-0.000423181	0.000830163	0.000543624	-0.000100772	0.00576915	6.26043e-05	-3.33071e-06	0.000129378	-0.000648749	-0.000569699	0.000572906	0.00101873	0.00134731	0	-3.29081e-06	0	-0.00187121	0	0	0	-5.85303e-07	0.00136422	0.00115134	-0.00224662	0	0.0298907	0.0044334	4.70101e-05	0	-4.9911e-07	-0.147765	-0.00366208	-0.00657095	0.00583322	0	-0.0324885	5.45766e-07	0	0.00627353	0.00015945	0.0431103	-0.000190996	0.0666637	0.015345	0.0377488	0	0	4.08836e-05	0	0	-0.00810945	0.0197411	-0.0165996	0.0109945	-0.000110716	-0.00266325	0.0140829	-0.00119365	0.00428362	0.00938316
x13MCx1553	-0.00214291	0.00500685	0.00520425	-0.00107239	0.136166	0.00537398	0.0198046	-0.000934991	0.000515606	0.0434454	0.00166286	0.000832309	0.000161922	0.00695253	0.0228774	0.0052118	0.00360597	0.0057228	0.000443246	-0.0200284	0.00653076	0.00256732	-0.0160282	0.00626533	0.0294035	-0.0109463	0.00404481	-0.00857619	0.00923696	0.00914248	-0.0149899	-0.00844984	-0.00647996	0.000838396	0.0503873	0.00340815	0.0134327	0.00103412	0.00849392	0.00116279	0.00375558	0.00750928	-0.0044982	-0.00231366	-0.00125955	0.000326652	-4.79979e-05	-0.000916599	0.00758952	0.0234615	0.00395041	-9.58433e-05	-4.99763e-06	0	0	0	0	0	0	0	0	0	0	0	-3.99496e-05	-0.000200886	-0.0291589	0.0218032	0.0127631	-0.0229767	0.000253954	-0.0135845	-0.00312068	-0.00800554	0.00471269	9.48733e-05	0.0509502	0.00970288	0.0002186	0.10662	0.03564	-0.00107126	-5.65642e-05	-4.07144e-05	0	-1.24704e-05	-0.000930222	-0.011359	0	0	0	0.000861349	0.013963	0.00431525	0	0.000632878	0.0021586	0	0.00684484	-0.000145211	NA	NA	NA	NA	NA	NA	NA	NA	NA	NA	NA	NA	NA	NA	NA	NA	NA	NA	NA	NA	NA	NA	NA	NA	NA	NA	NA	NA	NA	NA	NA	NA	NA	NA	NA	NA	NA	NA	NA	NA	NA	NA	NA	NA	NA	NA	NA	NA	NA	NA	NA	NA	NA	NA	NA	NA	NA	NA	NA	NA	NA	NA	NA	NA	NA	NA	NA	NA	NA	NA	NA	NA	NA	NA	NA	NA	NA	NA	0	-0.00110674	0	0	0	0.0343829	0.000390195	0	0.104138	0.0269501	-8.12409e-06	0.0555257	0.00715457	-0.000545471	0	0	0.000120979	0	-3.62168e-06	-5.66618e-05	0	-0.00312328	0	0.0167358	0	0.00958061	0.00241165	0	0	0	0	0	-0.000965266	6.89227e-05	0	0	-0.00606541	0.000508203	0.0226868	0	0	0	0	0.00710399	0	0.0239164	0.00616315	0	0	0	-0.00121232	-0.000514635	0	0	0	0	0.00547978	0.159604	0	2.44263e-05	0.00968342	-0.00377567	0.000889682	0.0564619	-0.000953	-0.000869724	NA	NA	NA	NA	NA	NA	NA	NA	NA	NA	NA	NA	NA	NA	NA	NA	NA	NA	NA	NA	NA	NA	NA	NA	NA	NA	NA	NA	NA	NA	NA	NA	NA	NA	NA	NA	NA	NA	NA	NA	NA	NA	NA	NA	NA	NA	NA	NA	NA	NA	NA	NA	NA	NA	NA	NA	NA	NA	NA	NA	NA	NA	NA	NA	NA	NA	NA	NA	NA	NA	NA	NA	NA	NA	NA	NA	NA	NA	NA	NA	NA	NA	NA	NA	NA	NA	NA	NA	NA	NA	NA	NA	NA	NA	NA	NA	NA	NA	NA	NA	NA	NA	NA	NA	NA	NA	-0.000336589	0.020696	1.39219e-05	0.000538853	0.000274211	0.00015692	-0.000121694	-0.000482268	-0.00188045	1.82756e-05	-8.6283e-06	-0.000153291	-4.27892e-05	0.0159626	0.00156539	8.34527e-05	0.000149053	-0.000294737	-3.24765e-05	0.00251245	0.000290173	0.00075059	-0.00205847	-0.000479301	-0.0012005	-0.000332852	-0.000382726	-0.000132982	-0.00029536	-0.00125936	0.0044192	-0.000103099	-0.000664193	-0.000492594	0.000724489	3.68245e-05	-0.000354432	-0.000827991	0.000250895	0.000114444	-0.000167612	-2.84668e-05	8.94676e-05	0.00357421	0.0122989	0.0424357	-1.9521e-05	-0.000252921	0.000149523	-1.31085e-05	-5.20459e-05	-0.000174407	0.00711364	0.00152558	-2.35481e-05	-0.000697498	0.000181201	-0.000843937	2.65663e-05	-0.000682014	0.00195583	1.81821e-05	-0.000135412	-0.000220852	0.000102306	0.000313963	0.000144954	-0.000151767	-0.00014521	-0.000475195	-8.94496e-05	0.000101451	-0.00161258	-0.000717367	0.0143503	9.22187e-07	0.000558187	-4.62773e-06	0.00311753	-4.10864e-05	3.4585e-05	3.99174e-05	0.000857415	-0.000161074	0.00678328	3.70409e-06	-0.000104384	-0.00464508	-0.00147895	0.00485676	-0.000341889	0.000352097	-0.000126153	0.000474576	0.00391742	0.000200427	0.000534239	0.00936755	-3.37228e-05	-0.000110891	-8.1784e-05	-0.000155167	-4.295e-05	0	0.00048391	4.61979e-05	0.000768203	0.000123018	-4.13744e-05	-0.00102387	0.00119896	-0.000485885	1.69551e-05	0.00117179	-0.000226971	-1.61189e-05	-0.010576	0.00492678	-0.000448897	0.00142729	-0.000794384	0.00320903	0.0194619	0.00589484	0.000939348	-0.00144786	0.000343268	0.000710237	-0.000941512	-0.00104928	-0.00103785	-0.00057577	-0.000882279	0.002245	-0.000329651	0.00539912	0.00729992	-0.0878808	-0.0510915	0.103091	0.000156657	0.00314504	-0.0020573	-2.37572e-05	-0.0495545	0.00142944	6.59052e-05	-0.000249567	0.000733441	0.00120223	0.0026798	0.00185844	0.00217831	0.002899	-0.00566043	0.00148993	0.000621293	0.0085704	-0.00137028	-0.000156975	-0.00157346	-0.000552904	0.00150505	0.00244789	-0.00877365	0.000256645	0.00248965	-0.00035187	0.00961607	0.00119299	0.00041215	-3.72554e-05	0.00513856	0.0323461	0.0243597	0.00300645	0.00822656	-0.00108806	0.00645862	0.00715818	0.0021895	0.00190283	0.000674863	-0.000348341	0.00168712	0.00266347	0.000501914	0.0072283	0.00264244	0.000206466	-0.0163881	0.000214968	-0.0629851	-0.000116717	0.0058441	-0.00141563	-0.000404243	-0.00366952	-0.00159132	-0.00159459	0.000101252	0.00468145	-0.00137063	-0.000420395	0.00237845	-0.0104676	3.06355e-05	0.00415953	0.00131266	-0.000288129	-0.0213061	0.000606184	0.00279936	0.0036476	0.00263726	0.00231044	-0.00115649	-0.00229657	-0.000451888	-0.0032745	-0.000841355	0.00173745	0.00161675	0.000137562	0.000802026	0.00222235	0.00400109	0.0713798	0.0356999	0.000244115	0.011657	3.48633e-05	-0.00143151	-0.00573509	-0.000223668	0.00147658	0.000289186	0.000108145	-0.000209521	0.000813723	-0.000166764	-0.000205611	0.000691932	-8.73762e-05	-0.00101258	0.000338567	2.26147e-05	-0.000131976	-0.000386145	-0.000688144	-0.000753997	-0.000149617	-0.000492609	-4.9482e-05	3.57768e-05	0.00088511	0.00167562	0.000387559	0.000177191	-0.00107772	-0.00251754	0.000247602	0.000164149	0.00339667	-0.00304448	-0.000158815	0.0010086	0.000191975	0.00113219	-0.000677474	0.0004003	0.00141231	0.000764843	0.000219616	0.00147177	0.00014368	0.000212884	-0.00044416	0.000946172	-0.000295775	-0.00223403	0.0013686	5.67735e-05	-0.000662689	0.000235553	-0.000249347	-0.000318216	0.000570854	0.000443014	0.00173504	0.00186241	0.00792822	0.00268071	0.00258605	0.000831118	0.000169252	-1.14387e-06	-6.30232e-05	-0.00129406	0.00040611	0.00166122	-9.85633e-05	-9.6061e-06	-0.00775652	0.00020509	0.000839808	0.00907101	-0.000371865	0.00128531	0.00159208	0.000787664	0.000307433	0.0061854	0.000416703	-0.000182171	0.000312561	-0.000365283	-3.13654e-05	0.00277846	0.000293752	0.0027963	0.00141367	-1.56005e-05	-0.000635778	-0.00255386	-0.000570224	-0.000256277	-0.00190759	0.00355948	0.000530514	0.000728541	-0.000898486	-0.00037077	-0.00487458	0.000357997	-0.000236229	0.000240387	0.00076739	-1.35686e-05	0.00598413	0.000993234	0.000100168	0.0225853	6.6875e-05	-0.000307172	-1.15149e-05	0.000417626	0.000101983	0.000127326	-6.46945e-05	0.000403917	0.000511069	7.95832e-05	0.00124344	-0.000329151	0.00285876	0.00287021	0.000741272	-0.00105428	0.000869031	0.000129094	-0.00586474	2.95568e-05	0.00144207	0.000949486	0.000361783	0.00119952	9.01248e-05	-1.898e-05	-0.00548045	-0.000178806	-6.14482e-05	0.00206428	-0.0106758	0.000315929	0.000127445	-0.0181656	0.000707004	-0.0103602	2.88913e-05	0.00284028	6.82813e-06	7.58381e-05	-0.000311489	0.00209093	-0.00132263	0.00733385	-5.59992e-05	-0.00194741	-9.37966e-05	-0.00101423	0.0010666	0.00303194	-0.00181015	0.000165928	-0.000519146	0.00205148	0.000110273	-9.28451e-05	-0.000229365	0.000213733	-0.000194254	-0.00260119	-0.00334556	-9.96239e-05	-0.000714177	-0.000244831	-0.00151802	0.00303996	0.000900368	3.97703e-06	0.000347229	-0.000624564	0.00156997	0.00140514	0.00303766	-5.81449e-06	-0.00128449	0.000704648	-0.000848354	-0.000853691	-8.18449e-05	0.000709413	0.000282677	-0.00100666	0.00133125	0.000720274	0.000508335	0.00275215	0.000335868	-0.000161179	-0.000393831	-6.41066e-05	6.04238e-05	-4.07548e-06	-0.00464023	0.00187712	-0.000488098	0.000276937	0.000124367	1.66904e-05	0.00192894	0.00121958	0.000204502	0.00123656	-1.44343e-05	-0.000191511	-0.000590972	-0.00372222	0.000210047	0.000843826	0.000595206	-0.000135826	0.00394131	0.000495733	-7.25822e-05	-0.00187092	-0.00021642	-2.63453e-05	0.00569867	4.96615e-05	9.1457e-05	3.51533e-08	0.000971347	0.000219562	0.000593819	0.00191457	-0.00123378	0.00338661	0.000217506	0.000146897	0.00127318	0.000647859	-0.000529995	-9.40902e-06	5.77234e-05	0.000100556	-0.000132326	-0.00125205	0.000188506	0.000619849	-0.000322316	0.000774321	-0.000174809	-0.000849201	-0.000628108	0.000554911	6.50958e-05	0.00039758	-5.51939e-05	-2.8535e-05	-0.000121175	-0.00244906	-0.00159691	0.000171406	-0.00328324	-2.99676e-05	-4.86281e-05	2.80751e-06	0.0018133	6.44621e-05	-0.000603396	0.00197044	8.72567e-05	-0.000670765	0.000101074	-0.000767117	1.27435e-05	0.000226921	0.000117461	-0.0036278	-0.000312749	0.000843865	-0.00031709	-0.00616116	0.000788477	0.0002549	-0.000293163	-0.0110186	4.38628e-05	0.000155767	0.000868205	-0.000117609	0.000739123	8.01618e-05	0.000645535	0.000266707	0.000292818	0.000384117	-0.000261033	-0.000468319	-0.000271883	0.00232408	0.000283243	-0.00083502	-0.000115348	-0.00123822	-0.000359276	0.00078778	-1.90169e-05	-0.000164	1.80044e-05	0.000319516	0.000144826	-0.00104437	-0.000860367	0.000692157	0.0028794	-0.000306999	0.000534502	0.00139116	-0.0011003	0.00262142	0.000302287	-0.0234324	-0.000747341	-0.00034221	-0.000274272	-0.000148093	-0.000314813	-0.00106304	0.00242805	-0.00733945	0.000104896	0.00109808	-0.0104232	-0.000873544	-4.04365e-05	-0.00245339	0.000481598	0.000156312	0.00129847	0.000454775	-0.000417599	-0.000960376	-0.000266243	-0.00405063	-0.000328139	0.00022724	0.00263962	-0.000433767	0.000382079	-0.00544	-0.000272758	-0.00309875	-0.000472223	-0.000232492	0.000152208	0.0001817	0.000340959	0.00054687	0.00443225	0.00092686	-0.00133706	-0.000125762	0.000733921	0.000230862	6.74806e-05	0.00121227	-9.26828e-05	-0.00016414	0.000186281	5.24022e-06	-0.00013981	-0.000683661	0.000340887	-0.00663769	0.00138607	0.000688231	0.00104114	-4.21207e-06	-0.000422592	-0.000543668	-1.70938e-05	7.81155e-05	0.000293197	-0.000130651	0.000212882	-5.74674e-05	-5.23367e-05	0.00193429	-0.000585403	-9.43407e-06	5.15295e-05	-0.000343094	0.000355827	0.000368423	5.95888e-05	0.00238819	0.000286234	-0.000604095	-0.00190852	0.000103708	0.000150865	0.00011175	0.00105598	5.12711e-05	0.000848375	-0.000274578	-5.50532e-05	-0.000425289	0.000956726	0.000279774	-0.00149987	-0.0276435	-0.00434075	-7.08617e-05	-0.00277674	-0.000866948	5.94443e-05	-9.31411e-05	-0.00118675	0.00208242	-3.62075e-05	2.46629e-05	-0.000838161	3.21339e-05	0.000835529	-0.000568131	0.000559629	0.000184533	0.000172095	0.000177291	-0.000275148	0.000837514	-0.00191688	-0.000536261	4.73439e-05	0.000128752	0.000712579	-6.13478e-05	-0.0510155	0.001244	0.000321473	0.000604811	0.000313469	-0.000209756	0.000247873	-5.03753e-05	-3.78412e-05	-0.00620393	0.000258065	0.000596341	7.21681e-05	-3.15349e-05	-0.00138312	0.000506953	-0.00163083	-0.0011473	7.35579e-05	0.000174709	7.20533e-05	-2.99856e-05	2.0243e-05	-8.94132e-06	5.18461e-06	-0.0018166	0.00228829	-3.94227e-06	7.5849e-05	0.0012504	0.00105373	-0.000727994	0.00259284	-0.000290876	-0.000145161	-0.00113504	0.0101662	0.000199391	-0.00109941	-5.87016e-05	0.000175571	0.00148924	0.000160353	0.000484256	-0.000352995	-0.000968728	-0.00113415	2.37847e-06	0.00124726	6.14191e-05	0.0003816	0.000185345	-0.000484349	0.000751363	0.00027714	8.75669e-05	-0.000592945	0.00037841	-0.00485791	0.000110965	0.00039511	4.48251e-05	0.000987005	2.95416e-05	-0.0005333	0.00149725	5.99491e-05	0.000135304	0.00038649	-8.3951e-05	0.000574208	6.94368e-05	-0.00171327	0.000130943	6.16381e-05	-1.0822e-05	0.000132578	0.00636829	0.000729536	-0.000480026	0.00109676	-0.000107188	0.00100245	-0.00162899	-0.000810164	0.000950129	-0.000274147	-0.000627567	-0.000208564	0.00528323	-0.00275601	0.00209653	-0.000240252	0.000177364	0.00377582	-0.000683091	-0.00361516	0.000539457	0.00134103	0.000381275	-0.000101406	6.49751e-05	-0.00134522	-7.18098e-05	-0.000301707	-0.000685832	0.000163188	0.000328906	0.00271356	-7.93446e-05	0.000497561	0.000230669	4.15612e-05	-0.000359221	-0.00110284	-4.02358e-05	-7.4092e-05	4.00748e-05	0.000343732	0.000495945	0.000600067	-0.000765562	0.000128677	0.000962775	9.31679e-05	-0.000333323	-9.62449e-07	0.0013807	0.000360315	-0.000893305	0.000250165	-3.21672e-05	-0.000788336	-1.53296e-06	0.000847067	0.000720411	-0.000293665	-2.19486e-05	0.000545601	0.000136582	-0.000306008	0.00662492	0.00046605	0.000391558	-0.000116013	-3.78881e-06	0.000222479	-0.000982419	-0.000552226	-0.000573668	0.00188087	0.000315502	-8.66509e-05	0.000438759	0.00139872	0.0103709	-9.12398e-05	0.000489109	0.0001799	-0.000561886	-0.00103661	0.0200343	9.7718e-06	-0.000554323	-0.00787553	0.00031776	-0.00206388	-0.000590793	0.000208379	2.88951e-05	4.39979e-06	-8.55578e-06	0.000300082	0.000655295	0.000518897	-0.00040431	-0.018232	-0.00135357	0.000947137	0.00630593	-0.00021739	0.000154395	1.14229e-05	0.00807711	0.000671336	0.000230354	0.0010223	0.000444676	0.000245324	5.43426e-05	1.40783e-05	-3.38664e-05	0.000396523	-4.32484e-05	0.00123035	-0.000606541	-0.000793049	0.0017211	-0.000934607	-0.0015406	-0.00395017	-7.94333e-05	-0.00288865	0.000456762	-8.00999e-05	0.00056837	0.0010263	0.000205456	0.000117909	0.00206984	0.00163636	0.000105689	0.000671881	-3.84604e-06	-0.00160614	-0.00258716	-0.000336564	-0.00163054	0.000109878	5.72307e-05	0.000366186	-0.00270809	-0.00108635	-0.000570729	-0.000569737	-0.00218877	0.000170467	0.00095656	-0.000394427	0.000505032	7.23849e-05	6.88952e-05	-0.000478797	-0.00234374	0.000887459	-0.00165777	0.000352355	-0.000799558	0.000186565	-2.00676e-05	0.00218794	0.00061468	-0.00070337	0.0102812	0.000134373	0.000187737	0.000402024	-0.000862238	0.000908496	-7.27414e-05	-0.000340463	0.00109061	0	-2.82945e-06	0	-0.00202694	0	0	0	-1.16029e-07	0.00311447	0.00169448	-0.0073902	0	-0.00628053	0.00286922	5.5245e-05	0	1.14678e-06	0.0552274	-0.00414658	-0.0080902	-0.000187576	0	0.013485	3.39235e-06	0	0.00381083	0.000238636	-0.00200068	-0.000125635	0.0476698	-0.00306779	0.0354611	0	0	2.5945e-05	0	0	-0.00750878	0.0527113	0.00073843	0.0141955	-7.6569e-05	-0.00334792	-0.00757897	-0.00201941	0.00565275	0.00316251
x13MCx3401	-0.00916799	0.00305735	0.00823663	0.0016305	-0.265646	-0.00652384	-0.0156079	-0.00114629	-0.00147471	0.0316251	-0.00462352	0.000270167	0.00311903	-0.00785097	0.014212	0.0032923	-0.0660891	0.000520694	0.000913421	-0.0893186	0.00163091	0.000191988	0.047676	-0.0354287	0.0279265	-0.0052987	-0.000924121	-0.0145805	0.0304614	-0.00421898	-0.0364894	-0.0369235	0.00379239	0.00564649	0.056492	0.00425659	-0.00331489	0.0301552	0.00714339	-0.000246736	-0.00579916	-0.0587697	-0.00297264	-0.0253109	-0.000624981	0.000216288	0.000151535	-0.00140995	-0.00455273	0.0241281	-0.00291964	-2.02564e-05	0	0	0	0	0	4.4092e-05	0	0	0	0.000125399	0	0.000111156	-6.17319e-05	-0.000301602	0.0403799	-0.038102	0.0134237	-0.0213093	0.000424724	-0.0152683	-0.00281518	-0.0299882	0.00451569	0.000301607	0.0515566	0.0015699	6.21829e-05	-0.0151156	0.0333001	0	-0.000121449	-4.45782e-05	0	0	-0.000882241	-0.0107371	0	0	0	0.000942582	0.00307706	-0.00587753	0	0.00039827	0.00276663	0	0.00716339	-0.000444055	-0.287915	-0.00159537	-5.95128e-05	-0.00158466	0.0193079	2.36434e-05	0.000796709	-0.00167193	-0.00134378	0.0384	-0.000400936	-5.30402e-05	0.000637097	-0.0016113	-0.0371309	-0.000123058	-2.40405e-05	0.00546034	0	0	0	0	0	0	0	-0.0133191	0	-0.000206797	0	0	0.0295145	0	0	0	0	0	0	0	0	0	0	0	0	0	0	0	0	0	0	0	0	0	-0.0033596	4.356e-05	2.40207e-06	-0.000754867	0.004482	0.000230494	-0.000768428	-6.0901e-05	0	0	0	0	0.0311691	0	0	0.00290365	0.00017946	0	0.00121821	0.000182159	-0.000378658	-5.77916e-05	0.0048095	0	0.00644429	-5.74298e-06	0	0.00178372	0	0	0	-0.118107	-0.000221785	0	0.10365	0.0339288	-3.46204e-06	-0.00550779	-0.0019994	-0.00018751	0	0	-0.000282542	0	-3.68531e-06	-3.40061e-05	0	-0.00569404	0	0.00428978	0	0.012965	0.00249048	0	0	0	0	0	0.0355262	-0.000116477	0	0	-0.00638036	0.000433525	0.0382191	0	0	0	0	-0.0251888	0	0.0218159	0.00664276	0	0	0	-0.00155702	-0.000849961	0	0	0	0	-0.00159131	-0.00788029	0	1.25755e-05	0.00868557	-0.000383077	0.00101047	-0.0187036	-0.000524577	-0.000832367	-0.000886397	-0.00163679	-0.0100593	-0.000152995	1.67765e-05	-0.000685769	0.000113564	0.000389151	0.000333219	0.000149415	0	1.43162e-05	-3.16142e-05	-0.000159046	0.000190172	0.000370996	-0.000436096	-0.000105136	-0.00124699	-0.00186745	-9.31533e-05	-0.0282851	-0.00152004	0.000275531	-0.013083	-0.0196238	0.00420424	0.00179381	0.00439471	-0.00104346	4.56736e-05	0.000267133	-0.0657081	0.000647694	0.0234554	0.0456444	4.02865e-05	-0.00790374	0.0504145	0.00104402	7.02548e-05	0.00192517	0.000156345	0.0104077	-0.00813136	-0.0148501	0.00465819	-0.0133462	0.002044	-0.0128945	0.0113706	-0.0112149	0.000167419	0.0267552	-0.00192163	-8.52131e-05	-0.000511755	0.0135406	-0.00167142	-0.000466326	-0.000745461	-0.00398391	0.00106791	0.000414038	0.0283633	0.00324928	-0.00309233	0.000478724	0.000484138	-0.000935988	0.000282113	0.000649795	0.00045018	0.000154747	0.00129612	0.000343004	0.00653161	-0.0014344	-0.000823346	8.90617e-05	0.00237926	0.00035438	0.000874622	0.000717702	-0.00093375	7.67523e-05	0.000658071	0.00106474	-0.000374395	-0.000233036	0.00011908	-0.00791549	0.00152658	0.000178096	0.00115634	0.000594671	9.50602e-05	0.00582183	-0.0025327	0.000840749	0.000261623	0.000150259	0	0	0	0	-0.000109706	-0.0271242	-8.80109e-05	7.69056e-05	6.85812e-05	0.000372783	-0.000523829	-0.000401253	-0.00161379	7.86641e-05	0	-8.53322e-05	7.81986e-07	-0.0842002	0.00213359	5.54483e-05	-0.000398267	-0.00736233	-0.000356731	0.00866634	-0.000135075	-0.00114947	-0.000564098	-0.000647905	-7.74579e-05	-0.000455598	-0.000787928	-4.06568e-05	5.33606e-05	-0.00111522	0.00961824	-2.75256e-07	-0.000428135	-0.00197655	-0.00163399	5.85165e-05	-0.000193304	0.000527193	-0.00101416	-0.000359885	0.000173611	0.000256052	-0.000522161	0.00303978	-0.0155053	0.0344469	0.000142996	-0.001363	-0.00028001	-0.000929591	-0.000147398	0.000284882	0.00603544	-0.0103526	-4.50566e-05	-0.000506426	0.000374073	-0.000144763	0.000124288	-0.0111609	-0.000513547	2.47854e-05	-1.96988e-05	-0.000441807	0.000108626	0.000225448	-0.0138531	-0.00091742	9.85535e-05	0.000302432	-0.0003047	6.20353e-05	-0.00133844	-0.000874717	-0.011698	-0.00178561	-0.000315604	-0.000146472	-0.00561399	-4.44923e-05	9.34309e-05	-2.0066e-05	-0.0069462	-2.96752e-05	-0.00620347	-6.52419e-05	-0.00404523	0.015503	0.000648973	-0.0143435	-0.000646781	-0.00154901	-0.000157788	0.000743839	0.00431911	0.000282089	0.000573536	0.00871611	2.50762e-05	-0.000252545	-8.03576e-05	0.000301704	4.06087e-06	2.13443e-07	0.00053546	4.6812e-05	0.00119756	-0.000244393	0.000961099	0.000447551	0.00607601	-3.71334e-05	6.88275e-06	-0.00300118	-0.00033713	0.000541648	0.0193702	0.00394149	0.0021278	0.00444473	-0.00336308	0.00512743	-0.0225647	0.00633724	0.00207974	-0.00078337	0.00127968	0.000877098	0.000547927	0.000501911	-0.00296916	-0.00166059	-0.00114176	0.000487628	-0.000637897	0.00511187	0.012305	0.0515514	0.0465794	0.0734952	-0.000629346	-0.00664678	-0.00129194	0.000508996	0.0127967	0.000933495	0.00140504	-0.00190048	-0.00159471	0.000939459	0.00183962	0.00234175	0.00284711	-0.00569698	0.00919552	0.000305611	0.00117911	0.00681382	-0.00105608	-0.000606511	-0.00270306	-0.000610256	0.00191339	0.000517032	0.00253526	-0.000330775	-0.00569327	-0.000381181	-0.00923557	-0.00359842	0.000411412	-0.000504974	0.00294045	0.0260173	0.00711751	0.00155706	0.00432554	-0.00100039	0.00396003	0.00478134	0.000650038	-0.0270125	-0.00809496	-0.00121729	-0.000987831	0.00261194	0.00105271	-0.020378	0.00317915	-0.000280971	0.0374185	0.00122005	0.00947441	-0.00031498	0.00565811	-0.00210299	-0.000179353	-0.00315797	-0.00308146	-0.000719904	0.00234257	0.00234918	0.000678532	-0.000632735	0.000747865	0.00218363	-0.000273995	0.00985905	-0.00047799	-0.00073292	-0.0180242	0.0021186	0.00216897	0.0020948	-0.000487904	0.00407972	-0.00203611	-0.00366167	-0.000331627	0.00471303	0.00109797	-0.00082867	-0.00782035	0.00136199	-0.00127314	0.0030868	0.00345231	-0.0693651	0.0257115	0.000268874	0.000621223	0.000253498	-0.000746748	0.00469291	-0.000192229	9.42298e-05	0.00331737	8.32301e-05	0.000411757	-0.00244796	-9.61765e-05	-0.000521198	-0.000764533	-0.00157349	-0.00147042	-0.000505345	1.58147e-05	0.000249258	3.5041e-05	-0.00220294	-0.000344166	-7.7697e-05	5.95917e-05	-7.25621e-05	5.67816e-06	0.000580239	-0.00317636	0.00027542	-8.58279e-05	0.00132797	0.000336052	0.000173521	9.33822e-05	0.00386965	0.000630497	-0.000649995	-0.00460492	-0.000260536	-0.0126017	0.000240614	0.00127255	0.00381474	0.000758736	5.1053e-05	0.00420926	7.5248e-05	-0.000329305	0.000903721	-0.00123372	0.00133388	-0.00239433	0.000338901	-0.000539306	4.29297e-05	0.00119648	-0.000829859	-4.77067e-05	-0.0018522	0.000358494	-6.06203e-05	0.00119548	0.00742723	0.00277787	-0.0105541	-0.000199951	0.000575666	0.000351621	0.000268666	0.000497695	-0.000286457	-0.00492878	-0.000126217	2.38648e-06	0.0136326	-5.41311e-05	-0.00145512	-0.00197062	-0.000124691	-0.0068453	0.00281539	0.00101813	-0.000300041	0.00521716	-0.000173286	-0.000561338	-5.27512e-05	-0.000193324	-4.90109e-05	-0.0013315	-0.000190403	-0.00353779	-0.00209559	-2.73009e-05	0.000424333	-0.00228205	-0.000744353	-0.000324569	-0.00211234	-0.0140986	0.00204729	-1.27244e-05	0.00194935	-0.00602044	-0.00574356	-0.00136143	-0.000691527	-0.000920975	-0.000762466	-1.23877e-05	0.0118653	0.000361937	-0.000506026	-0.0139721	3.76573e-05	-0.000228734	8.9719e-05	0.000330264	-0.000604179	0.000122744	-2.64564e-05	-0.000211355	0.00146352	8.48719e-05	-0.000179481	-0.000215938	0.00245963	0.000260281	3.26416e-05	-0.00114659	0.0009138	-3.60833e-05	0.00115486	4.42531e-05	-0.000589683	0.000549855	0.000429485	0.000791302	-0.000176037	-0.00324869	0.000407932	-0.000409997	-0.000201477	-0.00106282	-0.0087549	0.000365373	-2.89452e-05	0.00157928	0.000333556	-0.00994258	-0.000152152	0.00192321	2.85546e-05	1.54889e-05	-0.000363949	0.00141446	-0.000894406	0.00334615	-7.67118e-06	-0.00110456	1.38097e-05	-0.00296183	0.00138017	0.0025883	-0.00328183	7.79198e-05	0.000712056	-0.0072393	-0.000867137	-5.27231e-05	-0.000220671	-0.00221664	0.000523975	-0.000179847	0.00254454	-6.99276e-07	0.000116767	-0.000284913	-0.00209527	-0.00260928	0.00090693	-3.80847e-06	-0.000519192	0.000509885	-0.00496974	-0.00292143	-0.00940837	-3.9463e-06	-0.00324909	-0.00147195	0.00162946	-0.000355766	-2.50355e-05	-0.000325063	0.000201909	-0.000927452	-0.0038887	0.00026238	-0.00114477	0.00169172	0.000192629	-6.89684e-05	0.000109882	-0.000758145	-5.46297e-05	6.32737e-05	0.00247211	-0.000751066	0.000789896	0.000401443	0.000166574	7.06286e-06	0.00218421	0.000613972	0.000101132	-0.00106546	-4.36361e-06	-0.000451563	0.000185645	0.000360633	-0.000453918	0.000650578	0.000494795	0.000329349	-0.000662765	-0.000401533	-0.000502272	0.000949537	3.01718e-05	-1.68427e-05	-0.00319847	0.00130941	0.000201868	1.30873e-05	-0.000108557	-0.00210037	0.00056056	0.00652308	0.00201664	0.00355324	8.65064e-05	-0.000631662	0.00115139	0.00033767	0.000321101	5.58659e-05	-5.87708e-05	0.000109832	-0.00010162	0.000166735	0.000133408	0.000760178	-7.99452e-05	0.000113025	-0.00041329	-0.000722366	-0.00181351	-8.42659e-05	3.08538e-05	0.00237145	0.000593129	-2.83162e-05	-0.000396581	-0.00165832	-0.000296512	9.34961e-05	0.0013177	-0.000459861	0.000151852	-3.71481e-05	-6.11294e-05	3.64561e-05	-0.000358227	0.000443415	5.25693e-05	5.37184e-05	0.000332575	-0.00128647	-1.85132e-05	0.00060842	3.49223e-05	-0.00843903	-0.000473577	0.000518788	0.00089852	-0.00778656	-0.000648457	0.000280101	-0.000140012	-0.0158124	2.06228e-05	-7.74373e-06	0.000840454	-0.000919801	-0.000684134	-3.49057e-05	0.00022118	0.000295624	-0.00018631	-0.00228919	0.000951044	0.00279528	0.00018466	0.00105959	-0.000201807	0.00146475	-0.000104977	-0.00335929	-0.000367693	-0.00107158	7.65954e-05	-0.000178627	-1.32536e-05	-0.000143863	0.000136214	0.000305779	0.00123986	-0.0137255	-0.00384685	-0.000454901	0.000276131	0.00123239	-0.000825979	-0.0131371	0.000533293	-0.0293152	-0.000247434	-0.000180931	-0.000136518	-0.000411237	0.000450521	-0.000758567	0.00278153	-0.00478252	0.000191233	0.00118373	-0.00686741	-0.000383861	-4.28259e-05	-0.00360378	0.000236748	0.000229056	0.000165029	0.00037728	-0.000230319	-0.000973856	-0.000256863	0.00326661	-0.00143552	0.000243673	-0.000114465	-0.00220302	0.000220864	-0.00997943	0.000954723	-0.00253693	-0.000688212	0.000105869	0.000141102	0.000191148	-0.000537671	-0.000289982	0.0040142	0.000691731	-0.00163232	0.00113518	0.00231178	-0.000187914	0.000268528	0.000708207	-3.98554e-05	1.19114e-05	0.000147902	-3.72017e-05	-0.000124315	-0.00207738	-0.000926271	-0.00516358	-0.00434062	-0.00158622	0.000899928	0.000191807	0.000172585	-0.000795531	1.88512e-05	3.85254e-05	0.000420674	0.000533202	-0.000915695	-0.000643594	9.78437e-05	-0.000611829	-0.000687746	1.36217e-05	3.25678e-05	-0.0023596	0.000272617	0.000751265	-7.16083e-06	0.0033739	-0.000133443	0.00182469	-0.00248774	5.59938e-05	-0.000670738	-0.000718875	-0.00400787	-0.000423069	0.000320444	0.00064985	-0.000179496	-0.000429862	0.000944678	0.000247834	-0.00130413	-0.0395266	0.00125927	6.41066e-05	0.000126829	-0.00259862	-9.5369e-05	-0.000192759	0.00296267	-0.0197724	0.000191547	1.18391e-05	-0.000176957	0.000127045	0.000443414	-0.000836631	-0.000204051	0.000372091	-0.000172937	0.000170675	-0.000312222	-0.00194498	0.00448	-0.000264519	-1.92508e-05	-3.48539e-05	-3.33139e-07	0.00105874	-0.0692157	0.00097626	-6.47144e-05	7.53227e-05	0.000143464	-0.000144381	-0.00185678	4.38214e-05	8.11623e-05	0.00114184	0.000372901	0.000428453	3.55482e-05	1.60265e-05	7.62613e-05	0.000759463	0.000615602	-0.000100099	-1.50739e-05	-0.00085729	0.000163429	-8.47503e-05	1.17936e-05	1.65703e-06	-3.18738e-05	0.000493421	-0.00180702	-3.88078e-05	4.8519e-05	0.00137332	-0.00654866	-0.0123253	0.00617433	0.000266363	-2.11247e-05	-3.14908e-05	-0.0186683	-0.00100389	0.00014705	-0.000217325	-0.000130591	0.000694298	0.000154729	0.00084027	0.000423543	-0.00163523	-0.00116443	5.48145e-05	0.00186178	-0.0049888	0.000398304	0.000333829	-0.00123079	-0.000574828	0.000218874	0.000185331	-0.000246096	-0.00112963	0.00372553	0.00010256	-0.000350656	-0.000193546	0.00083657	-8.36736e-06	-0.00100302	0.000242196	5.47734e-05	0.00120137	0.00025554	-0.00139909	0.000390713	-2.6354e-05	0.000796161	-6.24891e-05	5.39289e-05	-4.50143e-05	0.00022812	-0.001909	-0.00289288	-4.40466e-05	-0.00154264	6.1096e-05	-0.00407771	0.00284411	0.000266277	0.000960569	-0.000174906	-0.000345449	-0.000138959	0.00967714	0.000577443	0.00247664	-4.53895e-05	-0.00549765	-0.0199764	-0.0011802	-0.00238399	0.00128401	-0.000275474	0.000271984	1.27822e-05	6.09961e-05	0.00573277	0.000436869	-0.000717644	-7.20114e-05	0.000159344	-0.000461691	0.00123637	-0.000174484	2.48912e-05	0.00176788	5.15242e-05	0.000136673	0.000874286	8.30039e-06	-0.000107981	1.06575e-05	9.40494e-05	3.40385e-05	-0.00112341	0.00113959	0.000110738	-0.000691261	-0.000551688	4.78843e-05	-9.39403e-05	0.000982759	-0.00137512	-0.00247433	0.000134027	-1.21185e-05	-3.77716e-05	-1.3103e-05	-0.00036253	0.000531779	0.00140708	-3.76976e-05	-0.00175505	-0.000143713	-7.85221e-05	-0.00404535	0.000294708	-0.00461848	-0.000433434	-0.000279659	-0.000510011	-0.000311608	-0.000569758	-0.000462983	-0.00279957	-3.86868e-05	-5.91441e-07	0.000285331	0.00147432	-0.0188358	-9.67762e-05	0.000226789	-0.000396715	-0.000565276	-0.00371421	0.0143539	1.4814e-05	4.38882e-05	0.0132778	-0.000212017	0.000612152	0.00150986	-0.00089226	1.21789e-07	2.13105e-05	9.20566e-06	-7.33813e-05	0.000613904	-0.000473597	0.000361244	-0.0113447	0.000990766	0.000467601	-0.00998899	0.000241784	0.000271973	1.50999e-05	-0.0143941	-8.50002e-05	-0.000242235	-0.00315613	0.000343949	0.000257993	7.44553e-05	0.00015207	5.2018e-05	-0.0019312	-2.92945e-05	0.00131927	-0.000155846	-0.00078739	0.00136392	-0.00427838	0.0140658	-0.0045467	1.62647e-07	6.92049e-05	0.000338217	6.20716e-06	0.000454579	-0.00015804	6.9714e-05	6.34574e-05	0.00151213	-0.00362438	0.000101695	0.000686849	0.0001367	-0.00275607	0.00326654	0.000143347	0.00177228	0.000121856	2.71379e-05	-0.000534679	0.0112415	-0.00053985	-0.000297034	-0.000680705	-0.00155001	0.00156138	9.20853e-05	-0.000622613	0.000963303	-0.000639161	3.61623e-05	-0.000791752	-0.00277222	0.00159485	0.000411419	-0.000547783	0.000475878	0.000100748	-0.000128371	0.00307258	0.000330108	0.00131284	0.015595	0.000476037	0.000617668	-0.00182595	-0.00166246	-0.000857404	-0.000390522	0.00406921	0.000276045	0	-7.41612e-07	0	-0.00219273	0	0	0	-1.16029e-07	0.00332748	0.00127884	-0.00373377	0	-0.0107353	-0.0182299	1.35212e-05	0	2.62471e-07	0.0786202	-0.004398	-0.00398194	0.000210122	0	0.0118237	8.73266e-07	0	0.00272728	0.000116487	-0.00471442	-8.79925e-05	0.0460569	-0.00195185	-0.0820989	0	0	4.26152e-05	0	0	-0.016276	-0.0749053	0.0652349	0.0086589	-0.000125963	0.00125183	-0.000824152	-0.00187343	0.00469235	0.000665724
x13MCx2965	9.71813e-05	0.00614663	-0.00359325	-0.00103371	0.0812168	0.000417923	0.0168267	0.000227691	1.46277e-05	0.0512774	-0.00311284	0.000343655	-0.00797687	0.0069413	0.0217405	0.00351074	0.0056084	-0.00157204	0.00218454	0.0101187	-0.00281662	0.00305426	0.0437942	0.00589557	0.0302416	-0.0102453	0.0049967	-0.00493071	0.012021	0.015508	0.0116554	-0.0269627	-0.00198309	0.00467605	0.0558985	0.00332879	0.0143374	0.0226761	0.00827465	-0.000573694	-0.00225749	0.00854987	0.00304296	0.00478025	0.00536992	0	0.000190686	-0.000601722	0.00652984	0.0250471	0.00229739	0	9.75343e-05	0	0	0	0	0	0	0	0	0.000228816	0	0.000111156	-8.36662e-05	-0.000295631	0.067069	0.0277725	0.0157984	-0.0236978	0.000385161	-0.0122155	-0.00270906	-0.0120103	0.00383288	0.000404087	0.0498889	0.0100923	6.95012e-05	-0.0144061	0.0375961	1.9122e-05	-2.87436e-05	-1.7998e-05	0	0	-0.000934981	-0.00893529	0	0	0	0.00093781	0.0123617	-0.00387525	0	-0.00104578	0.00243976	0	0.0066329	-9.91749e-05	0.224629	-0.00152868	-1.043e-05	-0.000550916	-0.00327926	7.88415e-05	-8.9096e-05	-0.00144902	-0.0012052	0.0334242	0.00121793	0.000129928	0.000196246	0.000133284	0.00775108	-0.000396434	0	0.00929606	0	0	0	0	0	0	0	-0.0130916	0	-0.000148973	0	0	0.0319701	0	0	0	0	0	0	0	0	0	0	0	0	0	0	0	0	0	0	0	0	0	0.01588	7.36767e-05	1.1249e-05	0.0191573	0.00917652	7.30135e-05	-0.000305805	-2.71314e-06	0	0	0	0	0.0247906	0	0.000267498	0.00436272	0.000367544	0	-0.00103253	-0.000167649	0.000677552	-9.6684e-05	-0.00158483	0	0.0109753	1.53995e-06	0	2.72672e-05	0	0	0	0.035304	0.000247361	0	-0.0485501	0.0409718	-5.57972e-06	0.13204	-0.00292178	-0.000189115	0	0	0.000142893	-6.72246e-06	-2.54819e-06	-2.76765e-05	0	-0.00317081	0	-0.000197805	0	0.0076405	0.00196081	0	0	0	0	0	-0.000954041	-6.45391e-05	0	0	-0.00512831	0.000578503	0.0238268	0	0	0	0	0.00790142	0	-0.0113984	0.00836199	0	0	0	-0.00169814	-0.000645117	0	0	0	0	0.0134575	-0.00765225	0	1.25256e-05	0.0126952	0.000420563	0.000812057	-0.0098826	-0.00073867	-0.00100781	0.00231427	-0.00130452	0.0181503	0.000426953	-0.00019808	0.000339938	0.00436266	-0.000372134	0.00187673	9.70741e-05	9.51057e-06	5.88382e-05	5.60855e-05	0.000584587	4.94205e-05	0.00037235	-0.000856308	-0.000229855	0.00144081	0.00250377	0.000100326	0.0126069	0.00257209	0.000521111	-0.0148528	0.127819	-0.01664	0.000620182	0.0130751	0.00608773	4.1146e-05	9.24742e-05	-0.0439944	0.00125009	0.0393118	-0.0314875	6.60875e-06	-0.00471861	0.0600739	-0.00676557	0.000110117	-0.00165289	-0.000490562	-0.0318838	-0.0106973	-0.0143088	-0.000848159	-0.00520321	0.00167686	-0.0117511	0.0128055	-0.00637569	0.000256848	0.0309471	0.00833094	0.000732904	-0.000254022	0.0144553	-0.000780561	-0.0001839	0.00100745	0.0217215	0.00148576	0.000834513	0.0244445	0.00326917	0.000312402	0.000361015	-0.000316981	0.000806368	0.00686828	0.000451274	0.000451359	-0.000334993	0.00103743	0.00139767	0.00534268	0.00403825	0.00139282	-8.67967e-05	0.00364808	0.000431571	0.00101274	0.00133771	0.000385281	0.000408759	0.000687451	0.000301081	0.00155237	0.000384475	0.000217446	-0.00279125	0.000575627	0.000396756	0.00372073	0.00109964	-0.00183019	0.0129938	-0.00394356	0.0117254	-0.0014602	0.000364698	0	0	0	-9.26168e-06	-0.000225894	0.0611324	0.000219334	0.0010263	0.000145494	0.00014465	0.00033193	-0.000229255	-0.00136107	-0.000708107	-7.42828e-06	-4.91256e-05	-6.41792e-06	0.0165445	0.00118718	1.21523e-05	0.0176634	-0.000357264	-0.000310669	0.00676424	-0.000138538	-0.00673069	0.0156494	0.000179236	0.00140457	-0.00107388	-0.000765089	-0.000450366	0.00428091	-0.00095752	0.00876201	-5.59451e-05	-0.00311632	-0.00063569	0.000550345	0.000211421	-0.000201459	6.47871e-05	-0.00180491	0.00163391	0.00202183	1.28398e-05	-0.000161892	0.00266598	0.0137143	0.0615963	-0.000179938	-0.00119888	-0.000260885	-0.000509081	-0.000885616	-0.00110772	-0.00285423	0.00158762	5.49084e-06	-0.000592088	-0.00253493	0.000956116	7.32147e-05	-0.000410542	0.00188838	-0.000631325	-4.57039e-05	-0.00062238	0.000187027	-0.000175378	-0.00209326	-0.0005612	-0.000115588	0.000127615	-0.000660684	7.60754e-05	-0.00102134	-0.000703609	0.0156918	0.000124521	0.00409404	-5.68691e-05	-0.000368764	-0.000158311	-0.000148459	2.59448e-05	0.000167927	-0.00144735	0.012854	-8.77238e-05	-0.000450876	0.00915087	-0.00213188	0.0148498	-0.000410285	0.000130752	0.000131561	-0.000732328	-0.0197461	-0.00109198	0.000435915	0.00978543	-3.34516e-05	-5.99979e-05	-5.92674e-05	-0.000705649	-0.000152137	0	0.000482421	4.32644e-05	0.000766549	-6.12238e-05	0.000900827	0.00240423	0.00579935	0.00172901	2.60298e-05	0.00137597	-0.000132421	-0.000726599	NA	NA	NA	NA	NA	NA	NA	NA	NA	NA	NA	NA	NA	NA	NA	NA	NA	NA	NA	NA	NA	NA	NA	NA	NA	NA	NA	NA	NA	NA	NA	NA	NA	NA	NA	NA	NA	NA	NA	NA	NA	NA	NA	NA	NA	NA	NA	NA	NA	NA	NA	NA	NA	NA	NA	NA	NA	NA	NA	NA	NA	NA	NA	NA	NA	NA	NA	NA	NA	NA	NA	NA	NA	NA	NA	NA	NA	NA	NA	NA	NA	NA	NA	NA	NA	NA	NA	NA	NA	NA	NA	NA	NA	NA	NA	NA	NA	NA	NA	NA	NA	NA	NA	NA	NA	NA	NA	NA	NA	NA	NA	NA	NA	NA	NA	2.28711e-05	-0.000677899	-0.00126397	-0.000213334	-0.000984263	-0.00052897	4.36159e-05	-0.000200219	-0.00257859	-0.0001265	-4.1814e-05	0.000956844	0.00308334	-0.00159509	0.000155371	-8.64413e-05	0.000138382	4.56872e-05	0.000458528	0.0006102	6.27892e-05	5.42443e-05	4.00522e-05	0.000280963	0.000181331	0.00162374	0.000185347	-4.25858e-05	-0.000329957	-0.000170618	3.95212e-05	8.59447e-05	0.00207313	0.000397233	3.31155e-05	0.000361061	-0.000483718	0.00199203	0.000209239	-0.000374044	0.00419157	0.000334262	0.000140577	-0.000502914	-0.00051323	-9.83432e-05	0.000402952	-0.000877294	-0.000713735	0.000970303	0.000653377	0.000548326	4.4297e-05	8.79161e-05	-0.000752754	6.84331e-05	0.000259606	0.000293605	-0.00102489	-0.00329573	0.000677034	0.00211402	0.00100052	-0.000173698	0.000367056	-0.000149816	0.000144244	-0.000346368	-0.000924741	0.00162984	-0.000168474	-0.000399249	-0.0105372	0.000108606	0.000864029	0.0090293	0.000446824	0.00170851	0.00178316	0.00106392	0.00115787	0.000538182	-0.000216711	-0.000115612	-6.78382e-05	-0.00068839	-1.11962e-05	-0.000675289	0.00104715	-0.0030072	0.00084873	-3.48985e-05	-0.000763702	0.00383864	0.00030864	0.000892459	-0.000602242	0.00187909	0.00328777	0.000370626	0.00177845	0.000781621	1.26261e-07	0.000385171	0.000414724	2.31943e-05	0.000441985	6.85116e-05	0.00225399	0.00162913	7.63629e-05	0.0102049	8.20356e-05	0.00115457	-0.000376235	0.000958827	-0.000179162	-0.000119865	-0.00012106	0.000588076	-0.00199287	0.000209471	-0.000187891	-0.00115218	-0.0126667	0.00221991	0.000101362	0.00138819	-0.00139541	-1.67185e-05	0.00214756	5.41758e-05	0.000727723	-0.000393655	0.000634767	0.000934586	-6.39184e-05	0.000700337	0.000742363	0.00025898	7.23408e-05	0.000361041	0.00656919	-0.00189696	0.000137958	0.00319709	-0.0013804	0.0227773	0.000210348	0.00234698	4.51526e-05	-3.14964e-05	-0.000418126	-0.00115973	0.00172773	-0.00329838	-7.43425e-05	-0.00229446	9.21083e-05	-0.001311	0.000414392	0.00707665	0.00208956	-0.000506398	-0.000190305	0.0023059	-0.000771827	-9.43365e-06	0.000284026	-6.06843e-05	0.000875057	0.00111837	0.000681293	0.000141365	0.000881797	0.000776481	-0.000744132	0.000466053	-0.00156058	-5.82869e-06	0.00245501	0.000456077	2.09148e-05	0.00240648	-0.00255612	4.90984e-05	-0.000871444	0.00055652	-0.00162472	0.00199245	-4.63902e-05	0.000715822	-0.00206708	0.00246322	0.00162293	0.00383204	0.000493023	-0.000844854	-0.00143269	-0.000177242	0.000219068	0.00107155	-1.18513e-05	-0.00109858	-0.00146057	-0.0013184	0.000558301	-0.000331804	-0.000204381	1.86364e-05	-0.00230577	-0.00180573	0.000101077	-0.00198992	-9.88295e-05	5.48807e-05	8.32183e-05	-0.00245016	0.000261221	0.000207852	0.000332511	0.000898467	-0.000119836	0.000543666	-1.01571e-05	-0.000101536	5.36256e-05	-0.000237167	-0.00273405	0.00513177	0.000399472	6.69256e-05	-0.00052156	-0.000216438	-1.92271e-05	-0.0030889	-0.00028237	-0.0156196	-0.00199695	-0.000766893	-0.00410488	-0.000429555	-3.48547e-05	0.000109069	-0.000602692	0.000201438	-0.000335809	-0.000282365	0.000242154	0.000465346	0.00258291	-3.00273e-05	-0.000288914	0.000273382	0.0035313	0.000205603	0.000183103	-0.0147032	-1.06695e-05	-1.84982e-05	0.000324828	0.00288817	0.00105946	4.04667e-05	-0.0031703	-0.00109428	0.000146442	0.000516228	0.00154164	0.000172524	-0.000249719	-0.00128707	0.000210837	0.000432196	-0.000133324	0.00370023	-3.10586e-06	7.07524e-05	2.60986e-05	0.00164925	0.000464617	-0.0037269	-0.000772194	0.00231083	0.00110764	4.99099e-05	0.000213795	0.0158328	0.000461775	-0.000158855	-0.00104057	0.000443899	0.000525068	-0.000130789	-0.00092582	0.000115307	-0.000306625	-0.000597061	-0.000187146	3.2131e-05	-0.000746862	0.00105203	0.000178024	-0.000299474	-1.44236e-06	0.000774283	-0.00112598	0.000322467	0.000436815	0.00037145	6.73119e-05	0.00105311	0.000113964	0.000148027	-0.000544116	-0.000324904	0.00371455	-0.000253418	-0.000778962	0.000766359	-0.00264591	0.0108432	0.00102941	-0.0129093	-0.000440483	-1.67898e-05	4.36072e-05	-0.000100491	-0.00413842	0.000538556	-0.00171648	-0.00201312	0.000113549	-0.00546544	0.0061267	-0.00114312	0.000336622	-0.00055461	0.000136574	-0.000713971	-0.000584007	0.00138703	-5.41208e-05	0.000584747	0.00027213	-0.00190392	-0.00134594	0.000114357	0.00023216	-9.45211e-05	0.000236873	0.00808103	-7.98594e-05	0.00266524	-0.000162836	-9.67337e-06	-0.000373049	0.000393108	0.000539473	-0.000321012	-0.00122999	-0.00139571	0.00495882	9.13352e-07	-0.0015041	0.000892855	0.000378609	-0.002576	-7.72564e-05	0.000179751	0.000419459	-4.76979e-05	0.000365596	0.00127911	0.000658037	-0.0013233	0.000904724	0.000350452	-0.00107195	0.000726656	-0.000167946	0.00141439	-8.25237e-06	0.000120825	0.000191432	-0.000554406	-0.000183745	0.000323547	4.06515e-05	-0.000367081	-0.000432261	6.62033e-06	0.000109421	-0.000408139	-0.00248738	0.000283628	1.36492e-05	-0.0112879	-8.21415e-05	0.00166231	0.00131128	-0.000344038	-8.77866e-05	-0.000314481	2.05649e-05	-0.00025929	0.000721259	-0.000219722	-1.63302e-05	0.000359551	0.000475806	0.000637705	0.000373019	0.0449594	0.000540815	-0.000712981	-0.00137706	-0.00127126	-0.0001057	0.000118578	-0.000540998	0.00117059	8.35745e-05	-2.62137e-05	-0.000303698	-0.00104671	0.000248619	-9.98707e-05	-9.40925e-05	0.000156959	6.05642e-05	0.000310215	4.91486e-05	0.00036347	-0.00114711	0.000640495	5.62985e-05	0.000482407	-0.000586778	-0.00012288	0.0516217	-0.00143267	4.16041e-07	0.00109161	9.41358e-05	-0.000115732	0.000263348	-7.97265e-05	-1.48778e-05	0.000751031	0.00033826	0.000339144	3.19464e-05	0.000114978	-0.000257428	-0.000509587	0.000392651	1.98666e-05	0.000114621	0.000104732	-0.00183935	-4.07657e-05	4.23325e-05	-9.75868e-06	-0.000327203	0.000176224	0.00256739	1.05547e-05	-0.00252967	0.00321151	0.00194394	0.00325278	0.000527782	-0.00114969	5.89117e-05	0.000593947	0.0116742	8.59929e-05	0.000214572	0.000366954	7.33626e-05	0.00107331	0.00033346	0.000366083	-0.00058786	0.000507211	0.000302599	-0.000211802	-0.00125482	0.000286754	-0.000473939	0.000178549	-0.000297781	-0.00161063	0.000185817	-0.000313595	0.000235933	-0.000603082	0.000638863	0.000224493	0.000666692	3.58964e-05	0.000220141	1.03599e-05	-0.000339411	1.3133e-05	-9.90249e-05	0.000108053	0.000183927	0.00265695	-0.00120374	-0.000156951	0.000336303	0.000192997	3.91031e-05	-0.000250903	-0.00158501	0.0037717	-0.000960995	4.72488e-05	0.000678894	-1.42061e-05	0.000443026	-0.00288637	0.000269499	-0.00241618	-7.6179e-05	8.52059e-05	0.000397084	-0.00712745	-0.000119976	-0.00201922	0.000170658	0.000891734	0.00181783	0.00200999	-0.000432129	-0.000509238	0.000261413	-7.51357e-05	0.000355039	3.12125e-05	-0.00168473	-7.62433e-05	3.37818e-05	-0.000255156	-0.00121191	4.65203e-05	0.000382464	-0.000239091	0.000278155	-0.00362734	0.0001104	-0.000399004	0.00150899	0.000315457	9.69309e-05	0.000502619	5.23847e-05	0.000868003	0.00161516	-0.000255523	0.00022756	-0.000403164	0.000169915	0.000189377	3.87488e-05	2.33549e-05	0.000363871	0.000343514	-4.46128e-05	-2.00688e-06	0.000149957	-4.07705e-05	-0.000278734	-0.00129408	0.000599298	-8.08757e-05	0.000972688	0.00033956	0.000588365	0.00698905	0.000425081	0.000972574	-4.28219e-05	4.88566e-05	-0.000568048	0.000889232	0.000135709	0.000666514	-0.00503168	0.000416366	3.97247e-05	6.56745e-05	0.00052152	0.00156216	-0.000196312	0.000748519	-0.000570155	-0.000409727	-0.000173907	-0.0134363	-4.76539e-05	0.000126843	-0.001597	-0.000109396	-0.00318111	-0.000452364	-0.000379199	-4.67092e-05	0.000282102	-0.000148196	0.000354712	0.000393152	-0.000551488	0.000435176	-0.00913097	0.00240612	-6.05581e-05	0.00434322	-0.000788568	-9.01943e-05	1.65983e-06	-0.00356315	-9.65402e-05	0.000240305	0.00109698	0.000190836	-0.0017914	0.000113581	1.78287e-05	-7.51019e-05	0.00033357	-2.61423e-05	0.00127967	-0.00155817	-4.77398e-06	0.00281957	0.0022452	-0.00156107	-0.00178177	0.000169078	-0.00674495	-0.00176595	-0.000758734	0.000317723	0.00114392	-0.000470358	-0.000868804	-0.00223456	-0.0012447	0.000294301	-0.00121051	-5.75882e-05	-0.000739435	-0.00123994	0.0008488	-0.000993793	-0.000384659	-4.47388e-05	8.40453e-05	0.0014352	-0.00131812	0.00150825	0.000839733	0.00227831	-0.000155382	-0.000380149	0.00196173	7.60338e-05	-0.000388035	-3.21973e-05	-0.000166086	0.010868	0.000599559	-0.000732156	0.000454404	-0.000206451	0.000159949	0.000125291	0.000714878	-0.000874251	0.000684093	-0.00330619	0.00203009	0.000226881	0.000117546	0.0002698	-0.000252174	-0.000799023	-0.0011362	0.00103478	0	-9.47568e-06	0	-0.00154974	0	0	0	-1.04469e-07	-0.000676735	0.00157175	-0.00160419	0	0.026943	0.00261664	1.39753e-06	0	-3.39249e-07	0.0684318	-0.00594899	0.00315962	0.00049989	0	0.00764028	7.61289e-07	0	0.00207166	-0.000529112	-0.0554843	-0.000145855	-0.122165	-0.00358071	0.0480109	0	0	2.90014e-05	0	0	0.0158247	-0.0443607	0.0574178	0.014008	-5.32993e-05	-0.0019437	-0.0184927	-0.00197542	-0.0370156	0.0136878
x13MCx2401	-0.000971129	0.00701993	0.00138763	-0.00267921	0.0829306	-0.00139113	0.0164558	0.000266513	-0.000724107	0.0506089	0.000998878	0.000863146	-1.73794e-05	0.00206919	0.0143884	0.00799408	0.00772743	-0.00258956	0.000709153	0.00691368	0.00319411	0.00179115	-0.0426723	-0.0366581	-0.00196758	-0.00428171	-0.00401008	-0.00553989	0.00763815	0.00950582	0.0132746	-0.000751086	-0.00525123	-0.00448996	0.0437214	0.00500115	-0.00759786	0.0151163	0.0118467	-0.000626644	0.00361248	0.00595945	0.00649186	-0.000635468	0.00422824	0.000114828	0.000282435	-0.000833006	0.00865042	-0.0973902	0.00814142	-5.99841e-06	9.79136e-06	0	0	0	0	0	0	0	0	0.000125399	-5.89247e-05	0.000111156	-6.35284e-05	-0.00031527	-0.0327169	0.0215807	-0.0117749	-0.0229839	0.0008118	-0.013684	-0.00302445	-0.0101873	0.00432883	0.000166221	0.0517099	0.00917576	0.00010817	0.101712	0.0323074	0	-0.00011952	0.000223514	0	-1.24704e-05	-0.000795481	-0.0103741	0	0	0	0.00116271	0.00431583	-0.0074432	0	0.000423008	0.002714	0	0.00680582	-0.000222975	0.206303	-0.00133084	2.55443e-05	-0.000596513	0.0147105	8.23672e-05	-0.000355251	-0.00167318	-0.00150383	0.0313035	-0.000660334	-6.9485e-06	0.000248078	2.53085e-05	0.00548444	-0.000367755	-0.00011035	-0.00989175	0	0	0	0	0	0	0	-0.0168717	0	-7.25578e-05	0	0	0.0347867	0	0	0	0	0	0	0	0	0	0	0	0	0	0	0	0	0	0	0	0	0	-0.00109691	4.87763e-05	4.94689e-06	0.00622307	0.00562384	0.000117431	-0.000374482	-4.10961e-05	0	0	0	0	0.0248482	0	0	0.00300992	0.000146217	0	0.00126007	3.1048e-05	0.00012848	2.44813e-05	0.0055212	0	0.00888242	-1.23221e-05	0	-4.47691e-05	0	0	0	0.0336367	0.000180818	0	-0.0560559	0.036288	-1.71757e-06	0.0644126	-0.00275757	-0.000405275	0	0	-7.26693e-05	0	-5.7034e-07	-3.9051e-06	0	-0.0030252	0	-0.000282029	0	0.00867479	0.00205155	0	0	0	0	0	-0.00100978	-9.58428e-05	0	0	-0.00536897	0.0004708	0.0232564	0	0	0	0	0.00724608	0	-0.0125442	0.00733747	0	0	0	-0.00201686	-0.000735949	0	0	0	0	0.00634533	-0.0083149	0	1.64586e-05	0.0119854	-2.33301e-05	0.000795014	-0.0139295	0.000721415	-0.000898872	NA	NA	NA	NA	NA	NA	NA	NA	NA	NA	NA	NA	NA	NA	NA	NA	NA	NA	NA	NA	NA	NA	NA	NA	NA	NA	NA	NA	NA	NA	NA	NA	NA	NA	NA	NA	NA	NA	NA	NA	NA	NA	NA	NA	NA	NA	NA	NA	NA	NA	NA	NA	NA	NA	NA	NA	NA	NA	NA	NA	NA	NA	NA	NA	NA	NA	NA	NA	NA	NA	NA	NA	NA	NA	NA	NA	NA	NA	NA	NA	NA	NA	NA	NA	NA	NA	NA	NA	NA	NA	NA	NA	NA	NA	NA	NA	NA	NA	NA	NA	NA	NA	NA	NA	NA	NA	0.000106107	0.0313338	0.000136138	-0.000582974	0.000202272	0.000245426	-0.00107822	-0.000319168	-0.00119488	-0.00139169	-9.4894e-06	-9.56184e-05	5.58172e-06	0.00912393	0.00224246	-0.000106617	-0.00032456	-0.00226879	-0.000383183	0.00615348	-0.00100726	0.000487721	-0.00199216	-0.000829888	0.000478219	-0.000674885	-0.000626908	-0.00012179	0.00261849	-0.000964009	0.01719	-0.000118349	-0.000756227	-0.00101419	0.000117626	0.000182318	-0.000301809	-0.000313739	-0.00148999	0.000756219	6.38259e-05	4.93676e-06	-0.00125339	0.00206356	-0.00603424	0.06448	0.000184681	-0.000423452	-0.000263916	-0.00121121	-0.0016495	-0.000131554	0.0068301	-0.00511328	-0.000208521	-0.000628374	-0.00410221	-0.000999832	0.00015566	-0.00525673	-0.000768446	0.000107684	-0.000127704	-0.000379411	5.20373e-06	0.000230636	-0.00917619	-0.00150416	-0.000171182	-9.81219e-05	-0.00030937	-7.17252e-05	-0.00173669	-0.000832784	0.0136263	2.44854e-05	-0.000209333	-1.17449e-05	-0.00485462	-4.21189e-05	6.8315e-06	0.000100891	0.000466154	-7.75985e-05	-0.000221475	-1.77495e-05	-0.00337914	0.000612691	-0.00303187	-0.018692	-0.000587782	0.000461735	-1.10769e-06	0.000376127	-0.0282275	-0.00299043	0.000531379	0.00916041	-2.11792e-05	-6.88937e-05	-7.62477e-05	-0.000597431	-0.000114689	0	0.000421166	0.000129569	0.000986893	-0.000385435	-0.000111191	-0.0013327	0.00624127	-0.000624779	-3.3366e-05	-0.00362297	-7.46039e-05	-0.000356878	-0.0100227	0.0044344	0.00123397	0.00716649	-8.02364e-05	0.0036167	0.0104528	0.00543185	-0.000406077	0.000556781	4.64853e-06	-0.00367252	-0.000196889	0.000264144	-0.000896409	0.000221464	0.000394572	-0.000304925	0.000690125	0.00471498	0.0130022	0.0373741	0.0455392	0.0753074	0.000316019	0.000654315	0.00265761	-0.000405742	0.00978228	-0.000580559	-0.000980569	0.00231997	-0.000662945	-0.00042447	0.000931889	0.00163909	0.00257034	0.00119054	-0.00249317	-0.00170569	0.00185992	0.00202311	0.0103428	-0.000685034	0.0014657	-0.00138369	0.000368912	0.000375939	0.00459268	0.000856873	0.00194422	-0.000129467	0.0160115	0.00274827	-0.00139284	0.000356833	-0.00158197	0.0318357	0.0098072	-0.000645256	0.00490392	-0.00178786	0.00308784	-0.000966322	-0.00183426	0.00269557	0.00243344	-0.000639219	0.000196952	0.00295567	0.00161716	0.00413747	0.00108133	-9.13229e-06	0.0402293	-0.00147983	0.0173307	-0.00128792	0.00658704	0.000215663	2.1954e-05	0.00436877	-0.016722	-0.00158554	0.00385715	0.00288793	0.00081398	-0.000697934	-2.59282e-05	0.00370889	0.00187784	0.0101939	-0.000592015	-0.00112241	0.00630342	0.002439	-0.00267566	0.00260086	-0.000767559	-0.0111932	-0.000304051	-0.00277394	-0.000250915	0.00500557	0.00186501	-0.000676732	-0.0164557	-0.000735217	-0.000937323	0.00195119	0.00390681	-0.060691	-0.0502557	0.000142017	-0.00445475	2.20402e-05	0.00744203	0.00379608	-0.000386178	-0.000368163	0.00055547	-8.16547e-05	0.000333483	-0.0014018	-0.000100407	-0.000175402	0.000656224	-0.00275057	0.00115682	0.00022934	2.42505e-05	0.000421198	-0.000268891	4.20211e-05	-0.000128796	-0.000297456	0.00022898	0.000269699	6.16073e-05	-0.001198	0.00205224	0.000283063	0.000155265	0.00110211	-0.00200886	0.000115242	-0.000966456	-0.000849619	0.000281337	-0.000133534	-0.00178777	0.000222171	0.00141257	0.00115868	0.00201423	-0.00138346	0.00109993	-0.00157774	0.0042715	0.000204357	0.00050809	0.000546616	-0.0021164	-0.00510354	-0.000393441	0.000620463	0.000639357	0.000112286	-0.000237386	0.000305561	-0.000418794	-0.000703525	0.000321519	0.000519877	0.00152349	0.00816355	-0.01023	-0.00159797	-0.000150526	0.000142227	-0.000880502	0.000557526	0.00110121	-0.000529358	0.00181015	-0.000141444	-1.43257e-05	0.0204262	0.000134534	-0.000547888	-0.00257334	-5.3135e-05	0.00176463	0.00342944	0.00118989	0.000523499	0.0101218	0.000705634	0.000439186	-2.19308e-05	0.00051186	1.71008e-05	0.00158556	0.000636553	0.00336198	-0.00212232	-4.40036e-05	-0.00267981	0.00403041	0.000218262	0.000317988	-0.00131644	0.00399656	0.00206131	0.000520283	0.00273482	0.00135992	0.00129336	0.000707291	-0.000165742	0.00032547	-0.000223222	0.000245949	0.00612866	0.00112051	0.000103806	0.0173281	1.43568e-05	-0.000262464	-4.0199e-05	-0.00041805	-0.000321412	0.000231441	-0.00013065	-0.000204416	0.000937028	8.03988e-05	0.000257583	-0.000432921	0.00365101	0.000879483	0.000221973	0.00331004	-0.00210493	3.90922e-05	0.00233393	4.55397e-05	-0.000226281	0.000517471	0.000336544	0.000897898	-0.00013825	0.000671144	0.000510594	-9.0451e-05	-3.67285e-05	-0.00108171	0.010956	-0.00319396	0.000335173	0.00440619	0.000624938	-0.0102781	6.70536e-05	0.00352459	4.22539e-06	3.64254e-05	0.000798024	-0.000491203	-0.000571229	-0.00619708	4.33737e-05	0.00298498	0.000207335	0.00111393	-0.00166864	0.00313339	-0.000758545	0.000172612	-0.00239861	-0.00630878	0.000147799	-3.44287e-05	-0.000378758	-0.00143127	-0.000494999	-0.00103935	0.00218253	6.46205e-05	6.61382e-05	-0.000403548	-0.000442661	-0.000866349	0.00109996	1.2726e-06	0.0015454	3.14467e-05	0.000783239	0.00181437	-0.0047739	-3.53828e-05	0.000728569	-0.00143572	0.00154893	0.00274059	-1.48762e-05	-0.00103527	0.000163232	-0.000594424	0.00180118	0.000232626	-0.00162258	0.00202835	0.000540579	-8.9232e-06	-0.000409486	0.000842593	4.15257e-05	0.000125432	-0.00549095	-0.000713341	0.000177219	0.00049857	-0.000427039	1.2917e-06	-0.000373694	0.000565594	8.93116e-05	0.00168046	2.39313e-05	0.000751052	3.40776e-05	0.00064433	0.000165727	0.00054907	0.000683982	-0.000817514	-0.000686174	-0.000164229	0.000260427	0.000184832	2.20349e-05	2.03019e-05	-0.00369831	0.000434658	-0.000235682	9.06813e-07	-7.60945e-05	9.11635e-05	0.0004587	-0.000462343	-0.000946852	0.000968603	0.00018628	-0.000405099	0.00107143	0.000181185	-0.000284155	-2.53356e-07	8.99071e-05	0.000237219	-0.000127289	6.89368e-05	0.000178063	0.000945603	-0.000261897	0.000418517	-0.00090124	-0.000406865	-0.00135213	0.00160459	6.63928e-05	-0.0138393	0.000885729	7.79507e-06	-0.000327093	-0.00228301	0.00044059	0.000132202	0.00276203	-0.00128968	7.35166e-05	-6.57497e-05	0.00203071	2.80161e-05	-0.000124527	-0.001236	4.26495e-05	-0.000634439	-0.000504388	-0.00243015	-8.78601e-06	0.000350532	2.86814e-05	0.00598501	-0.000331168	0.000593605	5.32589e-05	-0.00355402	0.000609596	0.000498226	-0.00047783	-0.0171797	0.000225017	-0.000115246	-0.00137008	0.000368968	0.000849611	1.88231e-05	0.00089527	0.000151547	-6.10632e-05	0.000425284	-0.00207296	0.000186972	0.000156196	0.000850185	-0.000210433	0.000473644	0.000335768	0.00275934	-0.00152622	-0.000790856	-0.000108772	-0.000151142	-1.44066e-05	-0.000273303	0.000223125	0.00033792	0.0005291	0.000319541	0.00259933	0.00139712	0.000160416	0.00143524	-0.000608776	0.00172312	0.000456682	-0.0156253	-0.000814295	-0.000206431	-6.76837e-05	0.00073029	0.000530186	-0.000291951	-0.00425209	0.00212448	-3.22479e-05	0.00125301	0.00275707	-0.000566571	-1.42865e-05	0.0132207	0.000282113	0.000339692	-0.00163519	-0.000496696	-0.000213147	0.00036892	-0.000290026	0.000829897	0.00265756	0.000276218	0.000906948	0.000426158	-0.00226795	-0.00474735	-0.000183448	0.00111521	-0.000588528	7.62617e-05	0.000233884	-0.000743604	-0.000205318	0.00059031	0.00515819	-0.00123733	0.00292507	-0.000291958	0.00247549	0.00101471	0.000315494	-0.00463637	-8.25187e-05	0.000302701	-0.0017995	1.34819e-05	-0.000107731	0.00181623	-0.00067707	-0.00406061	-0.00375838	0.000690573	0.000359531	-3.34746e-05	0.000344845	-0.000655596	-2.61535e-06	-0.000564744	0.00063295	-0.000979263	0.00113639	-0.000215485	1.29326e-05	-0.000654725	-0.000694899	-9.02544e-05	0.000109571	0.000744547	0.000288413	-0.00141523	4.13547e-05	0.00363536	-0.000166861	-0.000608892	0.000839538	0.000119188	0.000967403	-0.000599244	-0.000266831	0.00152854	0.00083871	-5.77448e-05	-5.9627e-06	-0.000160427	-0.0011587	0.000590406	-0.000873956	-0.0263353	0.00214126	1.70288e-05	0.000408324	0.00691508	3.55209e-05	4.50188e-05	-0.000799307	0.0018636	0.000101784	-5.78104e-05	2.93707e-06	-0.000253414	-0.000348786	0.000297829	0.000298734	0.000404694	-5.44893e-05	0.000188504	2.03858e-07	-0.00106369	-0.00230278	-0.000494086	-1.39748e-05	-2.63461e-05	-0.000186979	-0.000443127	-0.0659062	0.00175407	-3.38506e-05	8.6819e-05	0.000108299	0.000358126	0.000232839	8.64508e-06	-4.05308e-05	0.000711982	-8.81173e-05	-0.000256086	6.36286e-06	2.16901e-05	0.000222815	3.02864e-05	0.000181536	-0.000204503	-2.41476e-05	0.000204467	-0.00059229	-3.58208e-05	0.000138251	-5.91911e-05	3.4771e-05	0.000276737	-0.00201293	-0.000141858	0.000966658	0.00165464	0.00104527	0.00220198	0.00400592	0.000191271	-7.30665e-06	0.00111163	-0.0362135	0.000128791	0.000121116	-8.21053e-05	0.000235242	0.00133134	0.000155079	0.000476241	-6.73723e-05	0.00130644	-0.000963836	-4.22237e-05	0.00302373	-0.00178988	-0.00224989	-0.000134969	0.000628493	-0.000931734	-0.000473757	0.000245378	-0.000314816	0.000140154	-0.0185167	0.000114009	0.000149449	-3.98077e-05	0.00126395	2.78482e-05	3.86271e-05	-0.000704601	0.000143794	0.000667569	0.000329693	-0.000192565	0.00044494	1.43991e-05	0.000246493	-5.39178e-05	8.05987e-05	-2.12436e-05	-0.000710905	-0.00238119	0.000906116	-0.000761317	0.00075981	2.57165e-05	0.00130174	0.00210189	-0.000478823	0.00130436	-0.000249424	-0.000300916	0.00102216	0.0072964	-0.000826978	-0.0341783	6.57592e-06	0.000679416	0.00219212	0.0016167	0.00119956	0.00113593	-0.00164135	-0.000336414	0.000377597	0.000142778	-0.00510013	-4.77179e-05	-0.00300318	-0.000194149	0.000155186	-0.000221177	-0.000488735	0.000305974	1.67351e-06	0.00185122	7.41866e-05	4.82251e-05	0.00136158	0.000365577	-0.000263115	-2.77303e-05	0.000159585	0.00115685	-0.00336187	0.000744406	-0.00084305	0.00130304	0.000123484	5.5478e-05	-5.20994e-05	0.0010815	0.000238751	-0.00228571	0.000134413	-5.66117e-06	-0.000291486	-7.46641e-07	0.000359536	-0.00195998	0.00357617	-4.18727e-05	0.000385687	-7.72667e-05	-0.000135091	-0.00164351	0.000421936	0.00109615	-0.000218403	-0.00048521	-0.000448683	-0.000463689	7.10444e-05	0.000201645	-0.00404886	-0.00011421	0.000124311	-5.3644e-05	-0.00955808	0.00935735	-0.000122134	0.000447976	-0.000285832	-0.000243709	-0.00119275	-0.0305064	8.21952e-05	0.000153279	-0.00164199	0.000314881	-0.00109307	0.00126797	0.000590537	-7.24861e-05	-0.000681585	-0.000552619	-7.82257e-06	5.63029e-05	-4.78766e-05	-0.00027401	-0.012962	-0.00112221	-0.000177722	0.00762534	0.000223415	-0.00143727	5.99502e-06	-0.0115519	-0.000127905	-0.000224829	-0.00523122	-0.000784102	-0.000509287	1.88713e-05	5.54931e-05	-1.14311e-05	-0.00192106	-3.65734e-05	0.00218703	0.0014394	0.000575415	0.00131169	0.00344654	0.0108462	0.0050022	-9.22911e-06	0.0021564	0.000594006	-7.71088e-05	0.00118142	0.000315439	6.32263e-05	9.95463e-05	0.00140658	-0.00259533	0.000134273	0.000382821	-8.60425e-05	-0.00158098	-0.00118274	-6.08468e-06	-0.00111186	-6.89625e-05	-0.000172708	-0.00016336	0.00673789	0.00255774	-0.000328977	-0.000679483	0.0012274	0.00330182	0.000233221	-0.000175811	0.000115182	-0.00059816	-0.000649374	0.00147539	-0.00200013	-0.0031106	0.000768859	0.00125504	0.00071937	-0.000387059	6.34856e-05	-0.00132107	0.000573965	0.000712774	0.0119409	0.00119371	0.000119659	0.000268444	-0.000124306	0.00089723	0.000168745	2.02426e-05	0.00286956	0	-9.9603e-06	0	-0.00206867	0	0	0	-3.21918e-07	-0.0020027	0.00130974	0.00533851	0	-0.00258092	0.00117628	5.00563e-05	0	-2.22462e-06	0.0571049	-0.00491078	-0.0246503	-0.000667231	0	-0.013682	2.70491e-06	0	0.00369303	0.000222638	-0.0336746	-0.000110205	0.0676647	-0.00331214	0.0420489	0	0	1.38941e-05	0	0	-0.00403766	0.0365603	-0.0172983	0.0133012	-0.00011008	0.000143792	0.0442319	-0.00241534	0.00563692	0.00950275
x13MCx2252	-0.000816556	0.00500197	0.00633721	-0.00161042	0.0764978	0.00669455	0.0148174	-0.000843777	0.0038726	-0.0167218	0.00132287	-0.00522479	0.00236988	0.00810352	0.0182352	0.00554662	0.00789518	-0.00210711	0.00070562	0.00654443	5.97915e-05	0.000678015	-0.0248257	-0.00147191	0.0304849	-0.0128577	0.00156065	0.00775272	0.00760415	0.00596784	0.0135407	-0.0194971	-0.00618724	0.00137972	-0.0174445	0.0037588	0.000465913	-0.0146951	0.0079006	0.000319254	-0.00419035	0.00596845	0.00552702	0.000939882	-0.00295779	0.000125787	-6.17157e-05	-0.00110668	0.00928715	0.0226717	0.00325593	0	4.78524e-06	0	0	0	0	0	0	0	0	0	0	0	-5.25777e-05	-0.000231622	0.0370524	0.0235329	0.0116892	-0.0239619	0.000459623	-0.0122959	-0.00247116	-0.010161	0.00449103	3.84321e-05	0.0510547	0.00831923	8.64975e-05	-0.0144226	0.0355444	1.9122e-05	-0.000102976	-2.65802e-05	0	0	-0.00122734	-0.0122979	0	0	0	0.00112449	0.00472347	0.00322712	0	0.000797115	0.00271051	0	0.00624829	7.36714e-05	0.179917	-0.00150784	2.26695e-05	-0.000713465	0.0108125	0	-0.000492669	-0.00199016	-0.00180513	0.0256373	0.000829388	0.000113093	0.000344296	0.000187518	0.00197705	-0.00034527	-0.000111744	0.017456	0	0	0	0	0	0	0	-0.0169929	0	-0.000202037	0	0	0.0330975	0	0	0	0	0	0	0	0	0	0	0	0	0	0	0	0	0	0	0	0	0	-0.0039638	0.000110785	6.74968e-06	-0.0627777	0.00455955	5.8227e-05	-0.000484518	-2.1113e-05	0	0	0	0	0.023828	0	0.000267498	0.00280251	-7.03736e-05	0	0.00185852	0.000138536	0.00054122	5.83287e-05	0.00491468	0	0.00701859	4.06547e-05	0	0.000439765	0	0	0	0.0333411	0.000121933	0	0.110399	0.0353794	-9.17834e-07	0.0589763	-0.00231269	-0.000577159	0	0	0.000162003	0	0	-2.90425e-05	0	-0.00338216	0	-0.000324074	0	0.0101357	0.00244288	0	0	0	0	0	-0.00140502	0.000179211	0	0	-0.00638832	0.00052173	0.0234087	0	0	0	0	0.0065275	0	0.0251239	0.00622528	0	0	0	-0.0017061	-0.000668663	0	0	0	0	0.0043852	-0.00799135	0	8.93507e-06	0.00974033	-0.000234133	0.000935934	-0.0143914	0.000552281	-0.000960261	NA	NA	NA	NA	NA	NA	NA	NA	NA	NA	NA	NA	NA	NA	NA	NA	NA	NA	NA	NA	NA	NA	NA	NA	NA	NA	NA	NA	NA	NA	NA	NA	NA	NA	NA	NA	NA	NA	NA	NA	NA	NA	NA	NA	NA	NA	NA	NA	NA	NA	NA	NA	NA	NA	NA	NA	NA	NA	NA	NA	NA	NA	NA	NA	NA	NA	NA	NA	NA	NA	NA	NA	NA	NA	NA	NA	NA	NA	NA	NA	NA	NA	NA	NA	NA	NA	NA	NA	NA	NA	NA	NA	NA	NA	NA	NA	NA	NA	NA	NA	NA	NA	NA	NA	NA	NA	0.000118978	0.0335623	0.000102197	-0.000369972	0.000465882	0.000174015	-0.000929407	-0.000546162	-0.00203779	-0.000843462	0	-4.56422e-05	-3.21018e-06	0.00646985	0.00228639	-1.043e-06	0.00227357	-0.000943434	-0.000369052	0.000413164	7.86231e-05	0.000788158	-0.000693664	0.00681633	0.00705662	0.00627443	-0.000801076	-0.000548544	-0.000253167	-0.000987673	0.0155236	-0.000235622	0.00650562	-0.000726825	-0.000764298	0.000253315	-0.000313805	-0.000472335	-0.00178123	0.000667898	0.000117406	0.00014092	-0.00023671	0.00307559	-0.123685	0.050558	-0.000198001	0.00341942	-0.000267028	-0.000496483	-0.000598349	-0.00094142	-0.00100545	0.00133262	-0.000268851	-0.000573661	-0.00240492	0.0039607	0.000112027	-0.00549118	0.000354966	-0.000192159	-0.000559554	-0.00295636	-0.000948944	0.000252408	-0.00137228	-0.00110051	-0.000455325	-0.00230631	-0.000828271	0.000151813	-0.00162418	0.00500964	-0.0227024	-0.000327611	0.00359967	-0.000562592	-0.00177238	0.000341694	0.000680871	2.10125e-05	0.000281004	-0.000852363	0.00690548	-0.000113283	0.00264695	0.0100634	-0.00304143	0.00812984	-0.000737059	-0.00207307	-0.000901599	-0.000259874	0.00221288	-0.000495921	0.000464937	0.00849377	-0.000599584	-0.000199437	-9.29162e-05	-0.00352554	-0.000255822	0	-0.00768787	5.8481e-05	0.00048586	-0.000570129	0.00152798	0.00131502	0.00561444	-2.86895e-05	-0.000220391	-0.00103664	-0.000175261	-0.000257754	-0.00324144	0.00405991	-0.00128088	0.00237323	-0.000631436	0.00314665	0.0056258	0.00667057	0.00117858	-0.00149149	-0.000527437	0.000785141	8.67368e-05	-0.00287314	0.00105905	-0.000633613	-0.000777263	0.00148473	-0.000295062	0.00249835	-0.00716432	0.0449491	-0.016111	0.0643182	-0.00088398	-0.00170456	0.00543372	0.000429351	-0.0624677	0.000148927	-2.3472e-05	0.00371627	0.000869773	0.000620582	-0.00040505	0.000592395	-0.00269835	0.0040456	-0.00443933	0.000946071	0.00171118	0.00752316	-0.00413541	0.000351481	0.00132622	-0.00101163	0.00184658	0.00223678	0.00216711	0.000184586	-0.00405732	0.00042656	0.00942017	-0.000435522	0.000302329	-0.00134941	-0.00957159	0.029863	0.0268026	-0.000261062	0.00632825	-0.000219092	0.00335034	0.000286046	-0.000854416	0.00152087	-0.00569066	0.000754628	0.000731611	0.00136363	0.00113377	0.00811875	-0.00200865	-0.00140257	-0.00173687	-0.000170126	0.00896625	0.000540063	0.00982782	0.00124315	0.0014705	0.00349558	-0.00427275	-0.00129169	-0.00121015	-0.00449035	-0.00149102	-0.00359157	0.00115128	0.00150587	-0.000201877	0.0553649	-0.00047205	-0.000125942	0.0112269	-0.00149652	0.00219947	-0.00392504	-6.53569e-05	0.00170146	-0.000266157	-0.00286004	-0.000334206	-0.00242774	0.00100336	-0.000875054	-0.0134392	6.59617e-05	-0.000999869	0.00200796	0.00321769	0.0610325	0.0261036	-0.00019234	0.0112308	0.000168253	0.00169715	-0.00121517	-0.000221999	-0.000382588	-0.000748694	4.68389e-05	-6.08729e-05	0.00173039	0.000129573	-7.74639e-05	0.000636859	0.00132099	0.000292299	0.000262249	-5.81055e-07	-2.68913e-05	4.74127e-05	0.000240235	0.000182904	0.00029277	-0.000499051	-0.000196351	0.000110625	-0.00459758	0.00107382	0.000222476	0.000415296	-0.000545356	-0.000736445	-0.000285707	6.24864e-05	-0.0207632	0.000185567	-0.000202594	0.00168624	-0.000357734	-0.0121725	0.00049258	0.00159362	0.00395393	-0.000358102	0.000174159	0.00274973	-0.000863073	-0.000181245	0.000399058	-0.00101767	-0.00121068	-0.000971255	0.000347241	-0.00329567	7.04554e-05	-0.000395378	-0.000546607	-0.000157923	0.000973426	0.000271671	-0.00131925	0.000914667	0.00357496	0.00218414	0.00183312	0.000180978	-0.000363573	-0.00077529	0.000385905	-0.000401533	0.000739536	0.00104249	0.000188407	-3.73495e-05	0.0197169	0.000286055	0.00159526	-0.00233082	0.000355283	0.00217944	0.00311558	0.000763081	-0.00130535	0.00120262	0.000923438	0.00114383	-3.90767e-05	0.000797885	0.000162356	-0.000500597	-0.000697606	0.0015321	0.000304423	-3.45435e-05	-0.00076547	-0.0012426	-0.000208767	0.000581209	-0.000575103	0.00128868	0.000585627	-0.00285918	0.00165821	0.00167662	0.00136617	0.000340971	0.000231117	5.86674e-05	0.000519581	0.000313895	0.00466555	0.000703453	8.28946e-05	-0.00512529	0.00019957	-0.00037617	9.87579e-05	-0.000958557	-2.97138e-05	0.000566365	0.000488726	0.000298366	0.000834457	-0.00243448	-0.000182338	0.00262017	0.00571844	0.00159558	0.000375133	-0.00204727	-0.00121645	3.33248e-05	4.77412e-05	7.50954e-05	-0.00518729	0.000544353	0.000862392	-0.000274965	-0.000474695	0.00117091	0.000597316	-0.00014842	0.000132739	-0.000845915	0.00602269	-0.000182205	0.000160552	0.00179659	0.000826654	0.0155691	2.46399e-06	0.00197099	2.26857e-05	-0.000543916	-0.000262906	0.00193937	-0.000586509	-0.00207632	1.48608e-05	0.00144287	-0.000203472	0.0037387	-0.00201567	0.00721361	0.0012913	-0.000492832	-0.000158814	0.00165604	0.000822796	3.85576e-05	0.000687602	0.000215168	0.000783036	-0.000767428	0.000706274	-2.38614e-06	-0.000245247	0.00118597	-0.000556146	0.00178217	0.000363343	1.61761e-05	-0.00227979	-0.00155361	0.00027465	-0.000897932	-0.00101651	-0.000162761	-8.31876e-05	-0.00111172	0.00138345	-0.000453296	-9.05696e-05	0.000502751	0.000570325	0.000318668	-0.00117519	0.0018768	-0.000269582	-0.000489287	-0.00117209	-7.6216e-05	0.000338789	-9.64506e-05	4.15082e-05	0.000288544	-0.00120485	-0.00166341	-0.000987057	0.000420453	-0.000556446	4.86621e-05	0.000806859	0.000712927	0.000203407	-0.00352961	-0.000206452	-0.000329559	0.000190988	0.0013087	-2.91557e-05	0.000220043	-0.000898224	0.000534568	-0.000542696	0.00070897	0.000252987	-2.90542e-05	-0.000558565	3.1791e-05	0.00303197	0.00105945	0.000547747	5.12786e-05	0.000167032	0.00167319	0.000722204	-0.00434771	-0.000248673	-0.0283539	-0.00159285	0.000229381	0.00126227	-3.41211e-05	1.71602e-05	-0.00107326	-4.37929e-06	-0.00085876	8.75259e-05	6.2977e-05	0.000223278	0.000572669	0.000795172	0.000183272	-0.000179492	0.000116737	0.00190404	-0.000901099	-0.000393412	-0.0184431	-8.4485e-05	8.76049e-05	-0.000170398	-0.00152566	0.000556389	-0.00084921	0.000550749	-0.000163466	-0.000414256	-1.6906e-05	0.00137995	0.00015218	-0.000136006	-0.000773054	-0.000118579	-0.000317827	0.000329598	0.000893706	9.11903e-05	-0.000546886	0.000194855	0.00227411	-0.000442811	-3.9868e-05	0.000966233	-0.00166769	-0.000114262	-0.00294524	-0.00165915	0.00200625	1.21646e-05	2.60651e-05	0.000402948	0.000534152	-0.00172545	-2.67579e-05	-0.00140273	-0.00130591	0.00060781	5.20115e-05	-0.000257701	0.000759213	0.000421326	0.000535411	0.000481346	-0.000443135	0.000260372	0.00136718	-0.000580561	-0.000206901	4.59502e-05	-0.000218601	3.85755e-05	0.000664844	8.97383e-05	0.000188476	-0.000889054	-0.00877937	-0.00770204	0.000810031	0.000474175	0.000606926	-0.00118744	0.0026688	-0.00146432	-0.0156885	-0.000513502	-0.000173693	-3.951e-06	-0.000137404	0.000388819	-0.000661373	0.00117817	-0.00190406	5.60286e-05	-0.0100121	0.00173921	-0.000618662	-0.00020019	-0.000749798	0.000775036	0.000343936	0.00175493	0.000558412	0.000506546	-0.000162258	9.66718e-05	-0.00257235	-0.00199422	-0.000500736	-0.000160366	-0.0024762	0.00028113	-0.00997201	-0.000224373	-0.00350293	-0.000156249	0.000164272	0.00040845	0.000269144	2.13177e-05	0.000137614	-0.00455958	0.000733468	-0.0018833	1.47986e-05	0.00199763	0.000539787	0.000417413	0.000564883	-0.000191641	0.000846633	-0.00240947	0.000210363	7.58127e-05	0.00155988	-0.000363911	-0.00320455	0.000504678	0.000332554	0.000776876	7.90251e-05	-0.000139467	0.000745391	-5.41278e-06	8.83593e-05	-0.000288347	0.000516095	-0.00017692	3.88859e-05	-0.000140067	-0.00058339	-0.000489565	-6.41616e-06	-0.00127051	0.000199028	-0.00296966	0.000201909	2.17054e-05	0.00254443	-5.64349e-06	0.00113666	-0.000780277	-0.0007378	0.00104669	0.000762903	-0.000872461	0.00224775	0.000846796	0.000273311	8.72788e-06	-0.000272195	0.000641263	0.000278617	-0.00061355	0.037461	0.00202345	0.000137178	0.000303132	0.00267351	6.10827e-05	-5.7562e-05	-0.000452234	0.00165039	0.000454944	-3.32854e-05	4.90691e-05	-0.00103276	0.000671475	0.000998811	-0.00022297	0.000100865	8.58489e-05	-0.00439955	-0.000507574	-0.00126355	-0.000923894	0.000580823	-4.72306e-05	9.60911e-06	-0.000585065	0.000582103	0.0700483	0.00251615	0.000145843	0.000277025	0.000142992	-1.31602e-05	-0.00037743	-2.96203e-05	6.4302e-05	0.000928297	-0.00159612	0.000522637	1.95871e-06	6.76347e-05	-0.00136904	0.000403881	-0.000906401	0.000163951	2.68563e-05	8.91325e-05	0.000166603	-6.94141e-05	6.1128e-05	2.70459e-05	0.000141738	8.45743e-05	0.00174182	-2.29288e-05	0.000442966	0.00027949	0.00163506	0.00332983	0.00178444	-0.00259152	-2.52414e-05	0.000313189	0.00933733	8.73394e-05	-0.00046984	-1.39777e-05	-0.000794528	0.000923238	0.000410739	0.000393903	0.000223811	0.000709086	-0.000749027	2.68374e-05	0.00284156	0.000438877	8.69264e-05	-0.000361926	-0.000659273	-0.00160558	-0.000229542	0.000376119	-0.000340376	-0.00171764	0.00199218	-0.00115317	0.000524285	5.89198e-05	0.000183415	9.01056e-05	-2.4867e-05	0.000125558	8.85845e-05	-0.00017277	0.00017564	0.00116119	-0.00074287	6.22962e-05	0.00034347	1.18798e-05	-0.000103902	-8.79737e-05	-0.000873647	-0.00239229	0.000965627	-0.000170572	0.000105056	3.82738e-05	-0.00110804	0.00158189	0.00044654	-0.0081408	0.000143694	6.6314e-05	-0.000112259	0.00381488	-0.000544763	0.00131218	-5.52063e-05	0.000889582	0.0014389	-0.000426948	-0.000625083	0.000518653	0.000713928	0.000840559	3.35588e-05	-0.000184802	-0.00139272	-5.86211e-05	-8.57777e-05	-0.000284963	-0.00518153	0.000577411	-0.000216192	-0.000140204	-0.0152337	0.000920944	0.000106172	0.000100956	-0.00102284	0.000497644	0.000146672	0.000687991	0.00011881	0.00018087	0.000999793	0.00031439	-0.00150768	0.000932516	-0.00054422	-0.000147207	-0.000156952	-0.00198652	0.000392061	-4.08582e-05	-0.000235605	-2.4752e-05	-0.00023854	-2.83165e-05	0.000380559	-0.000857466	-2.39593e-05	7.69253e-05	0.000330782	0.000192719	-0.000260632	-0.00585607	0.000289574	0.000282848	-6.68805e-05	4.78217e-05	-0.000583824	-0.000237287	0.000391307	-0.00485187	0.00302267	8.97746e-05	7.73041e-05	0.000113506	0.000378448	-0.00305166	0.000226683	-0.00760434	0.000139832	0.000762337	-0.000578812	0.0174384	-0.000114288	-8.02693e-05	-0.00289047	-0.000222983	0.00308072	-0.000499795	0.000210986	7.16736e-05	-0.000235254	-0.000700496	4.19767e-05	0.00056385	8.3713e-05	0.000143348	0.0246626	-0.00157226	0.000104052	-0.00432607	0.000160539	-3.47319e-07	1.64829e-05	-0.00744733	9.17024e-05	-0.000191865	0.000592658	0.000294809	-0.00235833	3.63121e-05	-0.000306629	-3.14463e-05	0.000519881	-7.77134e-06	-0.000537073	0.00223511	0.000309751	0.00283316	-0.00173176	-0.00194739	0.00344494	0.000160581	0.000252855	0.000332724	0.000759227	-0.000134724	0.00124689	0.000183929	0.00020329	0.000981863	0.000255103	0.000256534	0.000302083	-0.000100787	7.87878e-05	0.00121451	-0.000267919	0.00179882	-7.07663e-05	-0.000135652	0.000202125	-0.00135672	0.000471609	-0.000475682	-0.000490709	-0.0010236	0.00129029	0.000981208	-0.000366131	-0.000212601	-0.000336096	-0.000319194	0.000403328	-0.00279703	0.00144855	-9.46698e-05	0.00151036	0.000628839	7.34396e-05	5.46775e-05	-0.000849461	0.00065889	0.000398161	0.00485045	0.00126072	-7.34647e-05	0.000160554	0.000534841	-0.000407696	-9.57057e-07	-0.000221389	0.00107641	0	-1.54295e-05	0	-0.00212856	0	0	0	-3.09444e-06	0.0168719	0.000822228	-0.00363247	0	-0.00925693	0.003283	2.51531e-05	0	0	-0.0828316	-0.00533039	-0.00291213	-0.00527412	0	-0.00954521	6.08468e-07	0	0.00259083	8.55434e-05	-0.0105922	-0.000105533	0.0417863	-0.00282314	-0.0502394	0	0	6.86085e-06	0	0	-0.0192276	-0.054319	-0.0139363	0.012352	8.87677e-05	-0.00219657	0.102982	-0.00221202	0.0004012	0.00693373
x13MCx2458	0.00403309	0.00366298	0.00621667	-0.00247205	-0.0990447	0.00352488	-0.01212	0.00189355	-0.00101441	0.0128089	-0.00198721	0.00207875	0.000327657	-0.00568551	0.0277559	-0.0390011	-0.276632	0.00464551	-0.00319393	-0.0614522	-0.00417476	-0.00468179	-0.0282456	0.0120509	0.0424213	-0.0107136	-0.00114133	-0.0072381	0.00339593	-0.00705708	-0.0150729	-0.0542585	0.00163523	-0.006148	0.0506215	0.00452816	-0.00899	-0.0157078	0.0100863	-0.000273304	-0.00441083	-0.0515565	-0.0234511	0.000588793	-0.00455537	0.000446248	-1.31603e-05	0.00160108	0.0103558	0.024194	0.00180176	0	0	0	0	0	0	0	0	0	0	0	0	0	-7.55974e-05	-0.000406493	-0.031182	-0.0307458	-0.00734917	-0.0222656	0.000748451	-0.0119125	-0.00286801	-0.00938123	0.00521391	0.000213337	0.0516251	0.0120533	2.33149e-05	-0.0141952	0.0394401	0	-3.91639e-05	0.000376492	0	0	-0.00122894	-0.0085459	0	0	0	0.000823462	-0.000767254	-0.00510533	0	0.000945641	-0.00645678	0	0.00662953	0.00170601	NA	NA	NA	NA	NA	NA	NA	NA	NA	NA	NA	NA	NA	NA	NA	NA	NA	NA	NA	NA	NA	NA	NA	NA	NA	NA	NA	NA	NA	NA	NA	NA	NA	NA	NA	NA	NA	NA	NA	NA	NA	NA	NA	NA	NA	NA	NA	NA	NA	NA	NA	NA	NA	NA	NA	NA	NA	NA	NA	NA	NA	NA	NA	NA	NA	NA	NA	NA	NA	NA	NA	NA	NA	NA	NA	NA	NA	NA	0	-0.000453542	0	0	0	0.0357943	0.000313531	0	-0.0512179	-0.00543211	-6.33345e-06	-0.00510882	-0.000365564	-0.000170057	0	0	3.49028e-05	-9.03181e-07	-1.5405e-05	-1.49818e-05	0	-0.00296151	0	-0.000281868	0	0.00741695	0.00213381	0	0	0	0	0	-0.0008467	-0.000131307	0	0	-0.00555345	0.000548774	0.0237642	0	0	0	0	0.00771006	0	-0.0108212	-0.00124095	0	0	0	-0.00181262	-0.000440102	0	0	0	0	-0.00109904	-0.00819247	0	-1.25329e-06	0.012926	-0.000390528	0.00090125	-0.0192997	-0.001011	-0.000857096	NA	NA	NA	NA	NA	NA	NA	NA	NA	NA	NA	NA	NA	NA	NA	NA	NA	NA	NA	NA	NA	NA	NA	NA	NA	NA	NA	NA	NA	NA	NA	NA	NA	NA	NA	NA	NA	NA	NA	NA	NA	NA	NA	NA	NA	NA	NA	NA	NA	NA	NA	NA	NA	NA	NA	NA	NA	NA	NA	NA	NA	NA	NA	NA	NA	NA	NA	NA	NA	NA	NA	NA	NA	NA	NA	NA	NA	NA	NA	NA	NA	NA	NA	NA	NA	NA	NA	NA	NA	NA	NA	NA	NA	NA	NA	NA	NA	NA	NA	NA	NA	NA	NA	NA	NA	NA	-0.000339807	-0.0702288	4.41473e-05	0.00128554	0.000179667	0.000807058	0.0018626	-0.000145202	-0.000990644	0.00106764	0	-0.00132804	-3.96666e-06	0.131249	-0.0192872	-9.12224e-05	-0.00161196	0.00449338	0.000715687	-0.0198632	-2.7716e-06	-0.000732164	-0.000978482	-0.000929259	-0.00420304	-0.00036996	0.00100771	-0.000410024	-0.00382267	0.0110862	-0.0115226	2.4306e-05	0.000248827	0.00323811	0.0055064	0.000300362	-0.000111854	-0.00427266	-0.000333684	0.00567598	-0.00911842	1.91138e-05	0.00413223	-0.0113547	0.0109258	-0.160098	-0.00090335	-0.000463427	0.00368779	0.00187157	0.000960782	0.00035402	-0.0879694	0.00693989	0.000762799	-0.000538492	0.00344684	-0.000882478	5.52048e-05	0.0124847	0.000777704	-0.000139535	-0.000124711	0.000258015	-0.000242104	0.0010225	0.00082787	0.00152975	0.00371898	-0.00577627	0.00440416	-0.000478324	0.00253809	0.022909	0.00668836	-0.00205325	0.00108393	0.000549027	0.00209085	-2.94175e-05	-4.25505e-05	-0.00210768	0.00328097	-0.00141396	-0.00170027	0.000119807	0.00018178	0.000202201	-0.000164119	-0.000713096	0.0025813	0.00123262	-8.67265e-05	0.00204108	0.00925727	-0.000708487	0.00119553	-0.151319	3.4294e-05	0.00017253	0.00157329	-0.000314556	0.000641715	0	0.0023242	8.09786e-05	-0.0146419	0.00169901	-0.000278965	-0.00286946	0.00519805	-0.000101029	-6.32395e-06	0.00765252	-0.00293381	0.000141132	-0.00899995	-0.0134069	-0.000549571	-0.0853259	-0.00167922	0.00560073	-0.00903118	0.00799758	0.000806465	-0.00178542	-0.00129851	0.000843369	-0.0027837	-0.0024455	-0.00155611	-0.000192829	0.00136619	-0.000815218	-4.989e-05	-0.00765993	-0.00814993	0.0592725	0.0153463	0.0311477	-0.000139741	0.00733462	-0.000424559	0.000488357	0.02441	-0.00165799	2.42816e-06	0.0037756	-0.000691483	0.00178818	0.000894411	0.00067216	0.00152481	0.00217961	-0.00157084	0.00208308	0.00210497	0.00407	-0.00476027	-0.000653207	0.00236993	0.00382912	0.00365572	-0.00025986	0.00680518	-0.00155289	-0.00432898	-1.51045e-05	0.0101728	0.00145244	0.00206478	0.00306709	0.00184406	0.021137	-0.0466612	0.00189637	-0.00845797	0.000482038	-0.0139338	-0.00183547	0.000469141	0.00353115	0.00321192	0.000876072	0.000256223	0.000604486	0.00151462	-0.00651764	0.00658376	-0.000950287	-0.0160613	-0.000758054	0.0171734	-0.000101025	0.00970677	0.0014014	0.00177656	0.00561976	-0.00246271	-0.00144708	-0.0105318	-0.003106	-0.000626184	0.000597529	-0.00142109	0.00800941	-0.00592169	-0.169395	-0.000381348	-0.000281576	0.00427961	-0.0066597	-0.00164335	0.00535004	-0.00130501	0.00334161	0.00382264	-0.00252461	-0.000490181	-0.00670693	-0.00196267	-0.000651014	0.00629209	-0.000263445	-0.000425014	-0.00455424	0.00432394	-0.0459232	0.0164227	-0.00290629	0.0221476	-1.61727e-05	-0.00278111	-0.00725308	-0.000235475	0.000469945	-0.00121133	-2.27046e-05	-0.000168099	0.00479715	6.588e-05	-0.000172227	0.00163233	-0.00211252	0.0022323	3.86633e-05	-1.46767e-05	-1.64563e-05	-0.000269818	0.000194508	0.00122006	-9.06016e-05	7.38114e-05	-2.46067e-05	2.40049e-05	0.00111176	0.000523373	0.000300135	-0.000110092	-0.00177066	-0.00097241	0.000202807	0.000205842	0.00279815	-0.000316079	-0.000289842	0.00167147	0.000146802	0.00086966	-0.000335467	-0.00361851	-0.0020251	0.00361241	0.000128833	-0.0109945	0.000107749	0.000104045	0.00084538	-0.00210963	0.000403595	0.0012301	0.000939702	2.58602e-05	0.00011268	0.000328856	0.000105893	8.31903e-05	0.00198392	-0.000946858	0.00183149	-3.69683e-05	-0.0142967	0.00293088	0.00278637	-0.00046084	-0.000330757	-4.76064e-05	-0.000802867	0.00068058	4.97689e-05	0.00298381	-7.84687e-05	4.18391e-05	-0.00593811	-0.00109385	0.000896192	-0.00260694	-6.3477e-05	-0.0138539	-0.00130341	-0.00504351	-0.00068237	-0.0229763	-0.000233456	-0.000327452	-7.01196e-05	2.12487e-05	8.56952e-06	0.00376849	6.18418e-06	-0.00364261	-0.000368727	3.73208e-05	-0.00153547	-0.0028813	-0.000248278	-0.000297157	-0.00163632	-0.0171181	0.000885149	-0.000149334	-0.0065984	0.00288708	-0.00317319	0.000586357	-0.00023106	0.000333902	0.000992292	-9.22724e-05	-0.00635353	0.000524057	0.000155692	-0.0136836	7.79549e-05	-0.000184995	-3.90509e-05	0.000143841	-3.32531e-05	8.79363e-05	-4.43774e-05	-0.000124884	0.000835434	0.000167768	-0.000219904	-0.000162271	0.00246159	-0.000368428	1.52622e-05	-0.000847617	0.0012546	-1.52943e-05	-0.00149784	3.04806e-05	-0.000745469	0.0010125	0.000340592	-0.000643335	-7.46345e-05	-0.000191472	0.000535353	-0.00036995	1.89324e-05	-0.000873829	-0.0110177	0.000313376	9.30323e-05	-0.00502227	0.000435899	-0.00749703	3.24769e-05	-0.00253938	2.32009e-05	0.000107709	-0.00014065	0.00256721	-0.00115621	0.00938282	-2.26246e-05	-0.00270753	-6.52263e-05	-0.00439999	0.00105174	0.00347208	-0.0013963	7.59958e-05	0.000593405	-0.00518052	-0.000453278	0.00036918	5.58507e-05	0.00286863	-0.000300468	-0.000100979	-0.00417201	-6.62295e-05	0.000545247	0.00322303	0.000368896	-0.00301963	0.00144308	-3.55685e-05	-0.0024194	-0.0014064	0.000895424	0.00123538	0.0136368	-1.50896e-05	0.00173808	-7.8173e-05	0.000855722	-0.000689167	-2.25163e-05	9.8896e-05	0.000211649	0.00344667	0.00286062	0.000152784	0.00328027	0.00330327	0.000265521	9.17191e-06	-0.000189991	5.63788e-05	1.66552e-05	0.00111128	0.00190009	-0.000651597	0.00187193	0.000324602	0.000123932	2.97037e-05	-0.00644775	0.00123704	0.00019129	-0.00213511	-1.56182e-05	-0.000573591	0.000328473	0.000285673	0.00046995	0.00099646	0.000375704	-0.000895929	-0.000211795	-0.000260266	-7.5894e-05	0.00158574	7.34485e-07	4.16178e-05	-0.00394244	0.00136229	-0.00039994	7.35007e-06	-7.36584e-05	-0.00127824	0.000728547	0.0010262	-0.00209542	0.00438972	0.000280749	0.000177446	0.00130221	0.000664881	0.000205989	2.09911e-05	7.27962e-05	7.98752e-05	-0.000109604	0.000131256	0.000115323	0.000620496	-0.00016156	-0.00148028	-0.000740566	-0.000448653	-0.00168051	-7.82039e-05	2.16766e-05	0.00333579	-0.000443673	-1.2403e-05	-3.34017e-05	-0.0018151	-0.000478503	0.000121138	0.00664083	0.000884192	6.06192e-05	-3.09676e-05	-0.00172111	6.04558e-05	-0.000641366	0.00297808	7.26205e-05	0.000146061	-0.000429909	0.00498151	-0.000145239	0.000168181	4.51188e-05	-0.00399378	-0.000377163	0.00078706	-0.00324905	-0.0127847	0.000443681	0.000340203	1.59984e-05	-0.0183157	-2.96853e-05	1.81143e-05	0.000853378	-0.000537356	-0.000568515	-0.000201702	-0.000157248	0.00010264	-0.000120973	-0.00160136	0.000796288	-0.000523885	0.000287512	0.00430784	-4.65236e-05	-0.000477211	-8.97926e-05	-0.0027646	-0.000120073	-0.00758407	-0.00010241	-9.57076e-05	-5.01589e-05	-0.000623139	0.000177536	0.000642599	0.00061326	0.000830092	-0.0051688	9.63279e-05	0.000859309	0.000302546	-0.000640258	0.0115833	0.000555097	-0.0281352	-0.000694363	-0.000334521	-0.000152712	0.000186094	0.000823817	-0.000667182	0.00203602	0.00329689	-3.50139e-05	0.00314347	-0.00595082	-0.000586482	-3.11844e-05	-0.00300603	0.000326182	0.0004611	0.00124683	-0.000383314	-0.000657382	-0.00127731	0.00171807	-0.00306714	-0.000499879	0.000111162	0.00357618	-0.000905215	0.000359973	-0.0116774	-0.000699968	-0.00127523	0.00158973	0.0001974	0.000137676	0.000192281	-0.00136594	-0.000214369	-0.00985375	0.00215392	-0.00111763	-4.46722e-05	-0.00273827	8.1808e-05	0.000464741	0.00146425	-4.04223e-05	6.46218e-05	0.000170906	4.41122e-06	-0.000389634	-0.000350213	-0.00430778	-0.00478528	0.00616026	0.00111401	0.00103711	7.30488e-05	-0.000346114	-0.00118699	2.69402e-05	6.58418e-05	0.000544784	0.00113138	-0.000620258	-0.000397459	7.54817e-05	-0.000212092	-0.000657577	-4.64142e-06	2.67017e-05	0.00362908	0.000245211	0.00111116	2.25668e-05	0.0058402	0.00129768	-0.000280739	0.000610079	8.01457e-05	0.000169457	0.00168217	-0.00161883	-0.000245967	0.000530181	-0.000400245	-2.56196e-05	0.000665661	-2.49681e-05	-6.81425e-05	0.00144216	-0.031039	-0.00435374	0.00102572	0.000111934	-0.00600852	0.000178888	-8.37193e-05	-0.00100486	0.00107391	0.000788284	2.53282e-05	0.000111398	0.000908255	0.000618515	-0.00111699	0.00043359	0.000381716	-0.000344928	0.000137714	0.000252533	0.000175434	-0.00167973	0.00155908	-1.86049e-05	4.8167e-05	0.000984783	5.47385e-06	-0.0505456	0.00104174	3.3072e-05	0.000344082	0.000508187	-9.87081e-05	0.000160789	2.5617e-06	-3.50041e-05	0.000642418	0.000488023	-0.00122335	9.41525e-05	9.25645e-05	0.000590957	-0.000326135	0.000592002	0.000110462	-2.37016e-05	0.000203023	9.00521e-05	-0.00010598	2.92439e-05	-5.66382e-06	4.52908e-05	0.000423318	0.0054857	-9.3017e-06	0.000158888	0.0021035	-0.00139196	0.00616869	0.00343427	0.0004495	-1.94768e-05	6.85631e-05	0.0210255	0.000288015	0.000197636	-0.0001113	5.0133e-05	0.00428105	0.000164471	0.000619833	-0.00118495	-0.000971833	0.00276942	-1.50352e-05	-0.0011687	0.000748369	0.00024612	0.000267885	-0.00074068	0.000255212	0.000185388	-0.000266341	-5.04945e-05	0.00111463	0.00770966	8.03884e-05	0.000965301	7.53485e-05	0.000626194	4.14146e-05	0.000150287	0.0014241	3.15219e-05	-0.000126912	0.000255572	-0.000599919	-4.76066e-05	0.000153343	0.000749403	0.000117172	4.65267e-05	-6.22965e-05	0.000805477	-0.00205355	0.000198773	-0.000885479	0.00104914	-3.56634e-05	0.00189785	-0.00178839	-0.00173829	0.00191976	-0.000454391	-0.000185759	0.000107259	-0.00585017	0.00139415	0.00535368	-8.17214e-05	0.00272619	0.00529546	-0.000771022	-0.00721114	0.000434785	0.00184032	0.000381905	0.000141918	4.28362e-05	-0.00307484	-3.68836e-05	0.000607658	0.000985467	6.02656e-05	0.000298176	-0.000895856	-6.78519e-05	-0.000143124	0.000417976	-0.000180445	8.89036e-05	-0.000757654	0.000275989	-0.000142427	9.33949e-05	0.000705046	-0.000504445	-0.00113639	-0.000222066	0.000118943	-0.000401901	9.29552e-05	5.19385e-05	0.000416914	0.0012695	-0.00171023	0.0050292	0.000199299	-5.79864e-05	3.27793e-05	-4.91423e-05	-0.000181982	-0.00214975	-0.000140332	3.05185e-06	0.000904638	8.15831e-05	-5.17748e-05	-0.00452129	0.000645036	0.00213035	-0.000229597	0.000101164	-0.000401136	-0.000992519	-0.00317565	0.000167328	-0.00197333	-3.47723e-05	-6.64345e-05	1.20854e-05	0.000347576	-0.00827013	9.68779e-05	5.45882e-05	0.00353204	-0.000383203	0.0043671	-0.0184106	-9.39738e-06	-0.000444842	-0.00758031	-9.25144e-05	-0.000402051	-0.000163138	0.000525811	2.06648e-05	-5.5497e-05	0.000237867	4.85919e-05	0.000416002	-9.34803e-05	-0.000374119	-0.0174286	-0.000897483	-0.000274377	0.00217852	0.000246577	-9.47687e-05	4.49165e-05	0.0117412	-0.000308045	7.7622e-05	0.00303285	0.000611324	0.000322008	-5.03504e-05	0.00019472	0.000243202	0.00375482	0.000103811	0.000857539	0.000680996	-0.000314106	0.00128766	-0.000811066	-0.00247289	0.00563417	-0.000125683	0.0027294	0.000648341	-5.70578e-05	-0.000313522	0.00127214	0.000239739	8.6341e-05	0.00274015	0.00147754	0.000101728	0.000646593	-7.32467e-06	-0.00163802	-0.00147892	-0.00039647	0.00274168	0.000159591	2.0259e-05	0.000845375	-0.00283996	-0.000685983	-0.000398561	-0.00156337	-0.00171907	-0.000939265	0.000128467	-0.00033359	-0.00232275	-0.000658501	2.07155e-05	-0.000395153	-0.00375831	-0.00214666	-0.00169072	7.22407e-05	-0.000341344	5.47879e-05	-3.98665e-05	-0.00287782	-0.000833988	-0.00217123	-0.0101025	-0.000794019	-0.000526219	0.000317542	-0.000402986	0.00219245	0.00234365	0.00163903	-0.000759731	0	1.35207e-06	0	-0.00189194	0	0	0	-1.88517e-07	0.00202915	0.0010766	0.000556443	0	-0.0126527	0.00304382	7.12096e-06	0	-9.83282e-07	-0.165426	-0.0039323	0.00063829	0.00263726	0	-0.024478	3.78285e-07	0	0.00597687	-0.000342572	0.0700817	-4.8386e-05	0.0854343	-0.000912376	-0.0640744	0	0	4.71244e-05	0	0	-0.000842458	-0.0600407	0.0177221	0.00598211	-0.000117207	-0.00148437	-0.036389	-0.00103982	0.00503966	0.0107369
x13MCx1648	-0.000176028	0.00623902	0.00319004	-0.00170521	0.0226238	-0.00295821	0.0108256	-0.000822923	3.44779e-05	0.013331	0.00219331	0.000521483	0.00277414	0.00516475	0.020712	0.0056561	0.0106614	-0.00479603	0.00221475	0.00832367	-0.00718199	-0.000459218	-0.0197945	-0.0220379	0.0312336	-0.0113663	0.000574536	0.0092904	0.00995362	-0.00084978	0.0146352	-0.0398097	0.00477133	0.00256318	-0.125679	0.00337514	0.0153098	0.0123176	0.008735	0.000221774	-0.0055591	0.0075871	-0.00619697	0.00656714	NA	NA	NA	NA	NA	NA	NA	NA	NA	NA	NA	NA	NA	NA	NA	NA	NA	NA	NA	NA	NA	NA	NA	NA	NA	NA	NA	NA	NA	NA	NA	NA	NA	NA	NA	NA	NA	NA	NA	NA	NA	NA	NA	NA	NA	NA	NA	NA	NA	NA	NA	NA	NA	NA	NA	NA	0.0441926	-0.00137484	3.17943e-05	-0.00112189	-0.00504634	3.16862e-05	-0.000807104	-0.00180199	-0.00119226	0.0368579	-0.000422139	-5.69318e-05	0.000750312	-9.28121e-05	-0.0146151	-0.000118915	-9.90884e-06	0.00739511	0	0	0	0	0	0	0	-0.0165034	0	4.99848e-05	0	0	0.0326624	0	0	0	0	0	0	0	0	0	0	0	0	0	0	0	0	0	0	0	0	0	0.0168301	3.88082e-05	0	-0.00535708	0.00438042	0.000198979	-0.000238212	-6.85473e-06	0	0	0	0	0.0220505	0	-1.22189e-05	0.00372739	8.64775e-05	0	0.00176909	0.000156482	0.000252599	0.000125086	-0.00364874	0	0.0062331	-1.15348e-05	0	-0.000377975	0	0	0	0.0355289	0.000222845	0	-0.0540933	-0.00587904	-7.19526e-06	-0.00453352	-0.000350832	-0.000129201	0	0	-4.36678e-05	-6.2789e-06	-2.82907e-05	-9.62312e-06	0	-0.0033059	0	-0.000317523	0	0.00805638	0.00245976	0	0	0	0	0	-0.000676544	7.18509e-05	0	0	-0.00577543	0.000417686	0.0230075	0	0	0	0	0.00736777	0	-0.0112109	-0.00110698	0	0	0	-0.00189337	-0.000761287	0	0	0	0	-0.00131129	-0.00827649	0	1.26322e-05	0.0135131	2.00694e-05	0.000988476	-0.0179744	0.000126024	-0.000715672	-0.00160046	0.00034148	-0.00862522	-0.000196787	0.000725901	-3.02447e-05	0.00520065	0.00103663	-0.000739023	0.000259533	1.63439e-06	-4.88263e-05	-1.8698e-05	9.32129e-05	9.75171e-06	0.000358492	-0.000997542	0.00038307	0.00158446	0.000406922	-0.000120175	0.0110898	-0.00113581	0.000211949	-0.014844	-0.0200218	0.00281659	0.00108132	0.00602726	-0.0542171	2.85293e-05	-0.000223665	-0.0577252	0.00112326	0.0224543	-0.0329463	-3.91249e-05	0.0206315	-0.0352402	-0.0147201	0.000197673	0.0184356	-0.000492415	0.00836108	-0.00915081	0.0285136	-0.0208104	-0.00611265	0.000332443	-0.0105321	-0.0112606	-0.00760862	-2.49176e-05	-0.0280064	-0.00208937	0.000597355	-0.000247852	-0.00564654	-0.00253889	-0.000907846	0.000644593	-0.00766569	0.00205185	0.000178754	0.021083	-0.00289444	-0.00246466	0.00038019	0.000450617	-0.00103129	0.00823993	0.000524906	0.000178511	-0.000190572	0.00111828	0.000444129	0.00806425	-0.000917095	0.00156433	-3.36641e-05	0.00320489	0.000187985	0.000830869	0.000911617	-0.000101175	0.000268212	0.000422739	0.000302266	0.000755753	0.000272654	0.000276124	0.00334103	0.00242546	-5.4848e-05	0.00172454	0.000554078	0.0001129	0.012256	-0.00138054	0.00150925	0.000106802	0.00022632	0	0	2.29567e-05	0	9.92718e-06	0.0308777	-8.34659e-05	-0.000217663	0.000226648	0.00017029	-0.00261164	-0.000435393	-0.0016501	-0.000418002	-1.02165e-05	-7.19168e-05	-2.28681e-05	0.0112528	0.00164627	-8.26775e-05	-0.000693423	-0.000779763	-0.000308751	0.0107569	-0.000220621	-0.000760376	-0.00207978	-0.000778231	-0.000343027	-0.000282284	-0.000786406	-0.000186799	-0.000487066	-0.000902945	0.0154121	-0.000128705	-0.000438666	-0.00104668	-0.00215637	4.45571e-05	-0.000207016	-0.000587775	-0.00231536	-0.000513601	3.87331e-05	0.000132377	-0.000341439	0.0020793	-0.0871661	0.0628316	0.000129323	-0.00135205	-0.000568506	-0.000428206	-0.00084165	1.08483e-05	0.00667057	-0.00653133	-0.000115289	-0.000438997	-0.00319065	-0.000889503	7.02114e-06	-0.00726293	-0.000537355	7.21206e-05	-0.000114666	-0.000300595	0.000240105	0.000217656	-0.00374876	-0.000951948	-0.000206267	-0.00129307	-0.000405857	0.000368171	-0.00147036	-0.000660684	-0.00941323	-1.68064e-05	0.000329851	-6.95626e-05	-0.00448342	-7.33625e-05	7.79197e-05	1.58338e-05	-0.00758164	-1.09757e-05	0.00810874	-5.025e-05	-0.00109492	0.00152494	0.00066573	0.0155719	-0.000773204	-0.00110503	-0.000187298	0.000326077	-0.0312012	-0.00155518	0.000860863	0.00812187	-2.90426e-05	-0.000143855	-8.39787e-05	6.54909e-05	-0.000320965	-1.47276e-05	0.00028041	5.58611e-05	0.000461709	-0.000686733	0.000333427	0.00155674	0.0063794	-0.000872255	6.55592e-06	-0.0037774	-0.000127134	-0.000194069	0.0101108	0.0040914	0.00156042	0.00238601	-0.000172845	0.00346634	0.00892389	0.00423232	0.00163603	-0.000937906	-0.00215383	0.000417172	0.00047622	0.00096434	0.00125407	-0.000556218	0.00062303	0.000369415	3.67642e-05	0.00137892	-0.00360702	0.0473247	-0.0201004	0.0868065	-0.000185909	0.00255869	0.00686452	0.000616091	0.0188287	-0.000800521	-0.000593058	0.00529029	0.00105341	0.000669706	0.0011171	0.00151781	-0.00827086	0.00051075	0.000908928	-0.0107309	0.00145151	0.00691694	-0.00205052	0.00075056	-0.00146487	-0.000226754	-0.00407327	0.00204842	0.00128903	0.000374979	0.00793694	-0.00135945	-0.00596629	0.00145263	-0.00143142	-0.000830883	0.00150731	0.0314756	0.0268765	-0.000837581	0.00508588	-0.00113752	0.00281536	0.00200096	0.000182484	0.00152357	-0.00293107	0.00111282	-3.13221e-05	0.00144753	0.00159286	0.00679131	0.00313902	-0.000390921	-0.0084003	1.2509e-05	0.00823117	0.000586605	0.0115776	-0.00239243	-0.000167945	-0.00284349	0.000695143	-0.00092765	-0.00158327	-0.00526197	-0.000319429	0.000373287	0.00110355	0.000987636	-0.000546932	0.0462967	-0.000102159	-5.54174e-06	-0.0146587	-0.000437949	-0.00232079	0.00330663	-0.00232695	-0.00296902	8.32598e-05	-0.00151304	-0.000278772	-0.00444872	0.00122729	-0.000492976	0.00469737	-4.56931e-05	0.000401671	0.000976518	-0.00943222	0.0595604	0.0369636	-0.0018841	0.0086916	0.000260056	0.00558766	0.00335004	-0.000300834	-0.000171407	-0.000264357	0.00021733	-0.000112785	0.0012635	-0.000189007	-1.90164e-05	-0.000111521	0.00408124	-0.00271417	-9.52628e-05	2.14483e-05	-9.16259e-05	1.89033e-05	-0.000417998	1.08521e-05	4.45909e-05	0.00022479	-0.000189939	0.000153287	-0.00175665	0.00286307	0.000304347	-1.36332e-05	0.00104755	0.00137706	-0.000473523	0.00015685	-0.0119729	-0.000645768	-7.48103e-05	-0.0026461	-0.000314987	0.000913731	-0.000334204	0.00222353	-0.000933482	-0.00032973	-0.00101375	0.00346512	-0.000435572	-0.000457039	0.000161989	-0.00211544	-0.000959526	-0.00102355	0.000314643	0.000654405	-0.000303663	-0.000154181	-0.000130337	-2.96932e-05	0.00132625	-0.000409753	0.00010861	0.000494825	0.00671983	0.00428755	-0.00609571	-9.01707e-05	0.000467835	0.000135701	0.000427321	0.000549276	0.000146331	-0.00920819	0.000931801	0.000157754	0.00975105	0.000764524	-0.0051683	-0.00174224	-0.000328	0.00264531	0.00352586	0.000543889	-0.000125106	0.00591322	0.000991898	0.000578429	-7.0182e-05	-0.00171115	0.000125713	0.00181845	0.000892797	0.00207451	-0.00102769	0.000101199	0.00357482	0.00655126	0.000337008	0.000495128	-0.00031896	0.00327027	0.000882767	-0.000172118	-0.000458644	0.00063934	0.00155066	0.000178723	8.51351e-05	0.000316719	-0.000124076	-2.13088e-06	0.00453257	0.000268967	-0.000308891	-0.00903616	6.93542e-05	0.000451672	0.000515508	-0.00216273	-4.98037e-05	5.36685e-05	-8.9618e-05	0.000382446	5.7263e-05	-0.000375921	0.000296289	-0.000446467	0.00271271	9.76805e-05	9.60406e-05	-0.00121948	0.000827854	0.000125615	0.000359791	3.99845e-05	0.000240172	-0.00123877	0.000519992	-0.000401903	-4.42751e-05	-0.000932226	0.000450191	0.00120999	4.15437e-05	-0.000465698	-0.00879408	0.000731725	-0.000514827	0.0022305	0.000958612	-0.0110407	3.44088e-05	-0.00808447	1.58209e-05	-8.8922e-05	0.00148836	0.00085789	0.000422771	-0.00529018	4.93469e-05	-0.00533916	-0.000226189	-0.000852561	-0.00113352	-0.00540303	-0.00150038	0.000148099	0.000194341	0.00273648	0.000571873	-1.38749e-05	-0.000118487	7.57509e-05	-0.00239781	0.000395373	0.00234852	0.000150205	-0.000576403	0.000335219	0.000251402	-0.00230446	0.000849732	3.14422e-05	-0.000149316	0.00133299	0.000715506	-0.000586484	-0.0033419	-1.45238e-05	0.00086605	-0.000174822	-0.00383873	-0.000652859	-1.88152e-05	-0.000104637	0.000222649	0.00207962	-0.00296647	-0.000849255	-5.41286e-06	-0.00113803	0.000462024	-3.80988e-06	-0.000255795	-0.00226369	3.68531e-05	0.000176199	-0.00413631	0.00212669	-0.000309871	7.80537e-05	-0.0013423	1.39173e-05	0.00102533	-0.0014097	0.00012309	0.00114825	-9.99287e-06	-0.000240218	0.00024306	0.000500783	-0.000683069	0.00117752	0.000655904	-0.00109733	0.00232835	-1.43587e-05	0.000754589	0.000962369	0.00017484	-2.25747e-05	-0.00227697	-0.000381116	-0.000523162	3.88951e-05	-3.18603e-05	-0.000421929	0.000994176	-0.0125551	0.000777092	0.00303136	0.000198961	0.000165048	0.00149921	-0.000451345	-0.000310719	0.000102334	8.28933e-05	4.10313e-05	-0.000178951	0.000181615	0.000224234	-0.00192772	-0.000824681	-0.000654866	-0.000112398	-0.000666599	-0.00146657	-0.000227446	5.3733e-05	-0.00773474	0.00101091	5.20631e-05	-0.000139172	-0.000898794	-0.00133619	-0.000458862	0.00227595	0.0001248	5.72851e-05	0.000194992	-0.00191006	-5.32583e-05	-0.00013801	0.000742062	5.89803e-05	0.000149372	0.00014606	0.00153186	0.00010485	-0.000949894	8.61541e-05	0.0020609	-0.00058257	0.000644071	0.00113206	-0.00367025	0.000640274	0.000278991	-6.5122e-05	0.0101168	-0.00027952	-0.000106494	-0.0069838	-0.000234486	-0.000634225	0.00026828	0.000522756	0.000302619	0.000465086	0.000461575	-0.00034577	0.00115901	-0.00190368	0.000878598	-0.00035246	0.000287073	0.000127667	-0.0022957	-0.000246538	-0.00149043	9.71319e-05	-0.000266835	7.38028e-06	-0.000196467	-0.00123057	0.000231422	0.000574112	0.000342363	-0.00289121	-0.00042899	-0.00247741	0.000693396	-0.000599308	0.0066891	0.000482477	-0.0109702	-0.000851326	0.000527392	-0.000130792	0.00035218	-0.00158247	0.000755956	0.00117471	0.00203249	-0.000245274	3.05128e-05	0.000725661	-0.000170723	-4.13885e-05	-0.00188222	0.000810858	0.000314504	0.00208346	0.000492359	-0.000168131	0.00133869	-0.000505556	0.00482272	0.00161205	-0.000968644	-0.00152392	0.00115541	0.000433601	0.00726078	5.26599e-05	-0.00204521	-0.000284115	-3.11589e-05	7.13261e-05	-0.000979303	-0.000140154	0.000633446	0.00287291	0.000286507	-0.00087805	0.000282446	0.00253851	0.00025025	-0.00153916	-0.00220486	0.000206949	-0.00035224	-0.000883592	-6.42324e-05	-7.23677e-05	9.71133e-05	-0.00108616	0.00412609	-0.00354873	-0.00341608	-0.00560863	-0.000262668	6.74449e-05	-0.000465216	2.47921e-05	-0.00042664	0.000488214	-0.000906806	-0.000272217	-0.000205266	-0.000177725	0.00281423	-0.000511388	6.36108e-05	4.42268e-05	0.000636571	0.000267243	0.000342549	5.54161e-05	0.00211168	-0.000115464	-0.000360212	-0.00135765	0.000122712	-0.000449586	-2.22361e-06	0.000490302	0.00161111	-0.0106027	-0.000231935	2.8315e-05	-0.000137282	0.00110992	0.000409314	-0.000985781	0.0151584	0.00211821	9.31746e-05	0.000302847	0.00412802	9.99348e-05	1.34736e-05	0.00187473	-0.0132463	0.000384326	-0.000119393	6.62202e-05	-0.000738162	0.000374286	-0.00152065	0.000414167	0.000218162	-9.68757e-05	0.000150678	0.000176736	-0.00120173	0.00451983	-0.000923115	-2.22727e-05	-0.000247026	-0.000181005	0.000867722	-0.0633539	0.00192171	9.95327e-06	0.000852272	0.000230626	-0.000123362	0.000211298	-5.3547e-05	0.00015718	-0.00213808	-0.000156895	0.000456442	-0.000148168	1.16215e-05	-0.00130326	0.000445631	-0.00295397	0.000123035	-0.000104143	0.000156992	7.71815e-05	-1.54471e-05	-0.000346742	-8.8623e-06	0.000105048	0.000269974	0.000746133	-7.46401e-05	0.000268907	0.00144544	-0.000469321	0.00301391	0.00230838	0.000263679	-6.90903e-05	-0.000669187	0.0144224	-0.000451135	0.000142555	-5.06772e-05	0.000109057	0.00103784	-0.00356398	0.000277322	0.000564793	0.000837593	-0.0016499	4.87511e-05	0.00379689	-0.00267094	0.000211299	-0.000526365	-0.000276484	-0.000517887	0.000244549	0.000133392	0.000126159	-0.000660317	0.00419278	9.38172e-05	0.000263348	1.70879e-05	0.00101465	3.3345e-05	-0.000147249	0.000791762	-1.23008e-05	0.000734344	-0.00142471	0.000983605	-0.000407552	6.0671e-05	0.000403907	-0.000578612	2.56025e-05	-3.02e-05	-0.000413154	-0.000914467	0.000470139	0.000673397	-0.00116164	1.93659e-05	-0.000966217	0.000362058	-0.0007804	0.000214959	0.000164418	-0.000422605	-0.000243185	-0.00164987	-0.000985666	-0.00602896	0.000256327	-0.00403498	0.00185003	0.00182751	-0.000181052	-0.000920114	0.000286024	3.4902e-05	-0.000217207	-0.000178582	-0.00182556	-1.84183e-06	0.00257619	-6.68428e-05	0.000220604	-6.25335e-05	-0.000212323	-8.13306e-05	0.000118915	0.00024752	8.02435e-05	0.000158829	-0.00215512	0.000282385	0.000141694	6.09672e-05	0.000229868	-0.000679965	0.00263399	0.00191722	0.00016497	0.000547348	0.000172766	0.000119016	-0.00010761	0.000825237	-0.000938652	9.6498e-05	0.000285879	4.12804e-06	0.0012204	-2.97406e-05	-0.000212937	0.00042794	-5.65305e-05	-8.27782e-06	0.000499432	0.000103095	-9.43878e-05	-0.0105119	0.000193921	-0.000955737	-0.000232336	3.60472e-05	0.00111596	-0.000314363	0.000307849	-0.000776217	-0.000965247	0.000123635	0.0001901	-5.05849e-05	-0.00228755	-0.00543421	-0.000508756	-0.00216493	0.000161543	-1.15628e-05	-0.000881459	0.0127649	4.43708e-05	0.000875284	0.00151422	-0.000382975	0.0045857	-0.00035812	-5.608e-05	4.30539e-05	-9.63929e-05	0.000699843	0.000123986	0.00016249	-0.000274883	-0.000105632	-0.01671	-0.000669276	0.000272709	-0.00527727	0.000192615	-0.000770873	-0.000215536	0.00471467	0.00010772	-0.000506442	-0.00406952	0.000303443	-0.000945457	-1.47724e-06	0.00028978	3.3686e-05	-0.00302261	1.94851e-05	-0.00388291	-0.000463485	0.000353753	0.00170305	-0.000729983	-0.000438749	0.00560713	3.04813e-05	0.00187204	0.000353204	-0.00021227	-0.000921655	-0.00343773	0.000327998	0.000117923	0.00101463	-0.00100213	0.000225875	0.000632448	8.53756e-05	-0.00213244	0.0036489	-0.000500237	-0.00242828	5.24508e-05	2.68031e-05	-0.000185027	-0.00281052	-0.000994149	-0.000416823	-0.000422786	-0.00324761	0.00494157	0.000935565	-0.000496723	-0.00104892	0.000193089	5.35115e-05	0.00304037	-0.00270411	0.00101791	-0.00014761	-0.000235014	0.000245823	4.62675e-05	-9.77681e-06	-0.00103157	0.000288189	0.00096742	0.00997222	0.00035529	-0.000616208	-0.000655711	0.00130495	-0.000181899	-0.000401993	-0.00223866	0.00290672	0	-1.48811e-05	0	-0.00162533	0	0	0	-4.37884e-06	0.0014989	0.0011258	0.00506807	0	0.0236698	0.00356811	2.77677e-05	0	-1.70637e-06	-0.13321	-0.00391741	-0.00531216	-5.28644e-05	0	-0.0333565	1.74877e-07	0	0.00621853	0.000104785	0.059572	-0.000136248	0.0767825	-0.00292512	0.0332689	0	0	1.72433e-05	0	0	0.00171916	-0.0464015	-0.0185189	0.00911246	-7.42311e-05	-0.00161427	-0.0401311	-0.00127353	-0.00182748	0.00984892
