## Supplemental Tables for "Evidence of a causal and modifiable relationship between kidney function and circulating trimethylamine *N*-oxide with implications for heart and kidney disorders" (part 3 of 3)

### Sheet: ST.10. SHAP values BMIS (continued)
Supplemental Table ST.10. Mean SHAP values (after 100 iterations) for each BMIS MetaCardis subjects for each all the available variables. SHAP values were extracted from xgboost models trained exclusively on each of our 10 feature groups (Suppl.Table.5) as described in the methods.
x13MCx1598	0.00448774	0.00778812	0.00383548	-0.00269578	-0.152091	0.00225726	-0.00247552	0.00127168	-0.00221369	-0.0460263	-0.0111791	-0.00439185	-0.0146589	-0.00195189	-0.00501292	0.0011435	0.00849069	0.000814195	-0.00347426	0.00894765	0.000984912	0.00548833	-0.0512107	0.0104104	0.00566013	-0.0105456	-0.00353671	-0.00921632	-0.000952671	-0.0131995	0.0248069	-0.0286835	-0.00637477	-0.00308962	0.0470865	0.00304697	0.016192	-0.0142542	0.00780662	0.00280565	0.00229709	0.00565327	0.00490167	-0.00337357	-0.00228857	0.000216091	-4.95262e-05	-0.000482638	0.00895859	0.0230059	-0.00398945	-2.70536e-05	-4.99763e-06	0	0	0	0	0	0	0	0	-4.01929e-05	0.000186332	0	-9.07545e-06	-0.000215447	-0.0330625	-0.0392568	-0.0116497	0.0482759	0.000396715	-0.0125336	-0.00265815	-0.0104949	0.00380806	0.000304248	0.0498982	0.00993638	-0.00106713	-0.0146033	-0.0389198	-0.000104781	-5.01394e-05	-4.07144e-05	0	0	-0.000752232	-0.0134043	0	0	0	0.00119767	0.00313715	-0.00622189	0	-0.00235207	0.00286368	-4.63814e-05	0.00609423	0.000253302	NA	NA	NA	NA	NA	NA	NA	NA	NA	NA	NA	NA	NA	NA	NA	NA	NA	NA	NA	NA	NA	NA	NA	NA	NA	NA	NA	NA	NA	NA	NA	NA	NA	NA	NA	NA	NA	NA	NA	NA	NA	NA	NA	NA	NA	NA	NA	NA	NA	NA	NA	NA	NA	NA	NA	NA	NA	NA	NA	NA	NA	NA	NA	NA	NA	NA	NA	NA	NA	NA	NA	NA	NA	NA	NA	NA	NA	NA	0	-0.00114091	0	0	0	0.0397976	5.66375e-05	0	-0.0520759	-0.00366474	-2.70264e-06	-0.00341662	0.000438379	-7.56831e-05	0	0	-4.96687e-06	0	-2.53642e-05	-8.21984e-06	0	-0.00318405	0	-0.000275916	0	0.0060922	0.00197124	0	0	0	0	0	-0.000727291	-8.32033e-05	0	0	-0.00591623	0.000741199	0.0210816	0	0	0	0	0.00776527	0	-0.0114609	-0.000799212	0	0	0	0.0195749	0.00300705	0	0	0	0	-0.000816279	-0.0080938	0	1.49397e-05	0.0116189	0.000378975	0.000850685	0.115015	9.72573e-05	-0.00102831	NA	NA	NA	NA	NA	NA	NA	NA	NA	NA	NA	NA	NA	NA	NA	NA	NA	NA	NA	NA	NA	NA	NA	NA	NA	NA	NA	NA	NA	NA	NA	NA	NA	NA	NA	NA	NA	NA	NA	NA	NA	NA	NA	NA	NA	NA	NA	NA	NA	NA	NA	NA	NA	NA	NA	NA	NA	NA	NA	NA	NA	NA	NA	NA	NA	NA	NA	NA	NA	NA	NA	NA	NA	NA	NA	NA	NA	NA	NA	NA	NA	NA	NA	NA	NA	NA	NA	NA	NA	NA	NA	NA	NA	NA	NA	NA	NA	NA	NA	NA	NA	NA	NA	NA	NA	NA	-0.000578359	-0.0238521	-0.000105871	-0.000480719	0.000102865	0.000459756	6.05528e-05	-0.000133144	-0.000687342	1.56403e-05	1.16077e-06	-0.000738367	-2.49661e-07	0.0151632	0.00277739	0.000257451	-0.000642877	-0.000146861	0.00034331	-0.0158395	0.000165282	0.00211222	-0.000994967	-0.000878934	-0.000879792	-0.000479449	-0.00110316	-2.5361e-05	-0.0009559	-0.00107543	0.00115368	-6.25062e-06	-0.000452518	-0.000902885	0.00115911	3.17561e-05	-0.000166521	-0.000351574	0.00034338	-1.5894e-05	0.00130173	-2.32853e-05	-0.000291592	0.00160795	0.00980409	0.00636356	-1.07782e-05	-0.000550645	0.000514232	-0.000182037	-0.00122387	-0.000226022	0.00698151	0.00230009	5.87918e-05	-0.000712331	-0.00274546	-0.000458562	-1.45661e-05	-0.00108197	0.00148806	8.9684e-06	-2.74164e-05	-0.000221001	-1.79709e-05	0.000730094	0.000217849	-2.61142e-05	0.000136959	0.000667649	-0.00137061	7.87864e-05	-0.00215495	-0.000784282	-0.0137944	7.87511e-05	-0.000320752	-6.87584e-05	0.00119886	-3.74875e-05	-5.04941e-05	7.79806e-06	0.00108624	5.30776e-05	-0.00617138	2.39626e-06	4.32918e-05	-0.00516859	-0.00626202	0.00678922	-0.00016989	0.000514649	-3.41297e-05	0.000825664	0.00610277	-0.00118792	0.000917767	0.00923612	3.68479e-05	-9.28598e-05	-2.5153e-05	0.000394458	-0.000267316	0	0.000619465	0.000169889	0.00107447	-0.000131509	-0.000131089	0.000643706	0.00283896	-6.54125e-05	-8.49867e-06	6.08701e-05	-0.000283083	0.00018892	-0.00713798	0.00505021	0.00230632	-0.00665914	0.000708987	0.00336454	0.0156676	0.00250285	0.00122491	-0.000554441	-0.000816895	0.000679759	0.00176748	5.16357e-05	3.51491e-05	-0.000880818	0.00137947	0.000824434	0.00323104	0.00373699	-0.00783087	-0.128069	-0.0258382	0.0415331	-0.000448061	-0.00105209	-0.00199155	0.00115353	0.0119008	-0.00307074	-1.16126e-05	0.00273315	-0.00119049	-0.000194365	0.000142897	-0.000153922	0.00270573	0.00294931	0.00822497	-0.00434511	0.00144405	0.00357299	-0.00139209	0.000872496	0.000300985	-0.00151504	-0.000552904	-0.00175695	-0.0116541	-1.02303e-05	-0.00710951	-5.87959e-05	-0.000117995	0.00266118	0.000918798	-0.00380678	0.00268444	0.0267566	0.0283183	0.00419175	0.00403732	0.000693054	0.00474692	0.000841077	0.00176377	0.00217174	-0.00851116	-0.000219228	0.000709076	0.00165661	0.00168475	-0.000322377	0.00293864	-0.00044042	-0.0170987	-0.000299551	0.0113141	-5.45075e-05	0.0078443	-0.000998695	-0.00286504	-0.0043195	-0.000337339	-0.00228302	-0.00110181	0.00138116	-0.0010225	0.00196547	0.00173831	-0.00291713	3.83996e-05	0.0130608	0.000490009	-0.000977874	0.0059801	0.000898401	0.00523828	0.00479912	-0.00313131	0.00489138	-0.00313293	-0.00245032	-0.000859555	-0.0032026	0.00114986	-0.000389248	-0.0150709	0.000113171	-0.000211459	0.00284784	-0.00563646	0.0569701	0.0193986	6.12622e-05	-0.00943949	8.55983e-05	-0.000134863	0.00381566	-6.94415e-05	-0.00045515	0.00167257	0.000613272	0.000462568	0.00143483	-7.71913e-05	0.000358365	0.00141423	0.00335425	0.000704681	0.000263623	3.94065e-05	-0.000159426	-2.86061e-05	0.000399774	0.000232685	0.000130681	9.67768e-05	-2.80174e-05	4.23173e-05	-0.000637716	0.00304702	-0.000248707	1.25528e-05	0.00195225	0.00117739	-0.000247789	-0.000491652	0.00293197	0.000375035	0.000164484	0.00172191	8.94871e-05	0.000504362	-1.96466e-05	0.00229741	-0.00124696	0.000230205	0.000145862	0.00327587	9.79872e-05	-0.000340623	-0.000773951	-0.00215155	0.000506114	0.00106794	0.000853919	-0.000367046	0.000160238	-0.000388582	0.000373127	0.00018746	0.000174789	0.000407793	-0.000472779	0.000362107	0.00463897	0.00155997	-0.0067301	-0.000376802	0.00039375	-0.000128942	0.000394155	0.000663247	0.00107132	-0.0107571	-0.000492466	1.329e-05	0.017421	-0.000170714	0.000663391	-0.00180499	-6.50819e-05	0.000906481	0.0013163	-0.000178906	-0.000353592	0.00543001	-0.000535828	-0.000613486	0.000278307	-4.84824e-05	1.41655e-05	-0.000919242	0.000236063	0.0022578	-0.00107304	-0.000145519	-0.00099201	-0.00270612	0.000247496	-0.000355691	-0.00160421	0.00410567	-0.000690403	5.62967e-05	0.00308539	-0.000185942	0.00273863	-0.000946917	-0.000140988	0.00065483	0.000531645	-3.09245e-05	-0.00597164	0.000397878	0.000142826	-0.0155337	-6.35815e-05	-0.000233433	-0.000143398	0.00035402	-5.33153e-05	0.00014436	-7.67502e-06	-0.000313375	0.000724267	8.8445e-05	-0.000430316	-0.000305055	0.00233269	-0.000119528	2.53509e-05	-0.000585742	-0.000513159	0.000245437	-0.00119777	3.46552e-05	0.000179025	0.000737825	0.000283591	0.000760459	-2.73712e-05	0.00013285	0.000359487	-9.92207e-05	-6.3252e-06	-0.00119789	-0.0087902	0.000416095	-6.9996e-05	0.00228895	0.000665626	-0.00847818	2.85756e-05	0.000955674	-7.53357e-06	5.57415e-05	0.00061782	-0.00255083	-0.000723427	-0.0123492	9.83557e-05	-0.00244562	-0.000201564	-0.00481419	0.00136038	0.00328163	-0.00187451	0.000159454	-8.09565e-06	0.00135029	8.49072e-06	-0.000200371	-0.000194111	3.59634e-05	0.000222245	7.85151e-05	-0.00326926	4.75199e-06	-2.04452e-05	-0.00157974	0.000317316	-0.00499507	0.00104711	-2.48179e-05	-0.00228366	-0.00214857	-0.000919689	0.00139947	-0.0101506	-1.87877e-05	-0.00229695	-0.000762648	0.00165063	-0.000644831	-2.07315e-05	0.000855077	0.000160361	-0.000415347	-0.00473729	0.000185202	-0.000648104	-0.00112494	0.000369518	-3.41841e-05	-0.000438485	-0.000241743	1.82632e-05	0.000116833	-0.00427298	-0.000760937	0.000696414	8.03208e-05	0.000227278	1.26226e-05	0.00210389	-0.00135267	0.000192062	0.00161686	7.53473e-06	-7.09803e-05	2.16994e-05	-0.00413519	0.000286512	0.000973217	0.000456531	-0.000497963	-0.000918418	-3.53964e-05	-9.13618e-05	-0.00132035	-4.77275e-06	4.25747e-06	-0.00312011	0.00123932	0.000403626	2.95178e-05	-7.081e-05	0.000207334	0.000328924	-0.0153194	-0.00155237	-0.000147483	-0.000712522	-0.000808415	0.00076359	0.000363745	0.000260088	6.25462e-06	-1.29258e-05	9.65848e-05	-0.000120598	0.000202134	0.000159388	0.000711266	-0.000423396	0.000142329	-0.000816102	-0.000616329	-0.00105213	-0.000344386	6.48378e-05	0.00284387	0.000533996	-3.5379e-05	-5.40906e-05	-0.000543952	0.000645111	0.000146855	0.00378356	-0.000420264	-6.23195e-05	-1.54856e-05	0.000325836	3.50117e-05	0.0011004	-0.00120141	6.25296e-05	-0.000135521	0.000170986	0.00157752	0.00011732	0.00024295	5.05001e-05	-0.00587231	-0.000145735	0.000825751	0.000701106	-0.00445613	-0.000424384	0.000145936	-4.08297e-05	-0.0253499	8.51884e-05	-0.000142555	0.000800011	0.00126788	-0.000682654	0.000457085	-0.00145542	0.000115258	-7.94071e-05	8.99484e-05	0.000959776	-0.00285196	0.000202743	-0.00579004	-0.000281156	0.00162066	0.000134968	-0.00199416	-0.00194678	0.00226463	-6.82077e-05	-0.000179953	7.1569e-06	-8.40215e-05	0.000309217	0.00065416	-0.000594361	0.000496768	-0.00488082	0.00171901	0.00028051	0.00108359	-0.00065868	0.00341803	0.000673714	-0.0161747	-0.000334949	-0.000320998	-9.47505e-05	0.000212482	0.00045868	-0.00010085	-0.0106063	0.00356133	0.000208346	0.00181085	0.000878736	-0.000403459	-5.2005e-05	-0.00257669	0.000247774	0.0002765	0.00105912	0.000586857	0.00196317	0.000988918	-0.00059014	0.00598793	-0.00210408	0.000261096	0.000918865	-0.000204334	-0.000393763	-0.0102951	0.000119084	0.00117882	-0.000703247	0.00017572	0.000158794	-0.00101387	-0.000632916	-5.49468e-05	0.0040143	-0.00125195	-0.00163004	6.52943e-05	0.00304283	-0.000768653	0.000231851	0.000886281	1.13066e-05	7.48294e-05	0.000163081	-2.04382e-05	-0.000183	-0.000862317	0.00131405	0.010277	-0.00200967	-0.00308619	-0.00415656	7.08279e-05	0.000149243	-0.000757651	2.39649e-05	-0.000706686	0.00051027	-0.00147723	-0.000387806	-0.000429838	-0.000274941	-0.000704682	-0.000487403	0.000237121	6.93991e-05	-0.00158046	0.000264001	-0.000876537	1.53458e-05	-0.0337733	-0.000323758	-8.10735e-05	0.00149981	0.000113416	-0.000103163	0.00022997	-0.000434957	-0.000301845	-0.000335087	-0.000489596	9.30756e-05	-0.000111645	0.000979126	0.000785115	0.000591704	-0.0338349	-0.00326111	-9.5646e-05	0.000258793	-0.00322151	7.33471e-05	-0.000224224	-0.000527349	-0.00874176	-6.82382e-05	-9.27936e-05	0.000300641	0.000142217	9.92293e-05	0.000824078	-0.000731172	0.000638528	0.000360003	6.05204e-05	-5.45629e-05	-0.00210271	-0.00154131	0.000808879	3.11602e-05	-0.000349459	-0.000632623	-0.000225667	-0.0715087	0.00117675	-0.000718479	-6.62944e-05	-0.00118301	-5.21466e-05	-0.000923785	-3.50467e-05	-1.00198e-05	0.000592567	-0.000358612	0.000273126	7.23948e-05	4.2147e-05	0.000389604	7.76538e-05	0.000107663	-0.000489119	-4.49982e-06	0.000202036	5.50954e-05	-4.68335e-05	-0.000495644	3.27635e-05	0.000125259	0.00050343	0.00170866	5.38566e-05	0.00011493	0.00208333	-0.00311122	-0.00366324	0.00461043	0.000436436	1.5628e-05	-0.00222512	0.00837063	0.000226265	0.000103114	0.00101065	-0.000889066	-0.00445742	0.000207579	0.000779528	-0.000590351	0.000644223	-0.00124604	2.18709e-05	-0.002391	0.000694076	0.000544211	-9.29543e-05	-0.00120115	-0.000766748	0.000281976	-3.06448e-05	-0.000122141	1.58145e-05	0.00627189	0.000107524	0.00080278	-0.000107302	0.00106199	5.19067e-05	0.000205784	0.00111516	-8.24468e-06	0.000655915	-0.00128231	-0.000452925	-0.00034899	8.10125e-05	0.000788361	2.22931e-05	5.03349e-05	-3.90374e-06	-0.000426186	-0.00450616	0.000399004	-0.00172038	0.00121035	-2.27311e-05	-0.00425796	0.0088814	0.000906597	0.0020634	0.00112508	-0.000327163	-0.000102549	-0.00618456	-0.00223838	0.00321925	6.5317e-05	0.00160021	0.00289541	0.00261805	-0.00273014	0.00011835	0.000552114	-0.000252605	0.000129568	-0.000178507	-0.00337893	-4.35304e-05	0.00150537	-3.30861e-05	0.000243928	2.867e-06	-0.00129801	-9.36611e-05	-1.67824e-05	-0.00165266	0.000104229	0.000114746	-0.000914637	0.000370573	-7.73939e-05	5.19681e-05	0.000192607	-0.000110717	-0.00134471	0.000373251	0.000102163	0.000483729	0.00022533	0.000153323	-0.00019653	-0.00126002	-0.000172035	-0.00122755	8.84698e-05	-1.87929e-05	-0.000180783	0.000232047	-0.000280634	0.000558843	-0.000494155	-5.8741e-05	0.000644616	0.000304196	-0.000144682	-0.00222449	-0.000348411	0.000671668	0.000255291	0.000114579	-0.000589351	-0.000873516	0.000455772	-0.000749888	-0.00536605	0.0008387	0.000216391	-3.74706e-05	0.00217566	0.0124476	1.48202e-06	0.000651394	-0.000322116	-0.00048437	-0.00106319	-0.0135155	6.67554e-05	-0.000164786	0.011459	-0.000249619	-0.00261846	-0.000766185	0.000131018	8.34155e-06	2.11066e-05	7.47417e-05	0.000231784	-0.00451592	-7.5643e-05	-0.000267194	-0.0130163	-0.00101033	0.000610735	-0.00187855	0.00017416	2.39681e-05	0.000101968	0.0131408	-0.000343989	0.000377652	-0.00673349	0.000767497	0.00025353	-0.000232095	2.92077e-05	0.000137343	-0.00347797	-7.39528e-05	0.00124196	-0.000937212	0.000352911	0.0015565	-0.00343325	-0.00416251	-0.00393704	-0.0001602	0.0023949	0.000427814	-6.16653e-05	-0.000838496	0.000931914	8.52132e-05	-0.000129489	0.00272082	0.0012679	8.73779e-05	0.000572795	-2.08445e-05	0.0030723	-0.00203813	-0.000304963	-0.0019941	-0.000139512	4.17212e-05	7.05613e-05	-0.00352803	-0.000513883	-0.000317497	0.00137275	-0.00091803	-0.00287317	0.000425535	-0.000221209	0.000335922	0.00136507	2.81641e-05	-0.00042667	-0.002877	-0.00305536	0.000574154	1.64474e-05	-1.84512e-05	4.38286e-05	0.000101925	0.00511832	0.000666119	-0.00123748	0.00844862	-0.00123216	-0.000105783	0.000426666	-0.000569574	-0.00102595	-0.000384498	0.000198098	-0.0034568	0	4.05734e-08	0	-0.0012544	0	0	0	-1.12123e-06	0.0183232	0.00310535	0.00634925	0	-0.0147235	0.00277175	9.58863e-05	0	-2.85339e-06	0.0244088	-0.00323655	-0.00406932	0.000507379	0	0.0362088	1.74771e-06	0	0.00345865	8.45365e-05	0.0799213	-6.82866e-05	-0.0268786	-0.00267941	0.0247993	0	0	3.15674e-05	0	0	-0.00135435	0.010739	-0.0151296	0.0144259	-0.000150753	0.00189995	0.0607733	-0.0016705	0.00631457	-0.0238819
x14MCx2789	0.00118656	0.00264117	0.00137342	0.00371622	-0.0183063	0.00179036	0.0116972	0.000231846	-0.00143541	-0.0190139	-0.00240174	-0.00058199	-0.00690755	0.00571416	0.0230454	0.00804418	0.00673731	0.00222626	0.00191053	0.00832412	0.00380953	0.00138888	0.0538768	-0.0311561	0.033047	-0.0118771	-0.00307429	-0.0071209	0.0103364	-0.00505266	0.0196363	-0.0421335	-0.00151051	0.00454678	0.0500117	0.0040406	-0.00381776	-0.00957849	-0.0488526	0.000706259	0.000939772	0.00690652	0.00326976	-0.00251317	0.00430258	7.46662e-05	-1.31603e-05	-0.000803016	0.00570343	0.0249736	0.000380538	-2.02564e-05	9.79136e-06	0	0	0	0	0	0	0	0	0	-3.13449e-05	0	-4.78169e-05	-0.000180979	-0.0331016	0.0209971	-0.011379	0.0453982	0.000554776	-0.0138993	-0.00301239	-0.0106499	0.0050984	0.000256623	0.0512975	0.010614	0.000168727	0.101717	0.0351964	0	-0.000110425	-4.07144e-05	0	0	-0.000770345	-0.0104835	0	0	0	0.00106555	0.000232209	0.00432369	0	0.000318305	0.00198501	0	0.00711528	7.84231e-06	0.209134	-0.00124225	0	-0.000863539	-0.0027881	-0.000252467	0.000196613	-0.000959202	-0.00111902	0.0343941	-0.000899065	-3.39187e-05	0.000329074	-0.000301501	-0.00322246	-1.00258e-06	9.34645e-06	-0.00782606	0	0	0	0	0	0	0	-0.0126731	0	-0.000476843	0	0	0.0364338	0	0	0	0	0	0	0	0	0	0	0	0	0	0	0	0	0	0	0	0	0	-0.0315717	8.08486e-05	4.68846e-05	-0.00312823	0.00454072	0.000248003	-0.000317733	-2.5379e-05	0	0	0	0	0.0240077	0	-6.45984e-07	-0.0135545	-0.000270972	0	0.00186143	0.000323855	1.55509e-05	-3.636e-06	-0.0036772	0	-0.0119722	0	0	-0.000434437	0	0	0	0.0356302	-4.88324e-05	0	-0.0553833	-0.00563206	-7.13319e-06	-0.00459954	-0.000343714	-0.000174101	0	0	-5.16759e-05	0	-1.11345e-05	-1.2181e-05	0	-0.00324873	0	-0.00024236	0	0.00932419	0.00203397	0	0	0	0	0	-0.000906569	-0.000277108	0	0	-0.00595797	0.000625526	0.0226111	0	0	0	0	0.00804056	0	-0.0115223	-0.00131938	0	0	0	-0.00209574	-0.000531302	0	0	0	0	-0.00107382	-0.00803518	0	5.73791e-06	0.0114876	-8.46241e-05	0.00105081	-0.0197149	8.73902e-05	-0.000907359	0.00056147	-0.00272895	-0.00630658	-2.07711e-05	6.12986e-05	0.000643769	0.00541646	-0.00321077	-2.84442e-05	-0.000607026	1.81296e-06	-3.13477e-05	0	-0.00286521	-0.000118809	0.000270784	-0.00956507	0.00012743	0.00105064	0.000411262	2.13499e-05	0.0159483	-0.00210334	0.000454684	-0.0185965	-0.0211795	0.006943	-0.010446	-0.00089793	0.0233004	6.32828e-05	5.06566e-05	0.0284294	0.000978289	0.0342233	0.0159813	4.95977e-05	-0.00840135	0.0422182	0.00129545	0.000356248	-0.00373328	0.000552557	0.00964721	-0.0104319	-0.0237472	0.00129388	-0.0172628	0.00095499	-0.00892276	0.0084141	-0.0125652	0.000105502	-0.00378828	0.00356701	0.00151582	-0.00124594	0.013957	-0.00197374	-0.000153138	-0.000128037	-0.0105207	-0.00234656	9.92842e-05	-0.124659	-0.000787301	-0.00315607	0.00037247	0.000693256	4.92624e-05	0.00674216	9.07888e-05	-4.53018e-06	0.000227785	0.000994627	0.000152251	0.00518336	-0.00187971	0.00438322	-4.72672e-05	0.00182358	0.000407724	0.000809543	-0.00212531	-0.000140054	5.75745e-05	0.000654477	0.000852454	0.000797145	0.000195782	0.000148343	-0.00110283	0.00170079	-0.000181387	-0.00413749	-0.000555576	-0.000132188	0.0120998	-0.00130138	0.000139125	0.000262745	-0.00029349	0	0	5.58335e-06	5.2235e-06	-0.000507016	0.0422169	0.000228458	-0.00054278	0.000281198	0.000202344	-0.00184412	0.000463748	0.00217046	-0.0014738	4.7297e-07	5.6784e-06	-1.60483e-06	0.0148275	0.00245861	-0.000110932	-0.000792578	-0.000921931	7.43866e-05	0.00383771	-2.00005e-05	-0.00576988	-0.00156879	0.0074466	0.0110938	0.00538859	-0.000428352	-0.000636541	0.00259797	-0.00091693	0.0181029	-0.00129161	0.00914329	0.000484458	-0.00188488	-0.000223229	-0.000314893	-0.000512948	-0.00271759	0.00339031	0.000294329	-0.00033724	-0.000550927	0.00244078	-0.114776	0.050721	0.00104684	-0.00149568	2.80569e-05	-0.000911407	-0.00117614	0.000435766	-0.00363499	0.000942893	-0.000614136	-0.000314275	-0.00355279	0.00139618	4.24001e-05	-0.00567529	0.00139876	-7.80434e-06	0.00240053	-0.0028265	0.000601884	0.000259769	-0.000576794	-0.00112902	-0.00028536	-0.00671714	-0.00107461	0.000200577	-0.00117931	0.00439524	0.0119841	-0.000650679	0.00533599	-0.000253045	-0.00407189	0.000706201	0.00105813	-2.53368e-05	-6.7019e-06	0.00379537	-0.000280431	-2.52748e-05	0.00235297	0.00796855	-0.00308305	0.00892581	0.000282405	0.000225516	-0.000653374	-0.000481199	0.00246031	-0.000494118	0.000564985	0.00935302	-0.000259088	2.95615e-05	-0.00107253	-0.0040193	-0.000177553	0	-0.00813231	3.89053e-05	0.000498659	-0.000364263	0.000667747	0.000621495	0.00667274	-0.000167832	-0.000120315	0.000314644	-0.000306262	-8.23023e-05	-0.00458549	0.00457498	0.000396974	0.00402639	-0.000205539	0.00513334	-0.0197261	0.00539475	-0.00130485	-0.000976013	0.000211687	-0.000963387	3.18253e-05	-0.00123376	-0.000361319	-0.00134219	-0.00259004	-0.000754445	0.00165848	0.00323343	-0.00449928	-0.149089	-0.0469385	-0.00658246	-0.00135596	0.00415674	0.0069442	-9.6057e-06	-0.00697129	-5.13196e-05	-6.60089e-05	0.00424019	-0.000216835	0.00126908	-0.000187875	0.00258677	-0.0044946	0.00173114	-0.00454768	-0.00377282	0.00259412	0.00213356	-0.000325446	0.000457359	0.00321918	-0.000767048	0.00327081	0.00172857	0.0041757	0.000250263	-0.00440469	-0.000527265	0.0156059	0.00413625	-0.000693492	-0.00597699	0.00713155	0.0212316	0.0238883	-0.00174211	0.00383822	0.00109053	0.00311266	0.000870763	-0.00112322	-0.00101543	0.00620886	0.00256314	0.000187616	-0.00728263	0.00166317	0.0088279	0.00258205	0.000237039	-0.0117688	-0.000321771	0.014171	9.35974e-05	0.00798113	-0.000373324	0.00134431	0.00465232	-0.017705	0.00038939	-0.0209151	0.00169275	0.00349562	-0.000665353	0.00193292	0.0141783	-0.000193383	0.0526691	0.00156827	-0.00156839	0.0133953	0.00156123	-0.00171506	-0.00900626	0.0032591	-0.0159469	0.000887412	0.000225845	-0.000727056	-0.000593992	0.00101142	0.000481354	0.00499317	5.86865e-05	0.000777081	0.000449819	0.00429087	0.0382885	-0.0386261	0.00176675	0.0100841	-0.000168756	-0.00073924	0.000391728	0.00201513	-0.000277767	-0.000279405	0.000319024	1.65579e-05	0.0011019	0.000505216	-6.363e-05	0.000681952	0.00179196	-0.000623408	-3.80372e-05	0.000161014	1.57303e-05	3.50281e-05	-0.0019295	0.000479326	0.00172493	-0.000611382	-0.000188984	-0.00278601	-0.00360322	0.000574547	0.000134043	0.000272445	-0.000448961	-3.26449e-05	4.65287e-05	0.00010426	0.00345803	-0.000734913	-0.000116581	0.000977319	-0.000428487	0.00184785	0.000407285	0.00113597	0.00732917	-0.000390149	-0.0010817	0.00124194	-0.000460982	-6.84346e-05	-0.000518239	0.00239172	0.00252394	0.00138532	0.000647857	-0.000417792	1.62082e-05	-0.000675986	-0.00030995	-0.000225466	0.000918469	8.08052e-05	-7.58693e-05	0.000740338	0.00246245	0.00122831	0.000733567	-0.000333782	0.000415341	0.000321687	0.000648364	0.000481912	0.000642863	0.00101666	0.000392013	-0.000124469	0.0172801	0.000174204	0.000915072	-0.00111061	8.09126e-05	0.00169778	0.00258228	0.000680915	0.00095334	-0.000661929	0.00149478	0.00103491	7.47799e-05	-0.00113539	0.000152538	-0.000344761	0.000303817	0.00139359	0.000424981	-5.85851e-05	-0.000498236	0.00152712	0.00031534	0.00110321	0.00233098	0.000860787	0.000987758	-0.000483096	0.00154317	0.00152433	0.00135386	0.000355911	-0.000425475	-5.57149e-05	-0.00134182	0.000839255	0.00244745	4.40472e-05	-0.000187403	0.00498958	0.000136835	0.00135545	6.98285e-06	0.000221645	-0.000313178	-0.000182999	6.00685e-05	-0.000146168	0.000781777	-0.00207181	0.000309108	-0.00126604	0.00653517	0.000616867	5.86068e-05	0.00419568	0.000392206	-0.000401164	0.00328673	0.000190573	-0.00231588	-0.000689089	0.00117504	-0.000251692	0.000122912	0.000790884	0.000956762	-1.57862e-05	0.000443217	0.000779838	0.00715121	0.00104096	6.39649e-05	0.00108617	-0.00111664	0.0125724	-0.000177896	-0.000529533	1.02939e-05	-0.000337314	0.00110141	-0.001748	0.000731239	-0.00375813	0.000582903	0.00281632	0.000275402	0.00561521	-0.00159551	0.00834786	0.000598522	-0.00139904	-0.000478869	0.0017199	0.000270621	0.000419982	0.000818946	-0.000172861	-0.00117325	0.000197255	0.000671349	0.000208777	-0.000938061	0.00139293	-0.000902655	0.00153278	-0.0175206	5.50075e-06	0.000249526	-0.000477393	0.000807656	-0.000416389	-0.0017102	8.17946e-05	-0.00090721	-0.000309495	0.000907399	-0.00047072	-3.6279e-05	0.000233549	0.000397938	0.00198769	-0.00147912	0.00381969	-0.000905791	0.00323272	-0.00188589	-0.000146234	-3.17392e-06	0.000782462	-0.00111056	0.000486264	-0.000958821	-0.00171251	0.00063396	0.000570709	0.000122137	-1.56178e-07	0.000111879	-0.00233436	0.000366771	0.00350362	-0.000194295	-0.000186461	0.000100736	-0.00379056	-0.000924635	0.000205511	-0.000367946	-0.00319823	0.0010184	0.000308753	-3.53921e-05	1.96297e-05	0.000224006	1.24348e-05	0.00417903	0.0036084	-0.00115597	4.32191e-05	0.000137745	0.004545	-0.00225329	0.000638616	-0.000221516	0.00213196	0.000517549	0.000244755	0.00153519	-0.000601512	-0.000137747	0.000167706	0.000106756	-0.00118138	0.000654722	-0.000580574	-0.00313198	0.000466288	0.000380004	0.000255578	0.00258532	0.000146241	0.000796912	-0.00024828	-0.000345971	0.000339716	0.000439387	0.000315812	0.000130605	0.00162188	0.000818255	4.85504e-05	0.000166798	0.00323436	5.61825e-05	8.20355e-05	0.000130744	0.000114806	-0.000194015	6.55256e-05	-0.00100317	5.85457e-05	-0.000671062	0.000723998	-6.18791e-05	0.000629119	-0.00512938	0.00374186	-0.000602129	0.000253673	-0.000423703	-0.00135307	-0.0105659	0.000466654	0.000114987	0.00965573	2.5952e-05	1.80955e-05	-0.00166951	-0.000195254	0.000899978	3.32674e-05	0.000463202	-0.000588577	0.000604749	8.42212e-05	-0.000452973	0.00102048	0.00020767	0.000359867	-0.000290626	0.000915285	-0.000190518	0.000333974	0.00250628	-0.000375717	-0.00124735	0.000541275	0.000213781	-0.000582586	-0.000342275	3.26354e-05	-0.000859557	-0.000138479	0.00130793	0.000532829	0.000351849	0.00037613	-0.00168101	0.00295751	0.000726211	0.0239814	-0.000249146	-0.000261575	7.28721e-06	0.000970641	0.000365463	-4.26551e-05	-0.00600363	-0.000498667	0.000121901	0.000793921	0.0047963	-0.00013406	-0.000111295	0.00868406	0.000664374	0.000284425	0.00116369	0.000596422	0.000311778	0.000217266	-0.000546631	-0.00175315	4.49166e-05	0.000154537	0.000862682	0.000895563	0.000392134	0.00864878	0.000126955	0.00187427	-0.000113142	0.000124977	-0.000698057	-0.00124132	-0.00026613	-0.000364034	-0.00346377	0.000520583	-7.77233e-05	1.84542e-05	0.00144543	0.000624433	0.0003322	0.000385124	6.15356e-05	-0.000499038	0.000261313	-0.000128538	-0.000550685	-0.00104996	-0.000529616	0.00307093	-0.00414332	0.000215367	-0.000894091	0.000301323	-0.000183773	-0.000741344	-2.97953e-05	-0.000597672	-0.00444833	-0.000337813	-0.000161863	-4.40652e-06	-9.17794e-05	-0.000219909	-0.000236265	8.65606e-06	-0.000429803	0.000114968	0.00108523	0.000212853	-8.8379e-05	-0.0089465	-9.02243e-05	0.00104583	-0.000685263	0.000294855	-0.000586524	0.00177199	-0.000427432	2.70307e-06	0.000838794	6.88204e-05	-1.37432e-06	-0.000303218	0.000402065	0.000231978	-0.000346592	0.0323096	-0.000276915	0.000162965	0.000338758	0.00360425	-1.59988e-05	-0.000130189	-0.000248837	0.000924778	-0.00010073	3.87177e-05	-0.000727894	-0.000824376	0.000493914	0.000690564	0.000240427	0.000105883	5.10738e-05	-0.00231295	-0.000199262	0.000227778	-0.00077336	0.000774214	-9.51498e-05	0.000205186	0.000558655	0.000669122	0.0869431	-0.00431814	-8.34243e-05	-0.00252839	0.000108781	-0.000394387	0.000383442	0.000166261	-9.86139e-06	-0.00201015	-0.00043317	-0.00524174	-2.17761e-06	9.79592e-05	0.000548283	0.000705995	-0.0036343	0.000180731	3.63241e-05	0.000104614	-7.7299e-05	-7.47904e-05	-0.000203443	0.000190271	0.000537199	1.85169e-05	-0.000940749	0.000145848	-0.000486736	0.00305414	-0.00195369	0.0041557	0.000777128	0.000531194	-5.98958e-06	0.000229779	0.00768074	-8.68388e-05	-0.000292477	3.28045e-05	-0.000204144	0.000489372	0.000618034	0.000200259	0.00012862	0.000352616	0.000829666	6.30365e-05	0.00210778	0.000816666	0.000218774	0.000290418	-0.000753743	-0.00108385	0.000252116	0.000419662	-0.000158325	0.00078099	0.00157858	9.33513e-05	0.000965518	-9.53808e-05	0.000149524	-0.000895392	-0.000865234	0.000303688	-6.65759e-05	-1.29462e-05	0.00020571	0.00262846	0.000606012	4.42002e-05	0.000253432	-0.000104895	1.99348e-05	-4.9063e-05	-0.00120064	0.00259435	-0.0033767	0.0010576	-0.00880021	-0.000287821	0.000771842	0.00330028	0.000233638	0.000211819	-2.68367e-05	0.00216177	0.0013078	0.00219111	-0.000397124	-0.00159712	-2.56325e-05	0.000537262	-0.00283264	-0.00060952	-0.00016164	0.00040599	-0.00608092	0.000790139	-7.59738e-06	-8.7645e-05	-0.00255799	0.000167005	0.000127014	-0.000194591	-0.00061135	0.000219463	-0.000166262	-7.21474e-05	-0.00880796	-0.00394871	2.12121e-05	-3.90271e-05	0.00047981	0.000485063	0.000166933	0.000162348	3.07186e-05	0.00170766	0.000864047	0.000226111	-0.00164727	-0.00101059	0.000221821	-0.000423559	-6.98032e-05	-0.00198614	0.000271609	-0.00297793	0.000198042	3.81761e-05	-0.000117583	-3.68141e-05	-0.000166746	-0.000930427	2.14399e-06	-8.10996e-05	0.000421415	-0.00215609	0.000326129	-0.0100387	-0.00186897	0.000232613	-4.44918e-05	4.07909e-05	-0.000594418	-0.00127543	7.05358e-05	5.75197e-05	-0.00495603	0.000362461	0.000216434	6.60485e-05	0.000269967	-0.00192802	-4.38128e-05	-9.71107e-05	0.000614465	-0.000669506	0.000463289	-0.0114098	-0.000438096	4.1276e-05	-0.00158181	0.000164777	0.00412579	0.000365031	0.000142972	7.11528e-05	-3.21958e-05	-0.00082912	-0.000103415	0.000457885	0.000333728	-5.87103e-05	0.0270097	0.0016805	3.24173e-05	0.000936074	-0.00118586	-0.00100813	4.82584e-06	0.00112126	2.42339e-05	-0.000134238	0.000479687	0.0002639	0.000533921	3.72223e-05	-0.00013815	-0.000107959	0.000367915	-1.45514e-05	0.000894446	0.00185619	0.000215659	0.00376312	-0.000921221	0.00232422	-0.00200529	-4.93517e-06	-6.17507e-05	0.000289171	0.00189569	1.13541e-05	-0.000843281	7.35058e-05	0.000267351	0.000765207	0.000220168	-0.0128694	-0.0029102	0.00131211	-0.000561616	-4.91356e-05	2.91548e-05	-0.0065397	-0.000598653	0.000145018	-0.000276607	-0.000780995	0.00180099	0.00124468	-0.000251609	0.00183317	0.00414613	0.000534225	-0.000688975	-0.000112808	8.37067e-05	-7.61629e-05	-0.000210935	0.00670466	-0.000553537	0.000957666	7.0293e-05	0.000580727	-0.000121395	6.61285e-05	-0.000468619	0.000320894	0.000560546	0.00291465	0.00244248	-0.00151275	-5.44426e-05	2.61976e-05	-0.00117332	-0.000608525	-0.000827354	0.00179998	0	1.7026e-06	0	-0.00180353	0	0	0	-4.90056e-06	-0.00155361	0.00240813	-0.0317436	0	0.0338287	0.00409666	4.1334e-05	0	0	-0.178556	0.0179497	-0.00818535	0.00324749	0	-0.0272652	5.77278e-06	0	0.00634654	0.000108267	0.0482694	-0.000102589	0.0694742	-0.00200775	-0.0467236	0	0	4.85234e-06	0	0	0.0058604	0.0613404	-0.0145334	0.00699339	-7.00331e-05	4.15388e-05	0.0215126	-0.00141866	0.00537434	0.00397948
x14MCx1940	-0.0242628	-0.069585	0.00196004	-0.002149	0.138542	0.00958879	0.0189887	0.000763464	-0.00203944	-0.00329999	-0.0130854	0.000982608	-0.000115597	0.00286444	0.0163872	0.00234836	0.00777562	0.00491328	0.000987222	0.00637695	0.00108769	0.0025883	0.0567634	0.00551723	0.036243	-0.0124352	-0.00427583	0.00942779	0.00822287	0.00641751	-0.00282132	-0.0406844	-0.00517474	0.00311684	0.0524047	0.00335086	-0.00425293	0.00970121	0.0103154	0.000414345	-0.0053948	0.00638143	0.00578197	-0.00143188	0.00553078	6.94487e-05	-1.16321e-05	-0.00172902	0.00710239	0.0255605	-0.00289929	0	0	0	0	0	0	0	0	0	0	-4.01929e-05	-2.75798e-05	0	-5.88956e-05	-0.000321143	0.0391969	0.0246834	0.0139714	-0.0219849	0.000702343	-0.0119007	-0.00275631	-0.0156465	0.00496311	7.30601e-05	0.0524454	0.00936285	-0.000745971	-0.014323	-0.0379119	0	-3.22231e-05	-2.65802e-05	0	0	0.00297689	0.00852882	0	0	0	0.000909825	0.00363204	0.00473712	0	0.000942576	0.00195755	0	0.00729161	-0.000388975	0.243054	-0.00118052	2.87191e-05	-0.000532253	-0.00294441	0.000114234	-4.72264e-05	-0.00158845	-0.00104708	0.033913	0.000437253	1.77814e-05	0.000119081	0.00018793	0.00233307	-0.000125868	-1.99396e-05	-0.0095402	0	0	0	0	0	0	0	-0.0181833	0	-0.000194619	0	0	0.0331996	0	0	0	0	0	0	0	0	0	0	0	0	0	0	0	0	0	0	0	0	0	0.00534302	7.58909e-05	6.74968e-06	-0.00420503	0.0042465	0.000141318	-0.000112241	-6.94897e-05	0	0	0	0	0.0251292	0	0	0.00274472	4.16341e-05	0	-0.00265861	-6.89625e-05	-8.55433e-08	2.12154e-05	0.00692671	0	0.00583417	-2.29535e-06	0	-0.000158003	0	0	0	0.0331054	0.000201358	0	-0.0561747	0.0367956	-4.31818e-06	-0.00372784	-0.00306188	-0.000101274	0	0	-5.69645e-05	-7.18208e-06	-4.73872e-06	-2.63559e-05	0	-0.00291722	0	0.00885177	0	0.0082343	0.00249505	0	0	0	0	0	-0.000749797	-0.000185688	0	0	-0.00567301	0.000461423	0.0227142	0	0	0	0	0.00777572	0	-0.0123279	0.0078188	0	0	0	-0.0024771	-0.000872909	0	0	0	0	0.0101637	-0.0084709	0	1.56958e-05	0.0121975	-0.000295479	0.000994363	-0.0158498	0.000611458	-0.000913202	NA	NA	NA	NA	NA	NA	NA	NA	NA	NA	NA	NA	NA	NA	NA	NA	NA	NA	NA	NA	NA	NA	NA	NA	NA	NA	NA	NA	NA	NA	NA	NA	NA	NA	NA	NA	NA	NA	NA	NA	NA	NA	NA	NA	NA	NA	NA	NA	NA	NA	NA	NA	NA	NA	NA	NA	NA	NA	NA	NA	NA	NA	NA	NA	NA	NA	NA	NA	NA	NA	NA	NA	NA	NA	NA	NA	NA	NA	NA	NA	NA	NA	NA	NA	NA	NA	NA	NA	NA	NA	NA	NA	NA	NA	NA	NA	NA	NA	NA	NA	NA	NA	NA	NA	NA	NA	1.67893e-05	0.0181726	9.1367e-05	1.44435e-05	-0.000809715	9.54754e-05	-0.00240638	-0.00014934	-0.00115536	1.80324e-05	5.03962e-06	-0.000260038	4.42095e-06	0.0164545	0.00217631	0.000276481	-0.000602011	-0.000348524	0.000357103	0.00379736	0.000567654	0.000767336	-0.00224902	-0.000484017	-0.00119273	-0.000306104	-0.000784211	2.53866e-05	-0.000960028	-0.00111141	0.00669439	-6.55592e-05	-0.000430802	-0.000543644	0.000331386	5.10141e-05	-0.000383805	-0.000206951	0.000605799	-2.00165e-05	0.00101506	-5.7853e-05	2.68167e-05	0.00180854	0.0117062	0.057431	0.000104374	-0.000714289	0.000337038	-0.000153672	0.00026216	9.80573e-05	0.00699468	0.00264613	7.43643e-05	-0.000670948	0.000696898	-0.0010023	1.15461e-05	-0.000943803	0.00217889	6.51521e-05	-0.000121077	-0.000168373	0.000127266	0.000230615	0.000214051	-0.000910949	-5.11023e-07	1.0221e-05	-0.00131396	-7.3379e-05	-0.0016005	-0.000652546	0.0128771	2.60538e-05	-0.000229321	-6.75624e-05	0.00287805	-4.79681e-05	-7.57909e-05	4.16767e-05	0.00102689	-2.89471e-07	-0.000273411	-2.16289e-06	6.52366e-05	-0.00514498	0.000674764	-0.00247878	3.64109e-05	0.00248862	-2.15039e-05	-0.000297954	0.00245847	6.00331e-05	0.000536784	0.00922411	-1.2866e-05	-0.000183093	6.50125e-06	0.00068195	-0.000272732	0	0.000418179	0.000175374	0.00104773	0.000925923	-0.000133527	0.00139718	0.00402338	0.00020693	1.74962e-05	0.00212506	-7.39174e-05	1.09007e-05	0.00781579	0.00274378	-0.00138033	0.00581129	-0.000445624	0.00207357	0.00889977	0.0048453	0.00142634	0.0020671	0.00063166	0.00214803	-0.00036475	-6.16441e-05	0.00087901	0.000630803	0.00109041	0.000446645	0.000175754	0.00408256	-0.000403792	0.0404025	0.0312071	0.0737611	0.000137794	-0.00960854	0.00582382	-3.17055e-05	0.00915252	0.00019066	0.000311942	0.00292743	0.000318784	0.000890443	-0.0117393	0.00127238	0.00204209	0.00285162	0.00516788	0.00465443	-0.000451609	0.00761915	0.00231783	0.00102524	0.00199021	0.00220939	0.00185413	-0.000530057	-0.00449597	8.12215e-05	-0.00567704	0.000969613	-0.0039744	0.00129753	0.000680864	-0.000913286	0.00348702	0.0226209	-0.0628086	0.000878569	0.00328386	-0.000437611	0.00382189	0.0077922	-0.000593713	0.00281293	-0.00434493	0.000470379	-0.000513746	0.00219693	0.000620637	-0.00626133	0.00343656	0.000646347	-0.0156027	0.00103636	0.0104367	-9.9159e-05	0.00689619	0.00010067	3.81632e-05	-0.00238737	0.0465891	0.00458528	0.00240856	0.00301649	-2.82115e-05	0.00101576	0.000428499	0.000956464	0.000788993	0.0420244	-0.000507413	0.000331294	0.00144922	0.00208558	-0.0040872	0.00120978	0.00117664	0.00212537	0.00161112	-0.00321481	-0.000886731	0.00341937	0.000175217	-0.000948714	0.00625385	-0.000261847	-0.000195993	0.000465045	0.00354478	0.0600943	0.0303804	-0.00053596	0.0132189	-0.000161545	-0.00153124	-0.00279875	0.000292125	-0.00211769	-0.000368595	6.22307e-05	2.10408e-07	-0.000937301	-0.000206314	-6.77233e-05	0.000562485	-0.00132643	-0.00118638	0.00010687	1.78266e-05	2.38043e-05	7.08279e-05	2.34655e-05	0.000532475	5.61088e-05	9.35908e-06	-5.63804e-05	0.000351881	-2.17652e-05	0.00107537	0.000117789	-3.57273e-05	-0.000477908	-0.000525851	1.59543e-05	0.000132726	0.00377434	0.000390347	-0.000233972	0.000167908	0.000197332	0.000804325	-9.70548e-05	-0.00113873	0.00231584	-0.00191467	-0.000353084	-0.000850718	-0.000146812	-0.000104174	0.000339778	0.000407141	-0.000907015	-0.00228132	-9.96979e-06	-0.0020251	4.36135e-05	-0.000133677	0.000155314	-0.000176218	0.000586842	-2.34606e-05	-0.000720334	-0.00250527	0.000417311	0.0012267	0.00205551	0.00142517	-0.000203469	-0.000594783	-0.00059579	0.000574241	-0.00998326	0.0014163	-0.000193992	-0.000449614	-0.00307356	0.000317658	-7.71986e-05	-0.000956899	0.000522742	0.00241222	0.00102629	3.92161e-05	0.00087608	0.00570956	-0.000271055	8.89821e-05	-5.18617e-05	5.22897e-05	8.18295e-05	0.00150297	0.00049911	-9.29089e-05	0.000326401	0.000145638	-0.000292772	0.00344839	-0.000223615	-0.000692563	-9.68418e-05	-0.00564227	-6.87418e-05	0.000713766	0.000567261	0.00141879	-0.00180507	-7.44841e-05	0.000442902	1.00773e-05	0.000894884	2.08927e-05	-0.00235405	0.000968119	7.402e-05	-0.00783254	-0.000681392	-0.000803234	0.000451326	0.00115975	0.000209172	-0.000511934	-9.41861e-05	0.000541602	0.000587985	8.82597e-05	-0.00016838	-0.00104955	0.00566784	0.00144331	0.000135417	-0.00131985	0.000294571	7.69605e-05	0.00205062	-0.000165487	0.000725553	-2.216e-05	0.000725558	-0.000159077	7.90642e-05	0.000298872	0.000965809	-0.000197968	3.32181e-06	-0.000325225	0.00528379	-0.00082004	4.60404e-05	-0.00642019	4.38582e-05	0.0105535	4.9404e-05	0.00208595	2.71817e-05	2.46351e-05	-0.000319885	-0.00147787	0.00171809	0.000454702	-0.000190744	0.0016716	-1.60011e-05	0.00307406	-0.000476319	-0.00853209	-0.00101407	-0.000264343	-0.000738664	0.00147593	0.000303684	-0.000101977	-0.000188269	-0.000585246	0.00084112	0.000571755	0.000754585	0.000130483	-0.000206358	-0.00121551	0.000617024	-0.00126786	0.00121268	-1.27151e-05	0.000843031	0.000563643	0.000707166	0.000863234	-0.00237298	0.000226403	-0.000270037	-0.000378275	0.00100622	-0.000226681	-0.000161829	0.000490673	0.00114627	-0.00165339	0.000879544	-0.00196435	0.00025128	0.0029252	-0.00111975	-1.93876e-05	8.01792e-05	0.000621955	0.000214776	0.000465579	0.000500654	0.00198054	-0.000540773	0.000447545	-4.7805e-05	1.86927e-05	-0.000686104	0.0019808	-0.000767543	-0.00198198	-0.000175169	3.14535e-05	0.000112756	0.000139929	0.000337429	0.000169108	-0.00312549	0.00170369	-0.000122874	0.000109476	-2.54539e-05	0.000754139	2.00489e-05	-0.000152558	-0.00207893	-0.00130056	-0.00104331	7.83513e-05	0.000203734	0.000689223	0.000514223	0.00101771	-0.000345393	0.00239998	0.000319078	0.000143411	0.0025033	-0.000225227	-2.48615e-05	-7.26858e-05	0.000150737	-4.53084e-05	0.000430616	3.1065e-05	-0.000430781	0.000246974	0.000161328	-0.000441511	-0.000346294	0.000143668	0.00276452	0.000744318	1.45023e-05	-0.0181788	8.66068e-05	-0.000104082	-2.5866e-05	0.00296069	-0.000819434	0.000123855	-0.00270336	-0.00170776	5.17004e-05	5.77287e-05	-0.000942955	0.000271344	-0.000251012	-0.000755354	-0.000155974	-0.000100008	-0.000730007	0.00129261	-4.28775e-05	6.8692e-05	-0.000736002	-0.0024986	0.00077824	-0.0017263	-0.000155343	0.0035442	0.000299252	-0.000644776	1.6885e-05	0.00433106	-8.15747e-05	9.34188e-05	0.000858882	0.000104153	0.00124201	1.74467e-05	0.000592125	-0.000384378	-0.000231885	-0.000741824	-0.000784974	-0.00026091	-0.000969809	0.000980757	0.000348906	-0.000460371	-0.000179248	0.0016357	0.000553456	-0.00101904	-0.000145335	0.000442083	-7.24059e-05	0.000601053	0.000165684	0.000121961	-0.000806841	-0.000409169	0.00319313	-0.00285712	0.000301743	0.000210891	0.00194582	0.0032361	0.00078464	0.0354772	-0.000627449	0.000113188	2.77584e-05	-0.000461093	0.000733871	0.000509563	-0.000247563	-0.000616723	0.00014256	0.000697601	0.00105423	0.00144534	-1.00024e-05	-0.00126748	0.000738126	-0.000581837	0.00158981	-8.09277e-05	-0.000291885	-0.000881928	0.000126447	-0.00233974	-0.00119657	0.00017056	-0.00136982	0.000242367	0.000483823	-0.015707	-6.36389e-05	-0.000625385	-9.94779e-05	-0.000190706	-0.00209996	0.000188951	0.000333496	0.000380027	0.0036011	-0.000232309	4.2358e-05	-2.33576e-05	-0.00203803	0.000866622	0.000133767	0.000538629	-0.000164064	0.000510397	-0.00285702	0.000311251	4.78514e-05	-0.000737597	0.000123926	-0.00157079	0.00120756	0.000224664	0.000508195	0.000475635	-4.17868e-05	0.00106374	2.12396e-05	7.6276e-05	-0.00531353	-0.000336266	-0.000174229	8.8461e-05	4.46417e-05	-0.00035413	-0.000268709	1.95647e-05	-2.02886e-06	0.000530365	0.00104487	0.000285417	7.12577e-05	-0.00113122	-0.000155521	0.000124893	-9.53695e-05	0.000299502	-0.00140725	-0.000480049	0.000797942	-0.000534737	0.00104023	-9.04455e-05	-4.71743e-05	-0.000267555	0.000758693	-4.17003e-05	-0.000745216	0.0304637	-0.00224198	0.000144048	0.000383599	-0.0054306	0.000166187	-3.68045e-05	-0.000362318	0.00164867	0.000599764	6.71199e-05	-0.000349898	-0.000883797	0.000409687	-0.00142085	0.000328567	-0.000761384	7.29779e-05	-8.72727e-05	0.000119063	0.00031921	-0.000950541	0.000434347	4.46689e-05	0.000294026	-0.000697411	-9.80167e-05	0.0653006	-0.00146678	0.000893566	-0.000575445	0.000141502	0.000256345	0.000424583	-3.39595e-05	-3.38217e-05	0.000343907	0.000335676	0.000149699	-3.49938e-05	0.000187325	-0.000882331	0.000793093	0.000896759	-9.89712e-05	-2.40953e-05	-0.000663244	-5.29953e-05	-7.83402e-05	2.90809e-05	3.82495e-05	-5.1678e-05	0.000147311	-0.00250371	0.000492484	0.000472398	0.00268718	0.00117915	0.00294449	0.00131489	2.49207e-05	-4.47379e-06	-3.49294e-05	0.00753956	0.000136616	-0.0002764	-4.069e-05	0.000235642	0.000977793	0.000491362	8.30638e-05	-0.000291094	-0.000336414	-0.000344988	3.56524e-05	9.85729e-05	0.000191783	-0.000144527	-8.76003e-06	0.000829372	-0.00109431	-0.000426348	0.000229659	-0.000296457	-0.000551243	0.00175127	-0.000270627	-0.000924934	3.27337e-05	0.000234053	8.2445e-05	-0.000162117	0.000209414	-7.0875e-05	-0.000133431	0.000238849	-0.000745999	-0.00038645	1.99089e-05	0.0003784	-4.76365e-05	-1.13521e-05	9.10185e-05	0.000100706	6.07906e-06	0.000935611	0.000124625	0.000545563	3.86974e-05	-0.000156332	-0.00160803	-0.000354775	-9.96431e-05	5.62369e-05	0.000404677	0.000325302	0.00225983	0.000192441	0.000894055	-2.80661e-05	0.000477265	0.00161633	-0.000535368	9.07229e-05	0.000289199	0.000901895	-0.000647755	4.31796e-05	2.6384e-05	-0.000899672	-4.51504e-05	0.000786876	-0.000190936	0.000192443	0.000274119	-0.000161422	2.2019e-05	0.000206758	0.00110356	7.84648e-05	-0.000330236	-4.41549e-05	0.000323139	0.000339484	0.000150145	0.000112467	0.00131043	0.00140641	0.000473109	0.000176696	-0.00049681	0.000266287	-9.01126e-05	-9.93665e-05	0.000622563	-0.000682315	0.000295127	-0.000202804	-4.87196e-05	-0.00102977	-9.65013e-06	-0.000222737	0.00027369	0.000297498	-5.16594e-05	0.000322593	0.000149627	-0.000134014	-0.0133858	0.000107225	0.000311892	-4.90833e-05	5.05634e-05	-0.000891217	-0.000418963	0.000394587	0.00109882	-0.00482458	0.000410201	-6.44429e-05	3.34632e-05	0.000652681	-0.002463	7.20417e-05	0.000562126	0.000947433	-0.000533258	0.000540172	0.0203282	0.000155289	0.00059405	-0.00244071	0.000135194	-0.0026855	-4.83933e-05	0.000409066	7.51516e-06	4.3591e-05	0.000226754	-0.000347023	0.000728858	0.000114228	-0.000200276	0.0275498	0.00175561	-5.87408e-05	-0.00348099	-0.000705225	0.000271415	7.91855e-06	0.00219062	0.000170119	-0.000911121	0.000375326	0.000543278	0.000201473	8.69557e-05	4.1837e-06	-0.000281886	0.000256193	-3.80139e-05	0.000792881	0.0022818	0.000218213	0.00122669	-0.000877263	-0.00123617	-0.00291839	0.000111533	-0.000839695	0.00031278	-0.000748198	-0.000981453	0.00105304	-0.000311845	1.91218e-05	-0.00223729	0.000394748	-6.33085e-05	0.000410562	-3.44633e-06	-0.00061086	5.038e-05	0.000537204	-0.000508399	-0.000115829	-1.62974e-05	0.000337027	-0.000928609	-0.000415939	0.000248617	-0.000362862	-0.000449102	0.000260712	-0.00036172	-0.000509835	0.000699146	0.000508437	-0.000189735	-0.000202191	0.00569649	0.00159447	-9.77777e-05	-0.000166338	-0.00030346	9.72324e-05	4.07951e-05	0.00111336	0.000724562	-0.000310204	-0.00337883	-0.00102989	4.59489e-05	-2.89545e-05	-0.000260965	-0.000757179	-5.12985e-06	0.000177271	-0.00106994	0	-3.69461e-07	0	-0.00233902	0	0	0	-3.09224e-06	0.00327496	0.00128524	-0.00579379	0	-0.0121181	0.00253804	2.48469e-05	0	-4.64577e-07	0.0789272	-0.00542666	0.00303933	5.08097e-05	0	0.0029717	1.66297e-06	0	0.00255244	0.000434116	-0.00102855	-0.000101925	0.0605942	-0.00319747	0.0402106	0	0	4.0282e-06	0	0	-0.00480781	-0.0567933	0.00909575	0.00986613	-0.000107732	-0.00181324	0.000861267	-0.00204286	0.0059857	0.00863708
x20MCx2962	-0.00805325	-0.0168976	0.00306074	0.000490949	0.218779	0.00259992	0.0218547	-7.14705e-05	0.0011554	0.0651852	-0.00100106	5.07508e-05	-0.00883485	0.0131363	0.0373502	0.00405965	0.00982625	0.0156263	-0.00115533	0.00856599	0.00243972	0.00181492	-0.00780456	-0.0178794	0.0310983	-0.00882512	0.00674759	-0.00759474	0.00607273	0.0147224	-0.0163953	0.0842919	0.00491715	0.00293039	-0.0992869	-0.00200241	-0.00905302	0.0319565	0.010158	9.89293e-05	-0.000430586	0.00783679	-0.003639	-0.00192407	0.00559303	0.000235514	-3.65223e-05	0.00114012	0.00521092	0.0244043	0.00474748	0	3.51898e-05	0	0	0	0	4.4092e-05	0	0	0	0	-3.13449e-05	0	-1.33968e-05	-0.000298871	0.0543043	0.0257544	-0.00833799	-0.0235678	0.00112721	-0.0122695	-0.00284915	-0.00980939	0.00550877	0.00168415	0.0502459	0.0108133	0	-0.0151195	0.0396232	0	-1.84884e-05	0	0	0	-0.000888142	-0.00974964	0	0	0	0.000878547	0.00454601	0.00555352	0	0.000656155	0.00231148	0	0.00651156	-0.000412286	0.219848	-0.00155244	1.51143e-05	-0.000583633	-0.00282228	0.000101733	0.000270763	-0.000888934	0.00033878	-0.0625963	0.00468583	0.000393569	0.000478121	0.000351161	0.00505557	1.32974e-05	0	-0.00673579	0	0	0	0	0	0	0	-0.0119945	0	0.000134512	0	0	-0.092922	0	0	0	0	0	0	0	0	0	0	0	0	0	0	0	0	0	0	0	0	0	0.00868758	5.9555e-05	0	-0.00722126	0.00723529	5.65869e-05	-0.000444551	-8.27992e-06	0	0	0	0	0.0334938	0	0	-0.00359828	0.00322723	0	-0.00130953	-0.000147833	0.000217718	1.46316e-05	-0.00342936	0	-0.00881398	-7.28293e-06	0	-0.000299053	0	0	0	-0.0977798	-0.000163461	0	-0.0470699	-0.00532124	-1.71757e-06	-0.00529365	-0.000674863	-0.000258268	0	0	-6.12124e-05	0	-6.18457e-06	-1.35672e-05	0	-0.00519344	0	-0.000326642	0	-0.0682599	0.00285454	0	0	0	0	0	0.0710174	-6.67045e-05	0	0	-0.00548333	0.000532955	0.0400898	0	0	0	0	-0.0197807	0	-0.0106475	-0.00119114	0	0	0	-0.00372455	-0.00270071	0	0	0	0	-0.00102912	-0.00858599	0	1.36322e-05	0.0121696	-0.000162903	0.000940463	-0.0190059	-0.000291234	-0.000832646	-0.000104813	-1.33776e-05	-0.00906108	-0.000102275	0.000176551	-0.000236261	0.00663511	1.45517e-05	0.00164666	0.000386726	-7.29304e-06	-9.24417e-06	-3.75137e-05	-0.000205338	-0.000169634	0.000272028	-0.00119883	-0.000386576	0.00158427	0.000658176	-0.00028142	0.0149926	-0.000686489	0.000225921	-0.0206208	-0.017172	0.00752048	0.00158627	-0.00171796	0.0253576	2.13897e-05	0.000550415	-0.0518873	0.000671188	0.0382775	-0.0323616	6.64855e-06	-0.00562592	-0.0344074	0.00278867	-0.000363735	-0.00303345	0.000376182	-0.0106695	-0.00762763	0.00368616	0.00481363	-0.00737124	0.00051135	-0.0110175	0.0101756	-0.00921264	8.42963e-05	0.0330722	0.00149733	0.00069273	-0.000785029	-0.00815834	0.00172392	0.000382697	-0.00091821	-0.00848888	0.00156306	-0.00019034	0.0296527	0.000495994	-0.00128597	0.000319456	0.00074003	-0.000344801	0.00844728	-0.00039899	9.94951e-05	0.000270531	0.00103317	0.00182352	-0.00811662	-0.00114542	-0.00400623	-0.000100113	0.00326581	-7.63561e-05	0.00141916	0.000114595	0.000269693	0.000331934	0.000346047	0.000457105	-0.000428177	8.93041e-05	0.00038213	0.00515389	0.00308794	-0.000266813	0.00203711	-0.00150609	0.000330754	-0.0107211	-0.00233656	0.00228221	0.000159838	-0.000215593	0	0	4.22667e-06	0	0.000359114	-0.0225402	0.000284159	-1.70636e-05	0.000257752	0.000398727	0.000473516	0.000992443	0.00573225	0.000285703	5.03962e-06	-0.000149219	1.23816e-05	-0.0548159	0.00246598	-0.000102284	-0.000923922	-0.00224758	-0.000138217	0.0104447	-0.000275517	-0.00779029	-0.00100352	-0.000490962	0.000791554	-0.000249728	-0.000961929	6.2866e-05	-0.000890162	-0.000855025	0.0114361	3.64258e-05	-0.000533166	-0.000556385	-1.80884e-05	2.47739e-05	-0.000103471	-0.000250484	-0.00161517	-0.00010587	0.000287759	2.92302e-06	-0.000221583	0.00330859	-0.00302063	0.025266	0.00019064	-0.00013508	-0.000278354	-0.000144468	0.000180212	0.000220432	-0.00192654	-0.00745196	-0.000148858	-0.000565	-0.00277902	-0.000296443	2.68639e-05	-0.00515682	-0.000448352	4.65046e-05	-3.12889e-05	-5.89501e-05	9.29026e-05	0.000251627	-0.000912111	-0.000919412	-0.000159606	-0.000117159	-0.000893026	0.000230843	-0.00141219	-0.000702657	-0.0107174	-0.000270375	0.000135648	-8.33499e-05	-0.0028155	-3.72057e-05	-1.84405e-05	-8.87509e-06	5.52488e-05	3.88856e-05	0.00661713	1.00988e-06	4.48923e-05	0.0177758	-0.00361473	-0.00692483	-0.000922859	0.000464155	3.00896e-06	0.00163937	0.00609173	0.000522277	0.000864655	0.0083168	7.63538e-05	-4.28351e-06	-5.4439e-05	-0.000158307	-9.51337e-05	0	0.000613156	4.43808e-05	0.00168525	-0.000629484	-0.000188146	-0.00107565	0.00586304	-0.000279134	9.20562e-06	-0.00267056	-0.000309251	-0.00049838	-0.00219432	0.00554088	0.00257527	0.00761832	0.000231837	-0.00380676	0.0112708	0.0053771	0.000226154	-0.00079323	0.00115595	-0.00128614	-0.00104807	0.00101009	0.000751887	-0.000928908	-0.00175425	0.000845646	-0.000631067	0.00290932	0.0037078	-0.0575605	-0.0149847	0.0939228	0.000123755	0.00610971	-0.00203027	-5.08134e-05	0.0109443	0.00209204	-0.00146206	-0.00069147	0.000814521	0.00230484	-0.00984751	-0.00245788	0.00672861	0.00501605	0.0101965	0.0016133	0.000484666	0.00454416	-0.00426169	-0.000701194	-0.00218312	0.00920692	0.00074437	0.00142353	2.73123e-05	0.00141136	-0.00375699	0.000298047	0.00317327	0.00189044	0.000386442	-0.00201409	0.0106543	0.0280588	-0.0521137	0.00101939	0.00414049	0.000526908	0.00427293	0.000673612	-0.000699816	0.00467822	0.0118479	0.000971258	-0.000439242	0.00188991	0.00245214	-0.00424069	0.00297928	-0.000889399	-0.0139175	-0.000381499	0.0103194	0.000617394	0.00465756	-0.000779375	-0.000879403	-0.000369097	0.0265202	-0.00208036	0.00611871	0.00218457	-0.00153111	0.00126865	0.000429286	0.00941239	-0.00025851	0.0425629	4.01605e-05	-0.000472763	-0.00110568	0.00205716	-0.00666982	-0.00137327	-0.00149975	0.0018768	-0.00184957	-0.00309711	-1.41619e-05	0.00642181	0.000456167	-0.00167013	0.00856965	-0.000250527	0.000706236	-0.000934895	0.00116443	-0.0209195	-0.0345577	0.000445261	-0.00774702	-0.000300651	-0.00134266	0.00271522	-0.000282459	-0.000728375	7.3139e-05	0.000378369	0.000748998	0.000173469	4.12318e-05	-6.27214e-05	0.00135882	0.00431999	-0.00346683	-0.000552938	5.13195e-07	2.80264e-06	-0.000153277	0.0002518	-0.000802252	0.000804662	7.26309e-05	-0.000137473	8.72807e-05	-0.00297617	-0.00310984	-0.00237163	-7.9032e-05	0.00148777	0.000306542	-0.000413514	-0.000617393	0.00659499	-0.000560552	0.00018824	-0.00189956	0.00015408	0.000768241	0.000755328	0.00190911	0.00438399	-0.00035017	0.000109506	0.00494566	-0.000142135	-9.91844e-05	9.51652e-06	-0.00146684	-0.00156247	-0.000639034	0.000877299	-3.04584e-05	-0.000466877	4.88005e-05	8.22271e-05	-0.000376602	-0.000281022	0.000612688	0.000139309	-0.000190962	0.00727907	-0.00172553	-0.0050307	-0.000325633	0.000324199	0.000481822	3.49542e-05	-0.00240721	0.00155022	-0.00216294	0.00100044	-1.25209e-05	0.0157414	-0.000403991	-0.00129664	-0.00213652	-4.72415e-05	0.00242778	-0.00401425	0.00079852	-0.000681103	-0.017414	-0.000503203	0.000688834	-3.18549e-05	-0.000571879	0.000169314	-0.00141006	0.000447711	0.00209776	0.000357633	2.91723e-05	-0.00149859	-0.00251912	0.000963591	0.000494201	-8.81759e-06	-0.0161991	0.00260949	-0.00010708	0.00117704	7.72286e-05	0.00178534	0.000251011	-0.000247151	-0.000845836	0.000803032	-1.6412e-05	-0.00582943	0.000204307	-0.000444321	-0.00989667	0.000111427	6.65584e-05	-0.000235298	0.000294941	-0.000129387	-6.59499e-05	-7.71567e-07	0.000816516	0.000984356	0.000102045	-8.88494e-05	-0.000374239	0.00265435	1.45176e-05	-7.62812e-05	0.00428231	0.00151414	0.000142185	-0.000882634	4.19981e-05	5.6664e-05	-0.00083697	0.00045343	-0.000300183	1.3888e-05	0.000499027	0.000420594	-1.09171e-06	9.03777e-06	-0.000639301	-0.00577695	0.000441632	-0.00100765	0.00284867	0.00160594	-0.00534727	-7.413e-05	-0.00285183	2.95285e-05	6.90425e-05	0.00184666	0.00129284	-0.000764222	-0.0104372	1.33714e-05	-0.00335596	0.000203485	-0.00402678	0.00121091	-0.00432516	-0.000984435	0.000179756	0.00028527	-0.00298819	-0.00119814	1.7995e-05	-0.000302462	-0.00166661	0.000343795	-4.05447e-05	-0.00509276	0.000126931	-0.000155531	3.61099e-06	0.000610307	-0.0021066	-0.00228173	0.000491302	-0.000747335	0.000479145	0.000203213	0.000213617	0.0109507	-1.65865e-05	0.00040876	-0.00107648	-0.0060296	-0.000912312	-8.2858e-05	4.48857e-05	0.00014727	0.000435047	-0.00247597	-0.000929616	0.000113391	0.00306189	0.000471684	-0.000173225	-0.0002089	-0.000463771	2.31487e-05	0.000139234	-0.00406609	-0.000191123	3.75356e-05	0.000341143	0.000348772	1.50793e-05	0.00190759	-0.00333119	-3.01536e-05	0.00134037	3.60316e-05	-0.000162735	-0.000710758	0.000161233	-0.000245411	-0.00165631	0.000463952	0.000509537	-0.000349635	-0.000279829	-9.11358e-05	-0.00113564	7.71945e-05	-3.9215e-06	0.00261683	-0.000158653	-0.000177982	4.16545e-05	-6.25962e-05	-0.00195955	0.00018866	-0.00378594	-0.000767467	0.00150366	0.000663712	0.000105733	0.00184128	0.000339154	-9.81759e-05	-0.000175235	0.000323202	6.97326e-05	-0.000175158	0.000129628	3.36363e-05	-0.0005186	-0.000751174	0.000655604	0.005133	0.000511067	-0.00177416	-0.000407651	4.80926e-05	0.000148997	-0.00145787	-9.76214e-06	-0.000236527	-0.00180017	0.000648424	8.5281e-05	-0.00417437	0.000575149	0.00011256	-0.000146947	0.00156287	5.40956e-05	0.000786117	0.00134743	7.74982e-05	-9.09762e-05	0.000838944	0.000370711	7.58874e-06	0.000412577	2.43556e-05	-0.00338727	-0.000453679	0.000567046	-1.0415e-06	-0.00407537	0.000540697	0.000197557	-0.000221554	0.0257306	7.9385e-06	3.5319e-05	-0.00120603	0.000116697	-0.000466225	0.000158681	0.000326612	0.000261144	-9.51593e-05	-5.74724e-05	0.00113868	-0.00130366	0.000274214	0.000879203	-0.000245126	0.00017235	-6.13563e-05	0.0035966	0.000479491	-0.001913	-1.73504e-05	-0.000231569	1.55001e-05	-7.41675e-05	-0.000618615	0.000399625	-9.56667e-05	7.22254e-05	0.00343017	-0.000876993	0.000358311	0.000698623	-0.000824719	0.00452036	0.000553684	-0.0220716	-0.000762013	0.000823798	-0.000267961	0.000396962	0.000618084	-2.80358e-05	0.0019477	0.00307506	0.000146878	0.00190914	0.000673881	0.000704308	-6.24448e-05	-0.00431011	0.000551354	0.000206263	0.000377505	0.000796422	-0.00016321	-0.000337427	9.97175e-05	0.000780358	-0.00121696	0.000237579	0.000957681	0.00157894	0.000378636	-0.0118718	3.89082e-05	-0.00119661	0.00104835	0.000140728	-0.00019428	-0.000184928	0.00115999	0.000491145	-0.00829476	-0.000733344	-0.00134056	-0.000649362	0.00226122	0.000429649	0.000291281	-0.00290063	0.000211344	1.33464e-05	0.00020606	2.40359e-05	-0.00016007	0.00119785	-0.00143182	0.00853809	-0.00125624	-0.000257411	-0.000851029	0.000285399	0.000209187	-0.000572522	3.28157e-05	0.000169477	0.000545542	0.00127968	0.0013852	0.000258003	-0.000149223	-0.000622371	-0.000453398	2.8576e-08	5.00088e-05	-0.000758971	0.00031497	0.000110039	0.000122283	0.00324901	0.000336322	-0.000661912	-0.00148733	0.000107071	0.00105199	-0.000690976	-0.00214719	-0.000120323	-0.00656275	-0.000222137	3.94255e-05	-0.000347608	-0.00259978	-0.000817873	-0.000896998	-0.023475	0.00244031	-7.38063e-06	0.000391888	-0.00397337	8.57413e-05	0.00044471	0.00234774	-0.0151892	0.000516719	3.31307e-05	-0.0010282	0.000991108	-0.00261619	0.000915821	-0.000174491	0.000225891	-0.000284603	0.000144256	2.29858e-05	-0.000992184	-0.000697379	-0.000432661	2.0221e-05	0.000101023	-0.000286461	-0.000326701	-0.0513469	0.00134532	3.74091e-05	0.000236918	0.000167087	-3.05869e-05	0.000294133	-0.000115256	-5.20801e-05	0.00101497	-0.00127274	0.000846442	-9.45345e-05	6.62582e-05	0.000390487	0.00012547	0.00046034	0.000209802	3.67643e-05	0.000252601	7.57848e-05	-0.000130024	2.61345e-05	0.000183388	-0.000412356	0.000475513	-0.00185058	-6.27638e-05	-0.00252377	0.00191754	-0.00139293	0.00257396	-0.00880324	0.000349831	-2.5623e-05	0.00130691	0.0218479	-0.000909426	0.00016996	-0.000249984	0.000252483	0.00136898	0.000375858	-0.000865346	-9.33355e-05	0.00135262	-3.80481e-05	3.67233e-05	-0.00229108	-0.00230439	0.000355082	-0.00057511	-0.000479126	0.000650606	0.000413406	0.000123314	-0.000561057	0.00140414	0.00407295	0.000104072	-0.000503721	7.42426e-05	-0.000236226	4.23909e-05	-0.000947434	-0.00231093	4.52465e-05	-0.000190363	-0.00123847	-0.000533755	0.000154499	9.74792e-05	0.000453577	-9.86636e-05	3.42496e-05	-2.16588e-06	0.000222518	-0.00341676	0.000410091	0.000916067	0.000967329	3.44191e-05	-0.00227024	-0.00211339	0.000112674	0.0023037	-0.00020991	0.000555494	-0.000258633	0.00100724	0.000881977	-0.010429	-3.01741e-05	0.000653459	0.00431002	-0.000510135	0.00208571	0.000929575	0.000456723	6.11154e-05	-0.000175585	6.07356e-05	-0.00187065	0.000921136	-0.00283589	0.000112048	0.000103052	-0.000122669	0.00316557	0.000133374	-0.000117888	-0.000774447	4.45944e-05	-0.000676945	0.000311262	0.00030045	-7.25447e-05	0.000121732	0.000178904	-0.000687269	0.00215413	-0.000430802	-9.86579e-05	0.00122028	-2.31153e-05	0.000225654	-1.51028e-05	-0.0034254	0.00155577	-0.000787169	0.00021328	4.94151e-05	9.99448e-05	-0.000163071	-0.000240291	0.00056598	-8.34111e-05	-2.5769e-05	0.000349682	1.11358e-06	-9.55203e-05	0.0035306	0.000815446	-0.00225124	-0.000200184	0.000126119	0.000596868	-0.000125602	0.000853281	0.0006266	-0.00227808	0.000149046	-4.64653e-05	-1.96257e-05	0.00235467	-0.00604995	0.00076882	0.000268844	-0.000233268	3.04066e-05	-0.000432085	0.0275651	-2.13031e-05	-2.26872e-05	0.00508747	-0.000352171	-0.00357705	-0.000445173	-9.7112e-06	-3.18442e-06	0.000173265	0.000158699	0.000307477	-0.00611251	-0.00038878	-0.000153196	-0.0169946	0.00238006	0.000305177	-0.00512727	0.000252235	0.000101954	-8.39475e-05	-0.00933965	-4.94894e-05	-0.000101638	-0.000338419	-0.00033248	-0.000685821	-3.44898e-05	0.000311447	0.000119693	-0.00242442	-0.000125409	0.000943552	0.00119589	-0.000879753	0.00158594	-0.00166908	-0.00361743	-0.00380533	7.20399e-06	0.00240759	0.000618226	-0.00023544	-0.000371295	0.00133118	0.000328926	-2.28653e-05	0.00234949	0.000934349	0.0002255	0.000997294	4.20116e-05	-0.00157161	0.00157595	-0.000177674	0.00655435	6.78724e-05	7.64726e-05	0.000419754	-0.0026276	-0.00128852	-0.000409694	-0.00217259	-0.00183031	-0.00210237	8.28177e-05	-0.000496567	0.00061772	-0.0001478	-8.04371e-05	-0.000444736	-0.002717	-0.00390958	0.000309694	-7.74678e-05	0.000192673	-0.000107453	0.000299064	-0.0012729	0.000627075	0.000281405	-0.0156082	0.000770976	-0.000950852	-0.00126407	8.45331e-05	-0.000725747	-0.000370097	0.00080547	-0.00232066	0	-1.562e-05	0	-0.00192813	0	0	0	-2.824e-06	0.00278795	0.00119297	-0.000284074	0	-0.00888676	0.00359534	1.04554e-05	0	0	-0.0739114	-0.00528549	-0.00860758	0.00122134	0	-0.0222543	1.33502e-06	0	0.00374511	0.000116517	0.00532197	-8.66713e-05	0.088857	-0.00323199	0.0108541	0	0	2.4982e-05	0	0	0.00408849	-0.0511549	-0.0161967	0.00895778	-0.000144571	0.000312076	-0.0368411	-0.00189703	0.00250887	0.0133985
x20MCx1620	0.00273914	0.0126412	-0.0066826	0.000973637	0.0951357	0.0021947	-0.0399047	4.07303e-05	-0.00232445	0.0367564	0.00143109	-0.000580655	0.0017327	0.00931032	-0.0319069	0.00540528	0.00969131	-0.0180984	-0.00251426	0.00650465	-0.0341595	-0.000911141	0.0238798	0.00402228	0.0139722	-0.00984298	-0.00416089	0.009245	0.00633486	0.0102873	0.011375	0.135209	0.00236581	0.000136279	-0.0844974	-0.00493948	0.0216168	0.00116157	0.00970338	-0.00290429	-0.00566295	0.0067831	-0.0302679	0.00226445	-0.00247429	0.000136345	-8.66584e-05	0.000289998	0.00659465	0.0241126	0.00126866	-3.95606e-05	4.78524e-06	0	0	0	0	0	0	0	0	0	0	0	-6.49406e-05	-0.000156987	0.0434235	0.0262315	0.0113572	-0.0239753	0.000480576	-0.0120168	-0.00257141	-0.0102132	0.00501605	0.00420273	0.0519952	0.00967168	0.000154999	-0.014112	0.0345317	3.06531e-05	-5.238e-05	0	0	0	0.00468349	0.00820735	0	0	0	0.00103744	0.00569525	0.00365817	0	0.000478015	0.00218868	0	0.00617779	-1.33925e-05	0.273756	-0.00130584	0	-0.000582736	-0.00262194	8.34426e-05	2.45958e-05	-0.00113857	0.00040594	-0.0672688	0.00266058	0.000241772	0.000193961	0.000187535	0.00367208	-0.000555595	-3.46073e-05	-0.00805773	0	0	0	0	0	0	0	-0.0117232	0	0.000132641	0	0	-0.11482	0	0	0	0	0	0	0	0	0	0	0	0	0	0	0	0	0	0	0	0	0	0.00749121	-0.000368171	-5.22277e-05	-0.00951932	0.00455487	7.65386e-05	-0.000435682	-9.72152e-06	0	0	0	0	0.0275497	0	0	-0.00870024	0.00121566	0	-0.00245289	-0.000227333	0.000189279	4.1745e-05	-0.00331749	7.74002e-06	-0.00852841	0	0	-0.000193614	0	0	0	0.0338121	-0.000102635	0	0.10802	-0.00654815	-1.74447e-06	-0.00606027	0.00227307	0.000252972	0	0	0.000262814	0	-1.91984e-05	-2.09385e-05	0	-0.00342362	0	-0.000337161	0	0.0105099	0.00199663	0	0	0	0	0	-0.0010538	-7.33806e-06	0	0	-0.00649374	0.000445786	0.0272261	0	0	0	0	0.00767353	0	0.0184247	-0.00128673	0	0	0	-0.00194307	-0.000646298	0	0	0	0	-0.0010691	-0.00728919	0	-3.03497e-05	0.00940969	-0.000288239	0.00097037	-0.0189554	-0.000164845	-0.000876632	0.00105673	0.00041301	-0.00773189	0.000126211	1.28174e-05	0.000563396	0.00405621	-0.000619627	0.000177273	-0.0029447	1.81296e-06	-1.05721e-05	3.92907e-05	-0.000319008	-1.06527e-05	0.000550491	-0.00104416	-0.00081325	0.000996864	0.00135092	-0.000187033	0.0191118	-0.000402237	0.000252768	-0.0282619	-0.01822	0.00494078	0.000707075	-0.00699949	-7.08301e-06	3.14658e-06	1.74405e-05	-0.0573785	0.000642959	0.0333704	-0.0345498	2.49599e-05	0.00789791	0.0663269	0.0023966	0.000225167	-0.00358112	0.000547999	-0.12969	-0.00971133	0.0334568	-2.87489e-05	0.00579315	0.000912599	-0.0131314	0.00928533	-0.00967929	0.000110182	0.0275886	0.00671433	0.000682169	0.000821183	-0.00793797	-0.00225928	-0.000326613	-0.00107987	-0.0162708	-0.00200811	-0.000145609	0.023594	0.00136216	-0.00581682	0.000246394	0.000584049	-0.00044211	-0.00809174	0.000575487	0.000101216	0.000231785	0.000596463	-0.000149962	0.00466546	-0.00134317	0.00131314	0.000207105	0.00286104	0.000382843	0.000887578	-0.000577068	-0.000725414	0.000138872	0.000551889	4.28871e-05	0.000459367	-3.70957e-06	0.000168192	0.0040344	0.00201954	0.000301449	-0.000672348	0.000207575	-0.000925831	-0.027823	-0.00590149	0.00986831	-0.000713674	6.66988e-05	0	0	2.68551e-05	5.20291e-06	-0.000593871	0.0436349	5.07467e-05	-0.000343793	0.000234066	0.000168028	-0.00202215	-0.000302951	-0.00133882	-0.000329315	-7.10074e-06	-0.000138488	-2.37551e-05	0.0166328	0.00293772	-0.000190542	0.00758042	-0.00147256	-0.000277896	0.00328286	0.000126403	0.00100232	0.0168186	0.000292902	0.000854634	0.00476976	-0.000717265	-0.000646882	0.00451893	-0.0011119	0.00638165	-0.000276303	0.00587596	-0.000301778	0.000246115	0.000335788	-0.000246996	-0.000638712	0.000308172	0.0017897	0.00138318	0.000139726	-0.000395889	0.00274182	0.0124533	0.0557811	-0.000121116	0.00564763	-0.000395677	-0.000307313	-0.00122161	-0.00138212	-0.00105289	0.00172692	-3.92955e-05	-0.000412488	0.000122804	-0.0010294	0.0001332	-0.00155163	0.000881755	-0.000268792	-0.00117713	-0.000547458	-0.0015702	0.000200108	-0.00185884	-0.000992179	-9.61281e-05	0.000140998	-0.00060693	-6.22489e-06	-0.00140155	-0.000695257	0.010888	-0.000372843	-0.000105939	-0.000979696	-0.000842328	-6.90098e-05	-0.000144993	5.53046e-06	0.000251775	-0.00157808	0.00799068	-2.07074e-05	0.00167297	0.00596579	-0.00298327	0.0104647	-0.000768476	-0.00145929	-6.16931e-05	-0.000751969	0.00267659	-0.000948997	0.000561347	0.00915053	1.53507e-06	-4.12858e-05	-8.28431e-05	-1.21901e-05	-4.04148e-05	0	0.000427135	5.49245e-05	0.00054223	-0.000327677	0.00105179	0.00135755	0.00582391	0.00090099	3.54732e-06	-0.000949347	-0.000164743	-0.000761677	0.0152905	0.00160397	-0.0106152	0.00413951	-0.000837095	0.00433457	-0.0175851	0.00102152	-0.000685903	-0.00088915	0.00154376	0.000139694	-0.000682338	0.00130096	0.00187686	-0.000536864	-0.00207577	-0.000544482	-0.00141965	0.00343155	-0.0145539	0.0130718	0.0379217	0.0731056	0.000184575	0.00507357	-0.00252232	-0.000410891	0.00732791	0.000203071	0.000175546	-0.00891064	0.00359729	0.000418542	-0.000680337	0.000969337	-0.0122983	-0.0139356	0.00278568	-0.0044544	0.000811625	0.00791092	-0.000628052	-0.000590375	0.00151271	-0.000808462	0.00196167	0.00157611	0.00435086	-0.00386045	-0.00920142	-0.00156612	-0.0524752	0.000401877	-0.00149145	-0.00164229	0.00870301	0.0175765	0.0283104	0.000646851	0.00342413	0.00022065	0.00375559	-0.000789803	-0.000757556	0.00270381	-0.0121416	0.000421745	0.000144599	0.00241272	0.000372383	0.00743199	0.00386391	-0.000130784	0.0364777	-0.00113814	0.0140606	0.000582166	-0.0622981	-0.00133069	0.00112501	-0.000815826	-0.0239149	-0.000693253	0.00716316	0.00441771	-0.00155265	-0.00123939	0.000541864	0.00617103	-0.000219042	0.0345759	-0.000729472	4.19266e-05	-0.00177765	-0.000723871	-0.00344885	0.00152035	-0.00151952	0.00218602	-0.00269661	-0.00274151	-0.000285332	0.00271057	0.000742242	-0.00159197	-0.000359817	0.000524161	0.000687364	0.00306738	0.00311244	-0.0500119	-0.0452759	0.0005584	-0.00777809	4.72344e-06	-0.000351792	-0.00253348	-0.000372059	-0.000684133	-0.000517752	-0.000100568	-0.000129984	-0.00154149	-0.000124447	-3.12623e-05	0.000634119	0.000595979	0.000622287	0.00028938	0.000169705	0.00014553	6.42092e-05	-0.000305889	-0.0012724	-0.000107914	-0.000326581	-5.40631e-05	2.45743e-05	0.000450797	0.00120213	0.000125125	0.000562826	-0.000373377	-0.000851625	-0.000245794	0.000106064	0.00343712	-0.0010972	-9.13044e-05	0.00117396	-7.16404e-05	0.00105198	-0.000268502	-0.00186546	-0.0026677	-0.00202142	0.000141247	-0.00131647	6.89234e-05	-0.000144025	0.000572204	0.00172851	0.000926829	-0.000712321	0.000832489	0.000184268	-0.000198051	0.000162559	0.000346005	-0.000162155	-0.00337955	-5.71913e-05	-0.00137681	-0.00415592	0.00393116	0.00199962	0.00227363	0.000850472	-7.93939e-05	0.000539552	0.0004914	-0.000923172	-0.0033799	0.00142354	0.000256534	9.29218e-05	-0.0114391	0.000257833	0.000682318	-0.00196813	0.000369343	0.00127738	0.00390882	0.000639946	-0.00109913	0.00480316	-0.000184895	0.000841008	1.8291e-05	0.000540251	3.95228e-05	0.00157384	0.000719057	0.000952956	0.000602576	1.46506e-05	-0.00100764	0.00299526	-0.000280084	0.000710019	0.00305827	0.0049107	-0.00882538	0.00016001	0.00150257	0.000914869	-0.000144201	2.19893e-05	0.000446591	2.61813e-05	0.000602352	1.75086e-05	0.00701287	0.00258832	9.84723e-05	0.0063228	7.86009e-05	0.000168233	0.000334731	-0.000353126	0.000457082	-0.000230445	-0.000123572	-0.00130554	-0.000682629	-0.00170895	0.000137653	-0.000696983	0.0061216	0.000572176	-0.000188815	0.000816128	-0.000359715	-0.000157151	0.00188374	5.38406e-05	-0.00203224	0.000217858	0.00109801	0.001343	0.000117495	0.00070477	0.000847242	0.000131	3.08344e-05	-0.000817651	0.00665173	-0.000260094	-0.000185502	0.0041736	-0.00130733	0.0177278	2.16547e-05	0.00103874	0.000100924	-4.55772e-05	-0.000475422	-0.000574996	0.00128816	-0.00195704	-6.32649e-05	0.00113589	-0.000832124	0.00687792	0.00014199	-0.00731398	0.00102526	0.000415743	0.000666145	-3.10013e-05	-0.000926459	-6.43068e-07	-3.31884e-05	-0.000619673	5.53203e-05	0.000377823	0.00137347	1.68828e-05	-0.000248146	-0.000732538	0.000318499	0.000302504	0.000325159	9.7008e-05	0.00198043	0.00018518	-0.000516781	-0.000794176	-0.00198118	-5.06882e-05	0.000136204	0.000375071	0.00175482	0.00101794	-7.53916e-05	0.00031844	0.000553116	0.00145803	0.000783426	-0.00104112	-0.000134756	0.0017157	0.00109696	-0.000208547	6.78076e-05	0.000517723	3.44728e-05	-0.000846238	-0.000398322	0.00232348	3.55104e-05	-2.22206e-06	0.000113552	-6.30541e-05	0.00118775	-0.00149813	0.000230014	-0.00252669	-0.000171353	-7.75097e-05	0.000301195	-0.00438615	-0.000104449	0.000164524	0.000411774	0.0010438	-0.000566682	-5.12863e-05	-7.81339e-05	-0.000484606	0.00021792	-0.000124669	-4.49802e-05	-0.000994201	-0.000379181	0.000165061	-0.000612389	-0.00572619	0.000861809	0.000811903	-0.000341257	0.00322102	-0.00241318	0.000224554	0.00140733	-4.81964e-05	-0.000102347	0.000101036	0.000202408	0.000319407	-0.000351635	0.000134183	0.000320469	0.000330959	-0.000913504	5.90413e-05	-0.000371304	0.000403033	0.00105481	0.000121529	9.999e-05	0.00188614	0.000384882	-0.000102043	-0.000290245	0.0012918	0.000972988	0.000224525	-0.00235379	-0.000319339	0.000184987	1.38317e-05	0.00148521	-4.95223e-05	-0.000120594	-0.00124324	-7.58498e-05	0.000370475	0.000125974	0.00105342	-3.30626e-05	-2.01314e-05	0.000571299	0.00660548	0.00151453	0.000219004	-0.000948644	-0.0017232	0.000815143	0.000214168	0.000212715	0.00630982	5.01153e-05	2.91713e-05	-0.00218564	7.47819e-05	-0.0012124	8.58705e-05	0.000548879	-0.00208898	-0.000195934	-0.00043791	-0.000665482	0.000918096	-0.0010328	0.000715073	-8.61321e-06	-0.00029771	-0.000158773	0.000996603	-0.000504684	-0.000192008	0.000132837	-0.000357066	8.87753e-05	0.000254418	0.000121612	-0.000709972	-0.000532188	0.00129916	-0.00668182	0.000784626	0.000357618	0.000439817	-0.00141384	0.00306506	-0.0013148	-0.020659	0.00162208	-0.000178909	-0.000148642	-0.000211295	3.20395e-05	0.000395706	-0.00180315	-0.00214931	-0.000229681	-0.00810892	0.00428525	-0.00140348	-0.000191249	-0.00155592	-0.000651816	0.000216034	0.00131552	-0.000397714	-9.16699e-05	0.000821366	8.66323e-05	-0.00196647	-0.000210053	0.000100571	0.000112102	0.000808879	0.000236162	-0.0123189	-0.000200438	0.00152303	-0.000251605	9.48973e-06	-0.000122646	0.000171645	0.000367145	0.000594148	0.00494498	-0.000259954	-0.0011976	-6.39551e-05	0.00126837	0.000258168	0.000358843	0.000652984	0.000815406	-5.42507e-05	0.000310966	3.86718e-05	9.95771e-05	0.00138353	0.000606636	-0.00221649	0.000830782	0.000189934	0.000629219	0.000301713	-5.43993e-05	-0.000766479	9.24137e-06	0.000101629	0.000194809	-0.000720383	-0.000155799	0.000282136	1.39178e-05	-0.00063435	-0.000313828	-2.07025e-05	1.37304e-05	0.000571413	0.00098531	0.000274909	-5.78595e-05	-0.0167974	0.000193347	0.00174743	-0.000618427	0.000200222	-7.32198e-05	0.000147367	-0.00611966	-0.000517539	0.00069644	-4.65372e-05	-9.41187e-06	0.00037397	0.000429252	0.000371217	0.000489957	0.0405239	0.00212715	-0.000327047	-0.00368646	-0.00498718	-1.3389e-05	-3.49403e-05	-0.000382541	0.00150718	-2.11706e-06	-2.71689e-05	8.83733e-05	0.00120704	0.000715678	-0.00130458	0.000235202	5.34227e-05	-0.00041658	0.000130297	-6.06133e-05	0.00053678	0.00191985	-0.000162105	-1.22701e-05	0.000625264	-0.000951385	0.00031679	0.0706824	0.00320298	-0.000135036	0.000441336	0.000113137	-0.000306604	0.0004206	2.72021e-05	-0.000197199	-0.00294613	0.000542818	0.000457992	-2.70671e-06	-0.000280912	0.000616941	0.000177037	-0.00048623	-7.88296e-05	0.000284044	6.4941e-05	-0.000159368	-8.58613e-05	3.51986e-05	-3.21643e-05	-0.00146336	-0.000469384	-0.00168608	0.000112211	0.000617323	0.0020737	0.000895975	0.00259317	0.00123703	0.000497132	8.34954e-05	-0.00161866	0.00656369	9.28793e-05	-0.000113788	3.65836e-05	0.00016988	0.000930442	-6.90017e-05	5.92232e-05	9.13154e-05	0.000418253	0.000585503	-0.000217867	-0.000474642	0.000703093	0.000157711	-0.000522897	-0.00183378	0.000656588	3.01438e-05	0.000168423	7.76149e-05	-0.00146464	0.000704051	-0.000235817	-0.000717162	6.71364e-05	0.000215305	-4.31192e-05	0.00022211	0.000434937	8.51048e-05	-0.000118227	-0.000840208	0.00062231	-0.000501649	9.29111e-05	-0.00104748	0.00017588	-8.36532e-05	-0.000167627	0.000849758	0.00324124	0.000479661	-0.000456245	0.000507569	5.86197e-06	-0.00049433	0.0111857	-1.0705e-05	-0.00692439	1.88815e-05	-0.000616935	0.000466999	0.000902136	-0.00183558	0.0019145	-1.60162e-06	0.000999604	-0.00605112	0.00161575	-0.000575214	-0.000606542	8.83387e-05	0.0016757	0.000301372	3.46978e-05	-0.00102063	0.000247406	0.000241036	1.17643e-05	0.000566336	0.000326527	-0.000179231	-7.87238e-05	0.000367084	0.00176997	6.82537e-05	-1.74654e-05	0.00127567	-0.0022428	0.000323648	-0.000178589	9.20458e-05	-0.000759992	0.0012142	-0.000129697	1.89951e-06	-0.000386013	0.000206406	0.000187013	-3.96244e-05	-0.000291281	0.000300175	-0.00151466	0.000432052	-5.53439e-05	0.000418979	-2.48037e-05	0.000422042	0.000201518	0.00013938	5.74092e-05	0.000316545	0.000102978	-0.000395054	-0.0024875	0.000392225	-3.87892e-05	-4.10774e-05	-0.000110665	0.00148801	-0.000378229	1.86956e-06	0.00121448	0.00626198	-2.05691e-05	0.000140023	3.85873e-05	0.000800075	0.00287886	0.000145301	0.000721539	0.00156551	0.000347306	-0.000666944	0.0215576	-9.37678e-06	-0.00012192	-0.00259832	0.000749871	0.0013061	-0.000424672	0.000231042	8.21208e-05	0.00042511	-0.00120088	-5.89996e-05	0.00129697	0.000440607	-0.000136622	-0.011037	0.00255661	0.00015774	0.00431056	0.000158861	-0.000285482	1.63549e-05	-0.00446941	-0.000477411	1.58972e-05	0.000781751	0.000272508	-0.00181242	7.31834e-05	5.02713e-05	0.000584924	1.78406e-05	9.34192e-06	-0.000149914	-0.000619857	-0.000270373	0.00339927	0.00113305	-0.00175154	-0.00294873	-3.60132e-05	0.000450033	0.000648557	0.000177608	0.000316874	-0.000599717	0.000222824	0.000180397	-0.00585189	-6.54114e-05	0.00035537	-0.000584549	-2.52632e-05	-0.000579042	-0.000903117	-0.000339672	-0.00199726	3.27549e-05	-5.9752e-05	-0.000473912	0.00474664	-0.000655812	-0.000681889	-0.000320596	0.0010316	-0.00108299	-0.00101556	-0.000547242	0.00354793	0.000180388	3.20723e-05	0.000904309	0.00990765	0.0014416	-2.07074e-06	0.000329677	-0.000421235	0.000214586	0.000236558	0.00205758	0.00070596	0.000489846	0.00483673	0.00214632	0.000366526	-0.000157485	-0.000154857	-0.00626143	0.00110459	-0.00122427	0.00135356	0	-3.96561e-07	0	-0.00175529	0	0	0	-2.99528e-06	-0.00429147	0.000947942	0.0054614	0	-0.00605038	0.00277349	1.98993e-05	0	-6.45979e-07	0.0437787	-0.00388975	-0.00440909	-0.000398589	0	-0.0238688	1.05804e-06	0	0.00587006	9.39393e-05	0.0744522	-0.000102753	0.0817577	-0.00226319	0.0292411	0	0	2.47053e-05	0	0	-0.016827	-0.0199059	0.00437568	0.0107321	-0.000141113	0.00070397	-0.0221039	-0.00159434	0.00692375	0.0152251
x20MCx2678	-0.000233713	0.00780796	-0.0151272	0.00297451	-0.0102209	0.00160983	0.00515192	-0.000619433	-0.00250673	0.0470353	0.00177738	-0.000149417	0.00326149	0.0117832	0.0222665	0.00569346	0.00944123	0.00689083	-0.00395326	0.00884969	0.00671322	-0.00068143	-0.034145	0.00840507	0.00655007	-0.0100254	-0.00366947	-0.00598944	0.00686441	-0.00498839	-0.0116764	-0.0289284	0.00814085	-0.00360794	-0.120131	-0.000860634	-0.0147133	0.0115513	0.010201	-9.35094e-05	0.00285328	0.0052795	0.00802643	-0.00189619	-0.00233928	7.85442e-05	0	0.000871575	0.0069342	0.0228761	0.00100685	-1.2507e-05	-4.99763e-06	0	0	0	0	0	0	0	0	0	0	0	-4.85243e-05	-0.000270375	-0.0305272	0.0265458	0.0138093	0.0440193	0.000902534	-0.0109515	-0.00258458	-0.00966242	0.00331573	0.000208131	0.0534385	0.00943442	0.000121094	-0.0149855	0.0338862	0	-4.03478e-05	-1.7998e-05	0	0	-0.000479248	-0.00930517	0	0	0	0.00102144	0.00318673	-0.0066811	0	-0.00308727	0.00278756	0	0.0076811	-0.000180931	0.15964	-0.00135969	0	-0.000694136	-0.00367869	-0.0012929	0.000323385	-0.00150839	0.000338197	-0.0830416	-0.00291266	-0.000239796	0.000282407	0.000172938	0.00281592	0.000176885	3.64668e-06	-0.00833763	0	0	0	0	0	0	0	-0.0139164	0	-7.07928e-05	0	0	-0.10695	0	0	0	0	0	0	0	0	0	0	0	0	0	0	0	0	0	0	0	0	0	0.0033904	-0.000228458	-6.58868e-05	-0.00928289	0.00255905	0.000216414	-0.000496912	-3.82317e-05	0	0	0	0	0.0290874	0	0	0.00268797	-1.06374e-05	0	0.000846983	0.000111663	-4.86448e-05	-1.14329e-05	0.00427519	0	0.00667535	-9.57828e-06	0	0.00218481	0	0	0	0.0339038	0.000430178	0	0.109807	-0.00612045	-5.23602e-06	-0.00468527	-0.00061401	-6.69502e-05	0	0	3.78448e-05	0	-2.13673e-05	-2.02839e-05	0	-0.00363715	0	-0.000304646	0	0.0097367	0.00227281	0	0	0	0	0	-0.000836197	0.000195516	0	0	-0.00640756	0.000536531	0.0240709	0	0	0	0	0.00695444	0	0.0239916	-0.00128636	0	0	0	-0.00160368	-0.000410097	0	0	0	0	-0.000825414	-0.00780003	0	6.82425e-06	0.00983178	-0.000110609	0.000858743	-0.0198605	0.000536095	-0.000856104	0.000896895	0.000580762	0.0121899	0.000126322	-0.000200446	-8.93405e-05	0.00391854	-0.000521527	0.000507838	0.000217531	1.63439e-06	9.24417e-06	2.81072e-05	0.000405842	1.18128e-05	0.000378906	0.00124102	-5.47726e-05	0.00127692	0.000563555	-0.00035874	0.0133073	0.000700856	0.000273143	0.0289373	-0.0197349	0.00559305	0.000758348	-0.00400801	0.0016797	2.80988e-05	-7.35263e-05	-0.0568769	0.0023851	0.0283161	-0.0388942	-1.37209e-05	0.0246412	0.0582087	0.0031293	3.79846e-05	-0.00376174	0.000622539	0.00900475	-0.00110972	-0.0213264	0.000854447	-0.00510771	0.00253442	-0.0128743	0.0116993	0.00271567	5.65177e-05	0.0289043	0.00469843	0.000741314	-0.00200269	-0.00756499	0.003022	0.00137565	-0.000673186	0.011309	0.00134671	0.000497778	0.0203778	-0.0010591	-0.00199672	0.00011126	0.000467605	0.000683566	0.00626938	0.000250105	0.000322251	-0.000277078	0.000553258	0.00146624	0.0060327	0.00264544	0.00100856	-0.000413003	0.00295711	0.0003059	0.000704233	0.000816279	0.000485521	0.000173544	-9.16023e-05	0.000189289	0.000629473	-0.000367929	0.000172069	0.00600293	0.00239207	0.000448493	0.00311561	0.00127072	-0.000145119	0.0159371	-0.00449567	0.0124728	0.000166646	0.000373665	0	0	1.27019e-05	5.2235e-06	-0.000193402	0.0310457	-3.75268e-05	-0.000311079	0.000130436	0.000143363	-0.00208946	-0.000313652	-0.00125194	-0.0009285	-8.6283e-06	-0.0001155	-4.38704e-05	0.0158236	0.00185807	7.09631e-06	-0.000679015	-0.000550645	-0.000283745	0.00407218	6.94934e-05	0.000758511	-0.00246924	-0.000725317	-0.000569895	-0.000517934	0.000265245	-0.000253058	-0.000749457	-0.000874713	0.0095892	-6.3201e-05	-0.000634956	-0.000799909	0.000293204	-3.91024e-06	-0.000286646	-0.000384312	-0.00140649	0.000581049	0.00109005	0.000181675	-0.000551401	0.00243081	0.0112148	0.0576153	3.43152e-05	-0.000281476	-0.000630767	-0.000444367	-0.00127222	-6.83883e-06	-0.00115026	0.0010606	-0.000182749	0.00361086	-0.00221378	-0.00101329	0.000167394	-0.000708241	-0.000528577	4.0442e-05	-0.000115334	-0.000149833	0.000241951	8.99902e-05	-0.000219977	-0.000979795	-0.00042173	-9.45231e-06	-0.000757554	0.000367054	-0.00142564	-0.00133105	0.0138433	0.000289196	-0.000213022	3.13602e-05	-0.000416997	-8.00361e-05	9.78564e-06	-5.46777e-06	0.000540913	-6.11055e-05	0.00503828	-3.53398e-05	-0.000219151	-0.0023488	-0.00173686	0.00763723	-0.000769384	-0.00199492	-0.00102893	-0.000710712	0.00212296	0.000143516	0.000576456	0.00926858	4.4904e-05	-0.000441862	-0.000115171	-0.000594638	-0.000136523	0	0.000455114	1.95964e-05	-9.93998e-05	-0.000383258	0.000144601	0.000954239	0.0043129	-0.000147765	8.12868e-05	0.00104497	-0.00030836	-0.000350759	0.0104397	0.00482336	0.00179934	0.00478498	0.000447741	0.00705483	0.0123067	0.00692628	0.00193556	-0.000730301	-0.000922635	-0.002172	-0.000919418	0.00193501	0.000824936	0.000321221	0.00105391	-0.00211011	-0.00898192	0.000649983	-0.00906283	0.0482581	0.03832	0.07926	-0.000818816	0.00636362	-0.00245008	0.000576115	0.0284386	-0.0009485	-0.000471113	-0.000582579	-0.00295541	-0.000436203	0.000969523	0.000805627	0.00480745	0.00306391	0.00242605	-0.00204977	0.000654612	0.00110814	0.00596556	-4.99699e-05	0.00210522	-0.000923999	0.000601006	0.00160339	0.00232968	-9.63538e-05	0.0100822	-0.000618723	-0.0116262	0.00183097	0.000820433	0.00117224	0.00788106	0.0150204	0.00561983	-0.000118452	0.00314988	0.000295659	0.000157358	-0.0447194	-0.0007798	0.00188373	0.00311381	-0.00171865	-0.000462954	-0.00431844	0.00109726	-0.00368171	0.00148598	-2.53118e-05	-0.0166434	-0.000849455	0.00200727	-0.00184561	0.00876852	0.00181943	0.000570603	0.00356363	-0.0221482	-0.00131945	0.00109579	0.000933869	-0.0017168	0.000805563	0.000283669	0.000905936	0.000774122	0.0342589	-0.000920533	-0.00154422	-0.0160436	-0.00898772	0.00087546	-0.000739132	-0.00122395	0.00183942	0.00197994	-0.00394145	0.000397379	0.000823023	-0.00278708	0.000882946	0.000487223	-0.00422638	-0.00114478	-0.0139219	0.0012534	-0.0284562	0.0430181	-0.00192571	-0.00711706	-0.000111727	0.00608871	-0.00220179	-0.000165062	0.0012041	-0.000417042	-7.6645e-05	-5.99933e-05	0.000245899	-0.000127853	-4.4557e-05	0.000509354	-0.00123409	0.000622187	4.43868e-05	-5.13663e-05	-4.96123e-05	6.61288e-05	-0.000106117	-0.000519836	-0.00013513	5.81579e-05	-8.48961e-05	0.000295804	-0.00105594	-0.00179364	9.282e-05	-0.000118386	-0.000406002	0.000367531	7.94221e-05	5.23748e-05	0.00440462	0.000272374	-0.000219145	0.00112531	-0.000962323	0.0017028	0.000275011	-0.000771481	-0.00258602	-0.000925234	0.00019626	0.00375653	2.06979e-05	0.000423472	-0.000504555	0.00319391	-0.000823401	0.00228257	0.000448414	-8.8643e-05	-0.000303328	0.000326124	0.00214798	-3.7951e-05	0.00170338	0.000130685	-0.000448908	0.00150053	-0.00232441	-0.00101744	0.000890425	-0.000561767	-0.000345256	-0.000175147	-4.15234e-06	0.000602689	0.000617994	0.0014184	0.000197935	-0.000128232	-0.00728041	3.55532e-05	0.000770727	-0.00103359	-0.000501359	0.00197258	0.00262024	0.00065251	0.0014544	0.00498542	-0.000487468	-0.00117754	0.000128514	0.000244251	4.09557e-06	-0.000368196	0.000278387	-7.45133e-06	0.000576592	2.43933e-05	0.000726701	-0.00257979	-2.35771e-05	0.000226884	-0.00178263	0.00333729	0.00329316	0.000480155	0.00124045	0.000779788	0.000283933	0.000184931	0.000443031	5.87885e-05	0.000705665	8.69898e-05	0.000174118	0.00142506	2.90479e-05	0.00615615	-0.000384719	-0.000775935	-0.000366285	0.000156188	6.8305e-05	-0.000178402	-0.000164617	0.000502271	0.000747942	-0.0017591	-0.000382732	0.00089166	0.005149	0.000493373	-6.56251e-05	0.00028767	-0.00123147	-0.000201322	0.00223786	1.27e-05	0.000996554	-0.000756314	0.0008252	-0.000224378	-0.000176904	1.44196e-05	-0.00641109	7.24821e-05	3.27173e-08	-0.000111381	0.00857764	0.000424958	8.75029e-05	0.00142257	0.00190784	0.0150229	-0.000190872	-0.0064194	-2.60124e-05	-0.000180562	-0.000331689	0.000212848	0.000903626	-0.00108896	5.61759e-05	-0.00240619	5.72593e-05	0.0035622	6.11846e-05	-0.0129655	-0.000566528	-0.000162157	0.00146814	2.0283e-05	0.000537893	-9.45031e-05	2.80028e-05	0.000108245	0.000172671	0.000709321	0.000811699	-0.00015324	-0.000905534	-0.00134121	0.000476143	0.00174845	0.000634448	-2.69863e-05	-0.000818402	0.000387201	-0.0012621	0.00104647	-0.000758322	-5.7675e-05	-0.000204433	0.000390649	0.000761066	0.00125988	-0.00012509	0.000571579	0.000628246	-0.0028436	0.000935661	-0.00197274	-0.00100619	-0.0396923	-0.00191101	0.000174945	-1.38579e-06	0.000558014	-9.96944e-05	0.000230101	-0.00160495	0.00212027	0.000962082	0.000594536	-9.91531e-05	1.21535e-05	-0.00171029	-0.00156273	0.000118714	0.00157552	-3.03352e-05	-0.00014545	0.000179517	-0.00275547	0.000472393	0.0003474	-8.7978e-05	-0.00244783	-0.000348842	0.000309869	-0.000134147	-0.00117273	-0.000327874	-3.61418e-05	-0.00107822	-0.00090865	0.000473605	-0.000158819	-0.00028782	4.6607e-05	-0.00485879	-0.00266531	-0.000209376	7.65802e-05	0.000545926	-0.00238679	0.00249754	-0.000774162	-0.000106878	-0.00117011	4.96773e-06	0.000261655	-0.000277964	8.86772e-05	0.000263009	0.000385714	-0.000408479	-0.000328311	8.28809e-05	0.00095058	0.00192657	-0.000211392	2.91266e-05	-0.027122	-0.000286498	-0.000206101	-1.73998e-06	0.00314733	-0.000314407	-0.000366455	-0.00278468	-0.000500782	-0.000678644	-2.53336e-05	-0.000359139	-0.000488569	0.000288749	0.000305644	0.000111522	0.000309042	3.07474e-05	0.000445981	1.36183e-05	5.71381e-05	8.31695e-05	-0.00290328	0.00118599	0.000243168	0.000754732	-0.00179371	0.000939347	0.000771363	-7.1718e-05	0.0108158	-0.000819926	9.01632e-05	0.000580922	0.000488826	-0.00092271	2.66672e-05	-0.00133848	0.0001447	0.000200728	-8.52015e-05	-0.000456065	-0.00109454	0.000218729	-0.00133514	0.00114641	-0.000187611	-0.000103509	0.000630037	0.000147289	0.000652582	-0.000283271	-0.000205882	-0.000172739	0.000415223	0.00013368	9.92407e-05	-0.000824649	2.50883e-05	0.00120891	0.000832673	-0.000180441	2.74212e-05	-0.00186752	0.00219557	-0.00197629	0.0199545	-0.000378856	-0.000365459	-0.000244952	0.000714029	-0.00420435	-4.07032e-05	0.000608507	-0.000614224	9.80372e-05	-0.0047703	0.000958275	0.00176452	0.000138314	6.38547e-05	0.000898374	-0.000545093	-0.00152136	0.000519955	-9.00151e-05	-0.000483564	-0.000176489	-0.0016483	-0.00242671	0.000129098	-0.000476253	0.000428812	0.00031373	0.0067582	-0.000226148	0.000896711	-0.000280862	-0.000108164	-0.000860157	0.000215664	0.00054358	-0.000267282	0.00378761	0.000769196	4.14241e-05	-3.40542e-05	0.00053177	0.000711035	9.3289e-05	0.000416134	0.000438253	0.00024171	-0.000243694	0.000223417	0.000547793	-0.00168776	0.00014479	0.00146213	0.000557908	0.000309872	-0.00233041	-0.000166301	4.86282e-05	-0.00088195	3.85956e-05	0.000120367	-0.000236362	-0.000194023	-0.000317629	0.00017784	5.55883e-05	-0.000530851	-0.000357737	1.89103e-06	3.08535e-05	0.000185045	0.000386023	0.000237838	1.38222e-05	-0.00339574	-0.000216826	0.000399998	0.000299781	0.000174503	-0.000854501	0.000525842	0.000261605	-0.000327205	0.00122286	5.74574e-05	-3.63177e-05	0.000271822	0.000848677	0.000390602	0.000495074	0.031261	0.00149005	0.000113724	-0.00266319	0.000696189	9.01773e-05	-4.60383e-05	-0.000404741	0.00171232	0.000154402	-5.32778e-05	0.000275628	0.000685075	0.000132069	-0.000275684	0.000238052	0.000179723	-1.59935e-05	0.000110427	6.75234e-05	-0.00179697	-0.00141246	0.000229593	-7.29063e-05	-0.00316524	0.000682304	-0.000312816	0.0737938	0.00307828	-0.000160365	-0.000590112	-0.000568711	7.55081e-05	-0.0004448	7.87871e-05	-3.19681e-06	0.000964627	-0.000347603	0.00052176	7.95626e-05	-0.00127201	0.000609373	0.000589351	0.001335	-6.70633e-05	3.15552e-05	0.000122872	-0.000357742	-0.000126434	1.21166e-05	-2.20888e-05	0.000261113	5.48525e-05	-0.00176134	0.000201093	0.000236039	0.00350091	-0.00143777	0.00270631	0.0012569	0.000774347	-0.000101103	0.000229876	0.00663281	0.00011057	-0.000380178	1.83982e-05	0.000110012	-0.00183894	-0.00878626	-1.78718e-06	0.000264105	0.000231587	-0.000917843	3.30385e-05	-0.00262446	-0.00321123	0.000150746	4.21503e-05	-3.23323e-05	0.000982565	-0.000122001	0.000397911	0.000284723	0.00176369	0.000144263	0.000167192	0.000257213	3.17518e-05	0.000175694	3.21852e-05	0.000287893	0.0003369	-0.00012031	1.86163e-05	0.00015758	-0.000346693	0.000239271	8.54679e-05	-0.0006065	-6.32417e-05	4.25592e-05	-3.7783e-05	0.000934639	0.0033226	0.000902473	-0.000417224	0.000604286	-1.14545e-05	0.000308534	0.00191608	-0.00044145	0.0001879	0.000140629	0.00123278	0.000911438	-0.000580452	0.000368357	-0.0160855	-6.72064e-06	0.000839573	-0.00279022	-0.000309945	0.000889538	-0.000190319	0.000547656	-0.000965557	-0.000190002	2.90985e-05	-0.0012439	-3.64282e-05	0.000261746	-9.59474e-05	0.00033468	6.94707e-05	-0.000295263	-0.00012725	0.000116625	0.00159155	-3.24167e-05	0.000292192	-0.000467478	0.000260439	-1.95098e-05	-0.000216035	0.000102937	0.000871267	0.00165387	-0.000133068	0.000256249	0.000694372	0.000243482	0.000215844	-6.09948e-05	-0.00252667	-0.000504551	0.000799364	0.000656912	-2.50147e-05	-0.000612012	-7.16688e-05	-0.000178246	0.00034846	0.00036493	-0.000166502	0.0001623	0.000265164	0.000743399	-0.00830491	0.000179417	0.000407332	-2.46745e-05	-2.13929e-05	0.000626664	0.000852311	-0.000350397	0.00072944	0.000495557	-7.72188e-05	-3.15154e-05	1.18021e-05	0.000449223	4.83762e-05	6.28307e-05	0.000391547	-0.00196315	0.000472562	0.000629524	0.0322102	-0.000214161	9.73262e-05	-0.00170582	-0.000507753	-0.0041988	0.000447448	-0.00126839	-3.90626e-05	0.000311136	-0.000157676	-0.000900422	0.000178271	0.000277208	-0.00012773	0.0216847	0.00147642	-0.000217867	-0.000957393	0.000259621	-0.000399902	-0.000114898	-0.00339892	0.00010384	-0.000833466	2.05582e-05	0.000446394	-0.000201636	7.4057e-05	-8.83803e-05	-0.000172894	-7.61374e-06	2.24976e-06	0.00083891	0.00174058	0.000132676	0.00297514	-0.00090056	-0.00140954	-0.00349754	0.000104917	-0.000864148	0.000283136	-0.000466629	0.000970694	0.000699641	0.000103468	0.000233474	-0.00248533	0.000329913	0.000267114	0.000518986	-8.51808e-05	0.000196056	-0.000200477	-0.000155962	0.00235957	-0.00021947	4.30204e-05	-1.05645e-05	0.00456859	-0.00099878	0.00016753	-0.000348698	0.00083192	-0.0021927	-5.06157e-06	-0.00033111	-0.000215743	0.000295077	-0.000100554	0.000652572	0.00473963	0.00166135	-5.24081e-05	-0.00035182	-0.000276761	-0.000209017	0.000122991	0.0012283	0.00041678	0.000623267	0.00447618	0.00178935	8.16936e-06	0.000210435	-0.000149463	-0.000576883	-0.000499415	0.000270524	-0.00156797	0	-2.83011e-06	0	-0.00130737	0	0	0	-9.19103e-07	0.0159606	0.00234498	0.00550414	0	-0.0145381	-0.0373256	3.72647e-05	0	0	0.091601	0.0209722	0.0107776	0.00999928	0	0.0122218	7.06723e-07	0	-0.0213319	0.000389452	-0.00168904	-0.000171765	0.0282463	-0.00279256	0.0420753	0	0	-5.00639e-05	0	0	0.00937257	0.065488	-0.0164416	0.010209	-0.000139823	-0.00394646	0.102874	-0.00216929	0.00901787	0.00352057
x20MCx1829	0.00640934	0.0100652	0.00305472	0.00273829	0.150566	-0.00229029	0.0144049	-0.00040288	-0.00330497	0.0344376	-0.00115066	0.00166332	-0.00642308	0.0145062	-0.0223249	0.0118476	0.00921035	0.000498678	-0.00265546	0.00945474	-0.00587173	-0.00154173	-0.0215084	0.00653792	0.02337	-0.0138011	0.0035133	-0.00505155	0.000904739	0.000899958	-0.151164	-0.0456969	0.00642928	-0.0030665	-0.209235	-0.000413919	0.000925438	-0.0134262	0.00251159	0.002083	0.00245053	0.00599422	0.00742969	-0.00184352	-0.00387014	-0.000349514	0	-0.00108268	0.00728789	0.0242652	0.00523769	7.18586e-05	0	0	0	0	0	0	0	0	0	0.000103418	-2.75798e-05	0	-0.000120378	-0.000267706	-0.0335157	0.0227126	0.0114098	-0.0288411	0.00028916	0.0482601	0.0116629	-0.00582672	0.00489968	0.000398359	0.0489795	0.00984255	0	-0.0152053	0.032618	1.9122e-05	-4.10002e-05	0	0	0	-0.000755305	0.00954534	0	0	0	0.0010732	0.00435466	0.00359793	0	0.00019997	0.00269185	0	0.00566154	0.000698768	0.231975	-0.00145943	2.24198e-05	-0.000371716	-0.00294844	0.000107268	-0.000208699	-0.0012828	0.000301639	-0.0827844	0.00209628	9.79807e-05	0.000241723	0.000213651	0.00284845	0.000191859	6.69205e-05	-0.0179105	0	0	0	0	0	0	0	-0.0164397	0	-2.76266e-05	0	0	-0.109273	0	0	0	0	0	0	0	0	0	0	0	0	0	0	0	0	0	0	0	0	0	0.00415307	6.06946e-05	1.37752e-05	-0.012254	0.00318211	9.21278e-05	-0.000922596	-6.32424e-06	0	0	0	0	0.0270264	0	0	0.0025198	-0.00021871	0	0.000940242	0.000149469	9.17806e-05	2.61372e-05	-0.0028572	0	-0.0119	-9.57828e-06	0	-0.00706034	0	0	0	0.0574972	-0.000163878	0	0.0951192	-0.00759515	-9.58176e-07	-0.00437907	0.0014551	6.92533e-05	0	0	-0.0001323	0	-2.57706e-05	-2.25669e-05	0	-0.00834582	0	-0.000227697	0	0.00988757	0.00188928	0	0	0	0	0	-0.0011827	-4.64832e-05	0	0	-0.00493939	0.000427911	-0.312871	0	0	0	0	0.0124126	0	0.0258893	-0.00163081	0	0	0	-0.00209345	-0.00207243	0	0	0	0	-0.00168224	-0.00828864	0	1.61077e-05	0.00231423	-0.000393469	0.00103012	-0.0187104	0.000806943	-0.00081597	0.000966344	-0.00275706	0.00920295	-0.000194204	5.85459e-05	-0.000184743	0.0033195	-0.000380073	0.000497621	-0.000886572	-9.10601e-06	1.57859e-08	-1.34404e-05	-0.000208552	-0.000130813	0.000363348	0.00296918	-0.000166333	-0.000545752	0.000875358	4.18204e-06	0.0208602	-0.00147876	-0.000915052	-0.0111089	-0.0203509	0.0043787	0.00187337	-0.00197385	0.00251968	3.44798e-05	-0.000542006	0.0294069	0.000597572	0.0316745	0.0443578	4.10697e-05	-0.00596814	0.0536746	0.000766942	-1.25777e-07	-0.00165438	0.000572105	0.0107206	-0.00478964	0.0303678	0.000223768	0.00650612	0.000471874	-0.00103718	0.00726344	-0.00916073	0.000133846	0.0352461	-0.00247829	0.000617302	3.49875e-05	0.0133814	-0.000339184	-0.00015702	-0.00092265	-0.00518362	-0.00173607	-0.000202166	0.0244406	-0.00133193	-0.00551844	0.000295986	0.000468472	-0.000197224	-0.00751964	-7.86213e-05	-0.000502396	0.000312366	0.000796594	-0.0060032	0.00552873	-0.0012916	-0.000429902	0.000177408	0.00285773	0.000585345	0.000959064	0.000658429	0.0080863	0.000242285	0.000506596	0.000876047	-0.000779895	-9.84418e-05	0.000113819	0.00301295	0.00188886	-0.000214496	-0.00223768	0.000567263	0.00073072	-0.0356166	-0.0060107	0.0109858	0.000380815	-0.000157348	0	0	5.34603e-06	5.20291e-06	-6.11852e-05	-0.0256285	-4.40525e-06	-0.000312132	0.000177024	0.000425711	-0.00236847	-0.000170298	-0.000698919	0.000128541	-7.42828e-06	-0.000300019	-5.42841e-06	0.0132285	0.00170968	7.3311e-05	-0.000687833	-0.00102814	-0.000306991	0.00599069	6.47064e-05	0.00173386	-0.00125062	-0.000470756	-0.00156108	-0.000184601	0.00028542	-8.26183e-05	-0.0007009	-0.00108112	-0.0233543	-5.21493e-05	-0.000207204	-0.00118467	0.000517904	3.72907e-05	-0.000191014	-0.000423968	0.000901866	-5.25045e-05	0.00125917	-3.4475e-06	-0.000303263	0.00379767	0.0127273	0.057372	-4.27436e-05	-7.31148e-05	0.000182715	-0.000137654	0.000123686	-0.000515454	0.00773078	0.00196755	0.000127798	-0.000534164	0.000921459	-0.000469053	0.000116031	-0.000895654	0.00159294	1.53667e-05	-0.00014377	-0.000261995	8.64632e-06	-0.000414736	0.000457176	-3.59102e-05	6.9099e-05	0.000456421	-0.000678113	9.48339e-05	0.000372953	-0.000398767	-0.0135281	1.25924e-05	-0.000100656	-2.54994e-05	-4.62488e-06	-4.82905e-05	8.71002e-06	2.95156e-05	0.0011154	-1.71132e-05	-0.00610441	-2.70707e-05	-6.51016e-05	-0.00528038	0.000495936	-0.00753536	-0.000137373	0.0004461	-0.00013561	-0.000387901	0.00411994	0.000381502	-0.00127693	0.00837749	-2.3664e-05	-7.26559e-05	-1.80477e-05	0.000540652	-0.000305174	0	0.000310459	0.000184702	0.00062004	-0.00021994	-0.000183185	-0.00126034	0.00466665	-0.000552514	1.23988e-05	-0.00390039	-9.34103e-05	-8.52821e-05	NA	NA	NA	NA	NA	NA	NA	NA	NA	NA	NA	NA	NA	NA	NA	NA	NA	NA	NA	NA	NA	NA	NA	NA	NA	NA	NA	NA	NA	NA	NA	NA	NA	NA	NA	NA	NA	NA	NA	NA	NA	NA	NA	NA	NA	NA	NA	NA	NA	NA	NA	NA	NA	NA	NA	NA	NA	NA	NA	NA	NA	NA	NA	NA	NA	NA	NA	NA	NA	NA	NA	NA	NA	NA	NA	NA	NA	NA	NA	NA	NA	NA	NA	NA	NA	NA	NA	NA	NA	NA	NA	NA	NA	NA	NA	NA	NA	NA	NA	NA	NA	NA	NA	NA	NA	NA	NA	NA	NA	NA	NA	NA	NA	NA	NA	0.000350539	-0.00312368	0.00216394	-0.00027985	-0.00153125	0.000437969	4.9288e-05	-6.08226e-06	0.00311055	-6.8664e-05	-0.000201213	-0.00143335	-0.00402574	-0.000977457	-0.000330682	2.31732e-05	0.000325627	8.80331e-05	0.000315807	-0.00188528	7.9843e-05	0.000233953	-0.000102066	6.2795e-05	-0.00140159	-0.00395902	0.000286265	-0.000296076	0.00173687	0.000236522	4.00425e-05	8.03621e-05	0.00036153	0.000460447	-0.000721544	0.00179965	0.000122055	0.00117375	0.000281797	-0.0050368	-0.00188446	-0.00102935	0.000151996	0.00288959	5.3298e-05	-0.000433015	-0.00026139	-0.00135528	-0.0009107	-0.00141032	0.000807344	-2.65468e-05	0.000214757	0.000162197	-2.94459e-05	7.80745e-05	-0.0014582	0.000515695	-0.000636345	0.00016416	0.00379992	0.00250084	0.000420326	-3.62867e-05	9.15687e-05	2.20226e-05	-8.20651e-05	0.000639841	-0.000127028	-0.0181848	-0.000159201	2.54372e-05	0.0177179	8.96405e-06	0.0010011	0.00610235	9.13758e-06	0.0014894	0.00156075	-0.00056443	-0.000436575	0.00901375	-0.00025936	-0.000429944	-5.83097e-05	-8.77661e-05	-0.000170517	-0.000962262	-0.000277662	-0.000261786	0.000484252	6.73998e-05	0.000236959	-0.00451276	0.000570343	-0.000290805	-0.00142488	0.00394328	0.00258613	0.000191536	0.00261548	-0.00645365	0.0013875	-0.00195272	-0.000570198	-0.000269724	-0.00125482	-4.38264e-05	-0.000557572	0.000292357	0.000193973	0.00530164	0.000114485	0.000536477	-0.000171031	0.000329154	-0.000299868	1.97776e-05	-7.54916e-05	-0.000348787	0.000117016	6.61546e-05	0.000649125	-0.000685604	0.00275697	0.000189003	-0.000154631	-0.0010254	-0.000986031	-0.000132426	0.000253844	2.0088e-05	0.00112535	8.46754e-05	0.000467018	-0.000637157	-6.44171e-05	0.000316543	0.000586172	-0.000352411	0.000139417	0.0021076	0.00731339	0.000620423	0.000125711	0.00197694	-0.00100167	-0.00357488	2.92611e-05	-0.00867531	7.03718e-06	9.50436e-05	-3.02326e-05	0.00108893	-0.000740926	-0.00516951	-2.69579e-06	0.00318147	0.000678343	0.001959	0.00129061	0.0042418	0.00397598	0.000107173	0.000325682	0.000676133	-1.13524e-05	-1.36403e-05	-0.000542422	0.000417883	-0.0002716	-0.00165881	0.00202539	-4.31832e-05	-0.000300208	-0.00116998	0.000728724	-0.00207368	0.000327422	1.08009e-05	-0.00382503	0.00120486	0.000532604	0.000933747	-0.00585176	-1.50219e-05	0.00152872	-0.00116883	0.00216508	-0.000848778	-1.98592e-05	-0.000113621	0.000297264	-0.00143907	-0.00523644	-0.00152235	-0.0013344	0.00287816	0.00055167	-6.89517e-05	-0.00024271	-0.000324404	2.25025e-05	0.000159014	8.01836e-06	-0.000643818	-6.15064e-05	0.000170038	0.000143521	9.16291e-06	-0.00510796	0.000222107	0.000214991	0.00184558	3.91915e-05	-0.000710562	-0.000144707	0.00072469	0.000145535	-0.00160347	-0.00566095	0.000729144	-0.00073328	0.000203645	0.00042117	-0.00189573	0.000162074	9.05388e-06	0.00601943	-0.000375132	0.000302096	3.59395e-05	5.31448e-05	-0.000142214	-0.0102195	-0.00054196	-0.000404503	0.00416887	0.000432904	0.000154056	0.00191599	0.000286565	-0.000660802	5.68752e-05	4.10883e-06	-0.000105078	-0.000183969	0.000134848	0.00016127	0.000465621	-2.40259e-05	-0.000689534	0.000718162	-0.000739865	-0.00162365	-5.53437e-05	2.07169e-05	-0.0171715	1.60917e-05	-1.97176e-05	-0.000408205	-0.00280702	0.00077219	0.000190623	0.00174301	0.000373679	-0.000347885	-5.25956e-05	0.00151177	6.38159e-05	-0.000272214	0.00101115	9.68123e-05	0.000187314	-0.00014442	-0.0130178	-3.78366e-06	0.00032549	4.1844e-05	0.0105164	0.00010207	0.000448958	-0.000341658	-0.00405942	0.000669894	0.000304936	-8.67053e-05	-0.0258022	8.30001e-05	-0.000130801	0.0014959	0.000568879	-0.000692451	2.51797e-05	0.000273567	0.000103185	-8.05473e-06	-0.0009497	-0.000615257	-0.000505429	0.0002002	0.000892573	-1.24518e-05	-0.00127476	-0.000187112	-0.000869443	0.000642285	-0.000614054	-9.9188e-05	-0.000389772	-5.5789e-05	-0.000188966	-0.00113547	0.000267492	0.000953163	0.000454934	0.00287094	-0.000427061	-0.00101344	0.000814698	-0.00133341	-0.0367523	0.000202608	-0.0180928	-0.000417803	0.000175836	-0.000144195	0.000171569	0.000450481	0.000143422	0.00178026	0.00148245	0.000114351	0.000738452	-0.0010373	0.000501888	-6.92592e-05	-0.00311185	0.000370025	0.000384228	0.000752216	-0.000869798	0.00019735	0.00142107	-0.00104568	0.00400719	0.00273339	0.000315796	-0.00114185	-0.000673014	0.000376653	-0.0103332	2.17427e-05	-0.000569489	-0.00108828	6.04024e-05	0.000144276	-0.000448682	-0.000744779	0.00100094	0.00607918	-0.00178112	0.000923345	-0.000105458	0.000383128	0.000921144	-6.02042e-05	0.000817875	-5.80853e-05	0.00021053	-0.00136343	-1.83728e-06	-5.16995e-05	0.00114472	0.000758557	0.00146303	-0.00120564	-0.00214927	0.000325666	-8.48148e-05	0.000393524	0.0012906	-7.398e-06	0.000130992	-0.00589649	-0.000322626	0.00100286	0.000243203	8.0217e-05	-0.000195422	-0.000557503	-4.56784e-05	6.85315e-05	-0.00129503	0.000350445	-0.00150962	3.20005e-05	0.00601566	-0.00146418	-0.000945138	-0.00158154	0.000236921	-0.000118438	0.000358042	-0.000290483	-0.000626792	-0.00219902	9.20532e-05	-1.77266e-05	-8.31036e-05	-0.00432533	-6.3001e-05	-0.000633712	0.00722001	-0.00187547	8.88372e-05	0.000267926	-0.00715022	-0.000760781	-0.000224038	-0.00284193	0.00146201	0.00035316	5.79642e-06	0.000707605	-0.000400359	0.000357415	-0.000330929	-0.000379943	0.000185779	0.000103775	7.70734e-05	2.98478e-05	0.00119821	-0.00294933	0.000286842	-1.81928e-05	-2.44496e-05	-0.00193014	-0.000232607	-0.00576192	0.00137257	2.51502e-05	-1.69319e-05	0.000291161	4.28585e-05	0.000242783	-0.00016783	-7.01781e-05	0.000673937	-8.3694e-05	-0.0002452	2.88381e-05	4.99379e-05	-0.0014811	8.08727e-05	0.000649562	-0.00030634	-0.000162937	-0.000597586	0.000118009	-0.000146564	0.000107885	5.10725e-06	-0.000406268	0.000155751	-0.00166055	2.18257e-05	7.81097e-05	0.00105604	0.0040187	-0.00997477	0.00342486	0.000397987	-7.50454e-05	0.000647089	-0.0501292	0.000275439	8.56737e-05	-0.000175413	5.13804e-05	0.000839068	0.00027599	0.000545449	-0.000506519	0.000640543	0.00243845	1.98161e-05	-0.0022807	0.000755245	0.000323369	0.000211579	0.000246495	-0.000910666	0.000156095	0.000287575	0.000234792	-0.001901	0.00181299	-1.9542e-05	-0.000752278	8.91753e-06	-0.00148695	1.03708e-05	0.000204418	-0.00219399	4.65512e-05	-9.15569e-05	0.000298764	-0.000399328	0.000886116	0.000116609	-0.00175452	-0.000114839	-0.000242544	-7.94518e-05	0.000487565	-0.000802598	0.000698029	0.000254273	0.000508224	2.84222e-05	0.00212942	-0.00377335	0.000309748	0.000803622	-0.000239698	0.000725568	0.00046057	-0.00621491	0.000434963	0.00269734	-8.53282e-05	0.00522154	0.00178518	-0.000573971	0.00117712	0.000645388	0.000256811	6.12093e-05	-5.37462e-05	6.34247e-05	0.00472542	0.00032443	-0.00153839	-0.000360575	0.000393309	-0.000454499	-0.00082266	0.000352469	-0.00010646	-0.00169877	3.3485e-05	8.43783e-05	-0.00197364	0.000530343	-0.000357521	7.68917e-06	0.000103024	-0.00160753	0.000637966	0.001063	0.000153142	-0.000862632	0.000172771	0.000225336	0.000112263	0.000984166	-0.00108204	-0.000167752	4.8836e-05	-1.31493e-06	-0.00128524	-1.53441e-05	0.000222879	-0.00170063	0.000559199	-2.168e-05	-0.00340647	3.04021e-05	-8.78756e-05	0.00326273	0.000198198	0.00209777	-9.57235e-05	0.000154037	-5.42994e-07	-0.00034234	0.000254769	-9.51468e-05	0.00234194	5.0587e-05	0.000161363	-0.000202858	0.000301782	-0.0066146	-0.000128289	0.000289317	-0.000417361	-0.000390922	0.000179346	-0.0262854	4.23152e-05	3.6596e-05	-0.000616283	-0.000172475	-0.00403887	0.00113081	-0.000393836	-0.000122392	0.000733862	-0.00150211	0.000177921	-0.000234423	-0.000161145	0.00017082	-0.0140594	-0.00104298	-0.000326845	-0.0139997	0.000157824	-6.34346e-05	5.85968e-05	0.00904775	0.000369564	-1.71297e-05	0.000203956	-0.000303249	-0.00125452	-3.15407e-05	0.000154653	0.000105349	-0.000560817	-1.49107e-05	0.00118042	0.000786919	-0.000383113	0.00228513	-0.00481391	-0.00811104	-0.00592958	5.50329e-05	0.00128197	0.000304723	-0.000390291	-0.00108555	-0.000913581	0.00018525	-0.000214402	-0.00819603	-0.00298781	0.000146457	0.000533033	5.38478e-06	-0.00155815	-0.000783496	-2.43477e-05	0.00266702	9.76709e-06	2.82601e-05	-0.00187421	0.00690799	-0.00081053	-0.000586648	-0.000566788	-0.00116861	-0.00203377	-1.4231e-05	-0.000372349	-0.00455874	6.43521e-05	9.76211e-05	0.00123835	-0.00280293	-0.00242377	0.0010801	-0.000319592	-0.000280408	6.51926e-05	-5.7503e-05	-0.00201755	0.000595603	-0.00286872	0.013272	-0.0012417	-0.000774338	0.000882953	-0.000899372	-0.00123535	-0.00059804	-0.00172937	-0.00319328	0	8.18839e-06	0	-0.00230272	0	0	0	-3.21918e-07	-0.00984381	-0.000697115	0.00409261	0	-0.00271518	-0.018888	1.64078e-05	0	-2.09452e-06	0.0634343	-0.00403739	0.000347228	-5.31366e-05	0	-0.0150326	2.23777e-06	0	0.00295022	7.31692e-05	-0.0032205	-0.000921823	0.010468	-0.00245432	0.0300442	0	0	2.18845e-06	0	0	0.0129657	0.0756339	-0.0191777	0.013067	-0.000110686	0.00943164	0.0725906	-0.00283958	0.00684907	0.00917477
x20MCx2651	-0.00185966	0.00798978	-0.00194328	-0.00590482	-0.316444	-0.00303723	0.0137984	-0.000378218	0.0095747	0.0692344	0.00280827	0.00218559	0.00227376	0.0126403	0.0183311	0.00654324	-0.0644416	-0.0394955	-0.0114361	-0.0349019	0.00784904	6.82227e-06	0.0474751	-0.00576426	0.0265084	-0.0139348	0.000199643	-0.00921225	0.0222977	-0.000605027	-0.027341	-0.0432257	0.00574278	0.00310921	-0.144959	-0.0164445	-0.0160757	-0.0140877	0.00347094	5.8089e-05	-0.00670536	-0.00303957	-0.00564307	-0.0139773	-0.00703147	5.78011e-05	-1.16321e-05	0.00139179	0.00744297	0.0241937	-0.0018374	0	0	0	0	0	0	-1.1023e-05	0	0	0	0	0	0	-2.53132e-05	-0.000141458	0.0569134	0.0265467	-0.0112854	-0.0233781	0.000775653	-0.0117191	-0.00290699	-0.00921965	0.00501489	0.00231829	0.0517044	0.0108684	9.7161e-05	-0.0155887	0.03207	0.000103114	-4.62894e-05	-2.65802e-05	0	0	0.0025112	0.0127359	0	0	0	0.000773981	0.00614887	0.00401982	0	0.000548208	0.00222628	0	0.00669132	0.000243009	-0.243314	-0.0012559	0	-0.00102837	-0.00479729	7.96185e-05	-0.000754697	-0.0012841	0.000242556	-0.105015	-0.00294992	-0.000135153	0.000405818	0.000840527	0.035417	-0.000319757	-9.90884e-06	0.0158686	0	0	0	0	0	0	0	-0.0131273	0	-0.000221015	0	0	-0.0693131	0	0	0	0	0	0	0	0	0	0	0	0	0	0	0	0	0	0	0	0	0	-0.087212	0.000354499	2.40207e-06	0.0138166	0.0027069	0.000186827	-0.000422071	-5.73105e-05	0	0	0	0	0.037339	0	-1.22189e-05	0.00176272	7.33862e-05	0	-0.000970521	-1.95748e-06	-0.00337995	-0.000543746	-0.00156225	0	0.00736333	-8.35885e-06	0	-0.00344098	0	0	0	0.0797245	-0.000363207	0	-0.0516997	-0.00643327	-2.70264e-06	-0.00526184	-0.000626544	9.39416e-05	0	0	-3.99226e-05	-9.03181e-07	-5.31453e-06	-1.98478e-05	0	-0.00850528	0	-0.000229057	0	0.00764318	0.0020136	0	0	0	0	0	-0.000977709	-5.36303e-05	0	0	-0.00405695	0.000519593	-0.245238	0	0	0	0	0.0169601	0	-0.00700933	-0.00139327	0	0	0	-0.00286989	-0.00202891	0	0	0	0	-0.00155959	-0.00902279	0	1.26522e-05	0.0060979	-0.000156732	0.000733469	-0.0193985	0.00365963	-0.000929538	0.000729068	0.000181753	-0.00575229	-0.000107151	-0.000365762	0.000271732	0.00497408	-0.000162172	0.000469668	0.000211637	-9.10601e-06	-3.09099e-05	2.60673e-06	-7.95596e-05	-0.000109994	0.000219759	-0.00340885	2.82605e-05	0.00154077	-0.0011444	-4.03088e-05	0.0121273	-0.00103764	0.000236927	-0.0136794	-0.00675251	-0.0137833	0.000824765	-0.003795	-0.0569452	4.24125e-05	0.000535832	-0.0600874	0.000581907	0.0232414	-0.0392719	-0.000167376	-0.00609033	-0.0342388	0.00220027	-0.00104114	-0.0017536	-0.000760635	0.0100819	-0.00810213	0.0272264	0.00522137	-0.00958263	-6.70112e-05	-0.00979934	0.0120018	0.0148683	0.00013994	-0.0283873	0.00564342	0.000726575	0.000880824	0.0139878	0.00168444	-9.90105e-05	-0.00028568	-0.00547137	0.00283111	0.000503789	0.0268388	0.00362995	-0.00177553	-0.00100506	-0.00277304	0.000997251	0.00709944	0.000462741	0.000503859	-0.0012794	0.000836744	0.000841903	0.00773008	0.00286534	-0.00349218	-0.000277703	0.00239489	0.000271738	0.000920651	0.000967558	-0.00945726	0.000292304	0.00037371	0.000426487	0.000435947	-0.00217525	0.000152443	0.00336358	-0.0124449	-0.000288415	-0.00211325	0.00110494	-0.000194049	0.0154211	-0.00345289	0.0155861	-0.00586559	0.000371942	0	0	1.46747e-05	0	-0.000284342	-0.041467	-0.000248508	-0.00050843	0.000113695	0.000208052	-0.00226356	-1.56375e-05	-0.000742991	-0.00163694	-2.99616e-05	-0.000247219	-0.00014159	-0.0670545	0.00281891	-3.6606e-05	0.00129218	-0.00630843	-0.000387201	0.00896591	1.28631e-05	-0.0174803	0.00129544	9.86853e-05	0.000829316	-0.00510923	-0.000588671	-0.00015424	0.00336653	-0.000808993	0.0169609	-1.4788e-05	-0.000449477	-0.000816924	0.000143342	-2.3344e-05	-0.000269997	-0.000420035	-0.00184907	0.000809826	0.000422165	3.56755e-05	-0.000606982	0.00162033	-0.0811465	0.0152348	0.000280584	-0.000844449	-0.000271422	-0.000249216	-0.00101507	-0.00781984	-0.0201297	-0.00735946	-9.03147e-05	-0.000510257	-0.00346683	-0.000388464	0.000224814	-0.0103808	-0.000561539	-0.00132763	-0.000139525	-0.000222079	0.000102517	3.20903e-05	-0.00245664	-0.000857441	-0.000217143	-0.000296521	-0.000977669	-0.000405638	-0.00105604	0.00309557	-0.0130316	0.000119059	-0.000389018	-0.000857455	-0.00320493	-2.27267e-05	-1.88125e-05	-3.27135e-05	-0.00530445	-0.000127826	0.00551408	-0.000101828	0.000160248	0.0134555	0.000704287	0.0149	0.00104816	-0.000841466	-0.00198353	0.000740847	0.00467052	-0.000549184	0.000767627	0.00855627	-0.00200774	-0.000400334	5.56301e-05	-0.00311017	-0.000355636	0	0.000473138	5.95461e-05	0.000258838	-0.000481622	0.000348509	-0.000967197	0.00506297	-0.000162506	1.4591e-05	-0.00217474	-0.00105067	-0.00017669	-0.010637	0.00507381	0.00337752	0.00366357	-0.000461862	0.00543885	-0.0233917	0.00624583	0.00104765	-0.000986038	0.00218969	0.000706147	-0.000535543	-0.00036151	0.000886591	-0.00132632	-0.00144227	0.00201312	0.000229723	0.00253889	-0.007713	0.0623556	-0.0305777	0.0702438	-0.000204985	0.00161326	-0.00262951	0.000592462	0.013508	0.00112366	-0.000159696	-0.00134554	-0.00365433	-0.000877373	0.000865884	0.00103134	0.00404058	0.00152278	-0.00339769	0.00260391	0.00338146	0.00818856	0.000631381	-0.000481442	0.00282678	0.000262731	-0.000131756	-0.000932159	-0.0163365	-0.0028867	0.00777024	-0.00254715	-0.044326	0.00187809	0.000328599	-0.0021968	0.00719145	0.0252396	0.0272804	0.00309164	0.0082442	-0.00120697	0.00625275	0.00592062	0.00236424	0.00254141	-0.0077139	0.000188383	-0.000817468	0.00425825	0.00153985	-0.0103448	-0.00303654	0.00147421	-0.0222411	-0.0007962	-0.0637529	-0.00369341	0.00885424	0.000606124	0.000419792	0.00319629	0.00121806	-0.000395586	-0.00198948	0.00129127	-0.000410158	-0.000615955	-0.00124081	0.000566652	0.00121953	-0.0413614	0.00112024	0.00318103	-0.00715222	0.00155943	0.00168896	0.000679226	-0.00160632	0.00324232	0.00291685	-0.0040071	-0.000704505	0.00565737	0.00151906	-0.00138089	0.00586167	-0.000222376	-0.000130707	-0.00256137	0.00467161	-0.0720471	0.0435408	-0.00471254	-0.00721895	0.000109967	-0.00403981	-0.0123404	-0.000196515	-0.000774186	-0.000774854	-0.00041939	-0.000198787	-0.00378352	0.000138278	-0.000245332	0.000422308	0.00701374	-0.00292071	-0.000573701	-7.22967e-07	-9.77083e-05	6.91239e-05	-6.77312e-05	-0.000523819	-0.000153879	-0.000280998	-5.32788e-05	7.0376e-05	0.00113417	-0.00531086	3.73846e-05	0.000212023	-0.00158468	-0.00167059	0.00018028	0.000108207	-0.000104041	-0.00029535	6.33814e-06	-0.00207158	-0.000533597	-0.00633041	-0.000965093	0.000706758	0.00381418	0.00184591	0.000223435	0.00488296	6.31277e-05	-0.000118794	-0.002176	0.000719603	-0.00160215	0.000819071	-0.00371819	-0.000390584	0.000168568	0.000420463	0.000762878	-0.000295998	-9.70023e-05	0.000299088	-2.17379e-05	-0.002191	-0.00309775	-0.00867338	0.00218004	-0.000337282	0.000205983	5.46852e-05	0.00013738	0.000683461	-0.000454742	0.000263759	-0.000112332	-0.000146739	-0.00699511	-0.000341785	0.000892749	-0.00327213	0.000172548	0.00141427	-0.00398771	0.000740039	-0.00121772	0.00685468	-0.000641442	-0.000808782	0.000361153	4.06995e-05	-7.3202e-05	0.0038916	-0.000726119	-0.00226387	0.000924548	0.000122914	0.00142306	-0.00230244	-0.000454097	-0.000461623	-0.000583056	0.00375905	0.00106196	-0.000121039	-0.0136707	-0.00578966	0.00072133	-0.000361866	-0.000775166	0.000164843	-0.00017078	-7.69994e-05	0.00696493	0.000771952	0.000105476	0.0258616	2.5057e-05	-0.000946333	-0.000136268	0.000409189	-0.000204658	-1.39253e-05	0.000177819	-0.000346967	-0.00326916	9.91836e-05	-0.000323968	-0.000330327	0.00241979	4.04129e-05	-0.000206044	8.42889e-05	-0.00141157	-1.723e-05	-0.00468411	5.95018e-05	-0.00022805	-0.00124018	0.000250774	-0.000587254	-6.81971e-05	0.00060053	0.000354872	0.000598414	-0.000170684	-0.000740492	-0.0101597	0.000217402	0.000136558	0.0010893	0.000484736	-0.0113088	-3.93174e-06	0.000757427	2.86957e-05	9.22683e-05	0.000660747	-0.00175115	-0.00117022	-0.0136113	-3.45411e-05	-0.00481124	1.43915e-05	0.00108616	0.00148046	-0.017251	0.00492212	7.10244e-05	-0.000478001	0.00227945	0.000196754	0.000707978	-0.00027062	-0.00107983	-0.00110372	7.22029e-05	-0.000194121	9.68207e-06	-0.000224129	0.00123382	-0.000574215	-0.00337897	0.000645069	7.74191e-06	0.00217676	-0.000512916	0.00132894	-0.00416687	-0.00618283	-2.66789e-05	-0.0020243	-0.000258542	-0.00743281	-0.00107496	-3.06946e-05	-0.00270563	0.000227902	-0.000963094	-0.00351865	-0.000542335	-0.00311931	-0.00282292	0.000417506	-4.78627e-05	-0.000179808	-1.72159e-05	0.00010235	2.2491e-05	0.00193439	-0.000717922	-0.0014486	0.000441807	-0.000174248	-4.28512e-06	-0.00662855	-0.00257669	0.000131585	-0.000920508	5.81626e-06	-0.000473056	-7.56445e-05	0.000434677	-0.000201442	0.00112917	0.000286455	-0.00799001	0.00374355	-0.000629201	-0.000303034	0.0014291	-0.000247333	-7.36172e-05	-0.0024088	-0.00129504	2.11741e-05	2.33336e-05	-0.000106603	-0.000978529	0.000458319	-0.00600584	-0.000868436	0.00249445	0.000346101	0.000122168	0.00154397	-0.00323755	6.02483e-05	8.23016e-05	5.71218e-05	4.4505e-05	-0.000168773	0.000114484	0.000105676	0.000638232	-0.000859872	0.000378159	-0.000293479	-0.000302712	-0.00118162	0.00136169	3.70873e-05	0.00232059	-0.000628587	-2.46265e-05	0.000815775	-0.00164018	-0.00294211	0.00010188	-0.00774428	-2.32202e-05	3.00913e-05	-0.000293825	8.27067e-05	4.9389e-05	-0.000333887	-0.00289793	3.22388e-05	0.00113271	1.33561e-05	-0.00031568	5.4423e-06	0.00039099	8.8528e-06	0.00684288	-0.000277506	-0.00553617	0.00148106	-0.00316909	0.000786042	0.00015541	1.70023e-05	-0.0132977	2.89855e-05	-6.73473e-05	0.00096847	0.000882715	-0.000821258	7.41891e-06	0.00023337	0.00017103	1.55672e-05	-4.60814e-05	-0.00418407	0.00120195	-1.19719e-05	0.00154324	7.05121e-05	-0.00123915	4.01265e-05	0.00279603	0.000140886	-0.000514701	8.97815e-05	-0.00023743	-1.28448e-06	-0.00029081	0.000145297	0.00024541	-0.000952798	0.0011471	-0.00398599	-0.000311659	0.000442771	0.00142619	-0.000536331	-0.00134307	0.00060341	-0.0312275	-0.000570879	0.00051541	-2.26247e-06	-0.000289977	0.000395937	-0.000442152	-0.00812127	-0.00486715	-0.000140469	0.00156759	0.00115927	-0.000545328	6.52985e-05	0.0338558	-0.0031561	0.000165202	-0.00764318	0.000657814	0.00162641	-0.000429996	-0.000354305	-0.00841912	0.00353898	0.000332631	0.000310142	2.86145e-06	0.000510866	-0.00797718	-0.000623894	0.00219532	-0.000251052	-0.000804686	3.19814e-05	0.000232308	0.00103536	-0.000951747	0.0046459	-0.00154351	-0.00114826	-0.000244174	-0.000585608	0.000772096	0.000365835	-0.00326969	-0.000107475	2.24097e-05	0.000187778	1.55694e-05	-0.000118945	-0.00152852	0.000606606	-0.00405261	-0.00229652	0.000246691	-0.0002823	2.92416e-05	-0.000791961	-0.000634286	3.9294e-05	0.000137596	0.000501212	-0.00143275	-0.00062058	-0.000324938	3.36481e-05	0.00294451	-0.000590241	-2.17559e-05	0.000124431	-0.00113971	0.000293399	-0.000907738	2.02699e-05	0.00171381	-0.000433256	-0.000798175	0.00130146	6.28938e-05	-0.000718381	-0.000434997	0.000143485	-0.000326624	-0.000574161	0.000313482	-1.25231e-05	0.000115	-0.00104575	-0.00248773	0.000698852	-0.0447232	-0.00228768	0.000151599	0.000163439	0.00783842	0.000146494	-0.000136407	-0.00221546	0.0011121	0.00113023	1.37691e-05	0.000110918	-4.93228e-05	0.000178433	0.000767173	0.000319579	0.000570924	0.000203345	0.00020199	4.1145e-05	-0.00243972	-0.002931	-0.00173717	-7.16995e-05	2.73021e-05	-0.000317059	-0.000114789	-0.0836938	0.00109102	-0.000125431	9.13418e-06	0.000121845	-0.000352783	0.000142941	-2.38665e-05	-1.34211e-05	0.000465369	0.00050435	0.000252161	7.3823e-06	4.61905e-05	0.00024468	0.000556727	-0.000859712	-5.91232e-05	-1.82162e-05	0.000139771	3.67312e-05	-0.000296992	5.28919e-05	-1.32223e-05	0.000533781	0.000671225	0.00218427	-5.70185e-05	-0.00113718	0.00200378	0.00172905	-0.0151885	-0.0101606	-0.00140218	-4.66152e-05	0.000434747	-0.0253995	6.658e-05	8.0035e-05	0.000240393	5.57381e-05	0.0026439	0.000186138	0.00094897	-1.12781e-05	-0.000904032	-0.00115741	8.95108e-06	0.00221528	0.00166134	7.48047e-05	0.00027192	-0.000694475	8.40268e-05	0.000395109	0.000315229	-0.000324778	0.000624321	-0.00410859	7.20024e-05	-0.000547756	6.22001e-05	0.00079504	5.63478e-05	-4.5744e-05	5.46374e-05	7.65029e-05	0.00104954	0.000408073	-2.68538e-05	0.000493988	4.6742e-05	0.000800269	-5.59996e-06	2.94161e-05	-2.95378e-05	0.000358935	-0.00143019	-0.002697	-0.000607635	0.000411802	2.83617e-05	0.00236039	0.00371758	0.000226788	0.0010932	-0.000429915	-0.000396106	0.00111974	-0.00286441	-0.00129933	0.00258612	-0.000198579	-0.00557914	-0.00994771	-0.000711112	6.66826e-06	-0.000954282	-0.0137556	0.000853289	0.000278822	2.90627e-05	-0.00427801	3.46345e-05	-0.00378814	9.45633e-05	0.000110569	-0.000150278	-0.0012029	-4.84606e-05	-0.00047983	0.00125028	3.10736e-05	2.23642e-05	0.0014609	0.00035544	-0.000278266	-6.18688e-05	-0.000606645	0.0013743	-0.00208525	-0.000258025	8.16868e-05	0.00200176	-0.000544081	-0.000576168	1.83384e-05	0.000984149	-0.000657521	0.00169829	0.000158819	-1.41047e-05	0.00158834	-9.08205e-05	-0.000277807	0.00042279	-0.000463634	-4.70827e-05	-0.00168075	0.000309271	-0.000252139	0.000332459	0.000106642	-0.00200954	-0.000158863	-8.30739e-05	-0.000710878	-0.000634187	0.000178643	0.000710159	0.00222894	-0.000307926	-0.000185242	-2.73305e-05	0.00119282	-0.000320227	-0.000174047	0.000269085	-0.000720912	0.000379335	-0.000676215	-0.0259725	3.22405e-05	0.000462129	-0.00976863	0.00033449	-0.00170025	0.000184938	-0.000351888	-2.19716e-05	-0.00017907	-0.00134197	-8.5617e-06	0.000243999	0.00115011	0.000111496	0.033783	-0.000939232	-0.000291165	-0.0114764	-0.000921396	0.000129451	8.02568e-06	-0.0143089	0.00199593	0.000173228	0.00198567	0.000441743	0.000351965	-9.90817e-05	-0.000419624	0.00017772	-0.0022524	-1.80132e-05	0.00199892	0.00201746	-0.000446254	0.00103653	0.00135892	0.00399588	-0.00386412	2.47279e-05	-0.00398302	0.000726202	-7.65044e-05	-0.000811143	0.00093796	-0.00056447	0.000114266	0.00170603	-0.000995102	0.00013391	0.000952219	2.14582e-05	-0.00201571	0.00657033	-0.00165566	0.00284491	-0.000698475	1.26992e-05	-6.46455e-06	-0.00294195	-0.00157391	-0.000460956	-0.000634122	0.0043255	0.000100204	-0.000517871	-0.000322843	0.00124252	0.000505761	-7.91411e-05	-0.000728382	-0.0035804	0.00100434	-0.000235322	0.00058996	0.000183774	3.23372e-05	-0.000176252	-0.00323114	0.00045892	0.00121703	0.0165904	0.00145155	0.000209783	8.07657e-05	-0.000510296	7.86033e-05	-0.000191313	0.00349764	0.000246628	0	3.01225e-06	0	-0.00176933	0	0	0	-3.78226e-07	0.00227343	0.000963599	-0.000851093	0	0.0347075	0.00343367	-1.55646e-05	0	-6.45979e-07	-0.166984	-0.00365943	0.000190073	8.08116e-05	0	0.00851443	7.7969e-07	0	0.00476849	0.000161351	0.0649306	-0.000225552	0.0961736	-0.0021271	0.038869	0	0	-1.50181e-05	0	0	-0.0129724	-0.0456314	-0.019224	0.0100533	-0.000176741	-0.00116423	-0.0372007	-0.0012359	0.00428443	0.00641444
x20MCx1899	0.00300756	0.00442933	-0.015109	-0.00241082	0.0498889	0.0014602	0.00880335	-0.000203412	0.0154668	0.00548896	0.00171075	2.96981e-05	-0.000159371	0.00903634	0.0271307	-0.0052788	0.00847781	-0.00557264	-0.0026284	0.00747102	0.00377039	-0.0012424	0.0174169	0.00799036	0.0360171	-0.0121816	0.00553062	0.00919	-0.0218579	0.00910721	-0.0249843	-0.0259783	0.00858443	0.000542059	-0.158976	-0.00883383	-0.00829861	-0.0207341	0.0105907	-0.00590995	0.00264983	0.00636165	0.00706307	-0.00215565	-0.000535982	9.91646e-05	3.83543e-05	0.000875453	0.00715809	-0.0924805	0.0065443	-3.95606e-05	0	0	0	0	0	0	0	0	0	-2.84123e-05	-3.13449e-05	0	-1.66833e-05	-0.000237035	-0.0331521	0.0235816	0.0131054	0.0446858	0.00120808	0.0737398	0.0183602	0.105105	0.00519585	0.000132217	0.0501122	0.010462	3.49781e-05	-0.0143968	-0.0383778	0	-7.14768e-05	0	0	0	-0.000598706	0.010512	0	0	0	0.00113093	-0.00529428	0.00315563	0	0.000816454	0.00262373	0	0.0051309	0.000631624	0.228047	-0.00165596	0	-0.00043764	-0.00297053	0.000126511	8.31615e-07	-0.00107125	0.000409992	-0.0663753	0.00349252	0.000117901	0.000200331	0.000293343	0.00365714	0.000169034	6.27784e-05	-0.0132889	0	0	0	0	0	0	0	-0.0130047	0	0.00010121	0	0	-0.114497	0	0	0	0	0	0	0	0	0	0	0	0	0	0	0	0	0	0	0	0	0	0.0192651	5.6033e-05	9.15176e-06	-0.00972601	0.00338367	5.51356e-05	-0.000849353	-2.72109e-05	0	0	0	0	0.0273751	0	-3.89662e-05	-0.00854002	-0.000119469	0	0.00130674	7.35998e-05	0.000103738	-4.46638e-05	0.00501053	0	0.0064949	0	0	0.00226685	0	0	0	0.0326708	0.000401313	0	0.117057	0.0350477	-4.31818e-06	0.0695094	-0.00221981	-8.62946e-05	0	0	-8.13489e-05	0	-4.08642e-05	-2.26907e-05	0	-0.00318291	0	-0.000277817	0	0.0106218	0.00248629	0	0	0	0	0	-0.000926825	-9.4681e-05	0	0	-0.00606992	0.000488517	0.023257	0	0	0	0	0.00755857	0	0.0252806	0.00744477	0	0	0	-0.00180687	-0.00075954	0	0	0	0	0.0118255	-0.00723351	0	4.29243e-06	0.00954156	-0.000135514	0.000821116	-0.0140283	0.000734227	-0.000949324	NA	NA	NA	NA	NA	NA	NA	NA	NA	NA	NA	NA	NA	NA	NA	NA	NA	NA	NA	NA	NA	NA	NA	NA	NA	NA	NA	NA	NA	NA	NA	NA	NA	NA	NA	NA	NA	NA	NA	NA	NA	NA	NA	NA	NA	NA	NA	NA	NA	NA	NA	NA	NA	NA	NA	NA	NA	NA	NA	NA	NA	NA	NA	NA	NA	NA	NA	NA	NA	NA	NA	NA	NA	NA	NA	NA	NA	NA	NA	NA	NA	NA	NA	NA	NA	NA	NA	NA	NA	NA	NA	NA	NA	NA	NA	NA	NA	NA	NA	NA	NA	NA	NA	NA	NA	NA	-0.000307394	0.0420527	-6.86791e-05	-0.000377641	0.000268835	8.11716e-05	-0.00124715	0.000606629	0.00234177	-0.000580505	0	-5.73612e-05	1.69754e-06	0.0152457	0.00225253	4.43769e-05	-0.00103663	-0.00113394	-0.000262414	0.00416344	1.52599e-05	-0.00517612	-0.00190185	-0.000523034	-0.00011642	-0.000777692	-0.00117435	-0.000256286	-0.000551857	-0.00135313	0.00882716	-9.59909e-05	-0.000502701	-0.000801348	-0.0017925	-0.000395492	-0.000286093	-0.000259004	-0.00215949	-0.000738786	0.000170069	-2.54867e-05	-0.000173969	0.000516685	0.0104694	0.071265	-1.36661e-05	-0.000244242	-0.000430645	-0.000162806	-0.000722565	-0.00133218	-0.00313549	0.000913192	-0.000153188	-0.000415511	-0.0035049	-0.00070187	0.000103761	-0.0015313	-0.00079394	-0.000255674	-8.17862e-05	-0.000705915	2.28757e-06	0.000289496	-0.00327316	-0.000786423	-0.000152647	-0.00758431	-0.000845783	-1.9987e-05	-0.00116934	0.00276625	-0.0178264	-7.80388e-06	0.00256528	4.3912e-06	-0.000816923	-4.83935e-05	-0.000111409	-3.59838e-05	0.000608384	-0.00108437	-0.000240283	-2.15946e-06	-0.000801712	0.00694012	-0.00288139	0.0150762	-0.000711051	0.000762996	-0.00151753	0.000261135	-0.017816	-0.00124294	0.000592581	0.0090424	-3.02035e-05	-5.19622e-05	-2.08307e-05	-0.00626354	-0.000176123	1.38149e-06	0.000461278	3.71471e-05	-0.000141647	-0.000196108	-0.000301186	0.0015856	0.00459553	5.49294e-05	-0.0003089	-0.000975771	-6.70378e-05	-7.3558e-05	NA	NA	NA	NA	NA	NA	NA	NA	NA	NA	NA	NA	NA	NA	NA	NA	NA	NA	NA	NA	NA	NA	NA	NA	NA	NA	NA	NA	NA	NA	NA	NA	NA	NA	NA	NA	NA	NA	NA	NA	NA	NA	NA	NA	NA	NA	NA	NA	NA	NA	NA	NA	NA	NA	NA	NA	NA	NA	NA	NA	NA	NA	NA	NA	NA	NA	NA	NA	NA	NA	NA	NA	NA	NA	NA	NA	NA	NA	NA	NA	NA	NA	NA	NA	NA	NA	NA	NA	NA	NA	NA	NA	NA	NA	NA	NA	NA	NA	NA	NA	NA	NA	NA	NA	NA	NA	NA	NA	NA	NA	NA	NA	NA	NA	NA	-0.00141425	-0.000403131	0.000184804	0.000540383	-0.000628631	-0.00074776	0.000975115	0.000325051	0.0014388	-8.46184e-05	-9.28014e-05	9.01543e-05	0.000405724	-0.00199394	-0.000346511	5.98438e-05	2.26598e-05	-6.86626e-05	-4.83931e-05	-0.000162345	-0.00010097	0.000132289	-9.28416e-05	3.65414e-05	-0.00111785	-3.68697e-05	0.000217527	-1.37391e-05	-0.000783909	0.000571079	-0.000270233	0.000115591	0.00402377	-0.00137285	8.66439e-05	0.000728874	0.000104441	0.00136859	0.000263206	0.00206644	-0.00115244	-0.000141166	0.000209996	-0.00174821	9.96029e-05	-0.000381339	-1.29045e-05	0.00446025	-3.37812e-05	-0.00124717	0.000502784	1.82659e-05	-0.000423385	3.47658e-06	0.00012418	-0.000468444	0.00115138	0.000584697	0.00017623	8.05734e-05	0.00565121	0.00435976	0.00182888	7.83873e-05	0.000843238	-0.000897637	0.000491618	-0.000285751	0.000116807	0.0015347	0.000475579	-0.000545955	0.0155078	4.56828e-05	0.000856126	-0.00216859	8.06339e-05	0.00191219	0.00301977	0.000881227	0.000802294	0.000324979	0.00111333	0.000573806	-3.4892e-05	0.000537589	0.000121524	-0.00067521	0.000436785	0.00239251	0.000797982	5.97431e-05	-0.0012157	0.00407466	-2.15615e-05	-2.65149e-05	-0.00251282	0.00428211	0.00175519	1.0883e-05	-0.00771325	0.00042485	0.00242537	-0.000336662	-0.000177913	0.000122348	-0.0003631	0.000176855	-0.000296971	0.000659063	9.99212e-05	-0.00959285	-0.000444934	-0.000165531	0.000562169	-0.00272411	-0.000132301	-0.00014952	-4.31378e-05	7.03446e-05	-0.00197194	-0.000432492	0.000555352	-0.000518877	0.00343782	0.00221176	0.000244588	0.00066992	0.00244857	0.00015057	-0.000255903	-0.000137904	-0.00113065	-0.000342101	0.000472167	-0.000455163	1.33936e-05	-0.000816962	0.000468052	-4.78649e-05	-9.16454e-06	-0.000119723	-0.00457898	-0.000869825	-0.000396933	0.00445813	0.000153968	0.00246589	-0.000175846	0.000123149	3.27115e-05	-0.000159838	0.000876773	0.00169068	-0.000414722	0.00320202	-1.37623e-05	0.00159076	-0.00188815	0.00138002	-0.000974248	0.00403115	0.000521817	-0.000862096	0.000668344	0.0006703	-0.00388896	-0.000105649	0.00158718	-0.000851745	0.00258732	0.000583405	0.00134852	8.72076e-05	0.000445206	-0.000521999	0.000290299	0.000178779	0.000526158	2.83543e-05	0.00156197	0.000395729	0.000881883	-0.000883012	-0.00291627	-4.55677e-05	-0.000291914	0.000467792	0.00097393	0.00153395	-4.06183e-05	2.39716e-05	-0.00259632	-0.000920675	-0.00292753	0.000547596	-0.00117419	-0.0222746	0.000606901	-0.000301854	0.000703644	-0.000675843	3.24305e-05	0.000140588	-0.00306055	-0.000897866	-0.000253152	0.000399978	-0.000706156	7.83756e-06	0.00201986	0.00174744	0.000282692	0.00180859	-0.000102118	0.000280691	-0.000719839	8.28467e-05	-0.000664876	-0.000676217	-0.00177525	0.00038036	-0.000409269	2.77293e-05	0.000202607	-0.000535073	-0.000333391	0.000176392	-0.00265903	0.000975226	0.000611924	2.19598e-05	0.000490579	0.000480837	0.00116009	0.00182418	0.00100478	-0.051702	-0.00342767	-0.00180936	0.00149431	-6.39294e-05	-0.000133244	-0.00117902	-4.86317e-05	-8.73372e-05	-0.000172301	0.000159931	0.000255768	0.000382212	-0.000842023	0.000142159	-0.000414505	0.00015965	0.00107721	-0.000612232	4.06784e-05	0.000489073	0.000518812	8.91424e-06	0.000584812	-0.000898183	0.00101782	8.76542e-05	0.00167042	-0.00242524	0.000113001	-1.80616e-05	-0.000542883	4.67544e-06	-0.000197182	-0.00184371	0.00011024	-0.000758204	0.000302569	0.000758184	4.35159e-05	-0.000312017	0.000117611	0.0046282	-0.000530471	0.000779592	0.000989648	-0.00330236	0.000547734	6.80972e-05	2.1985e-05	0.00815439	0.000229961	2.67645e-05	-0.00583159	-0.000609071	0.000817783	0.000102081	0.000433677	-0.00132663	0.000474235	-0.00307319	5.08114e-05	-0.00122675	0.000325842	0.000565419	-0.000423061	0.000620909	0.000279523	0.00246711	9.93257e-05	-0.00069845	-0.00079634	-0.000309439	6.03245e-05	3.45444e-05	-0.00069656	-0.00148915	-0.000489698	-0.0112029	-0.00432703	0.00139983	0.000368803	0.000500967	-0.000945536	0.00426818	0.000378583	-0.0103592	0.00160993	-0.000154497	-2.70801e-05	0.000302104	0.00051438	-0.000102027	0.0015382	0.000476569	0.000182861	0.0013889	0.00291618	-0.00047256	-5.74973e-05	0.000534327	0.000431446	0.000142279	0.000328378	-0.00131111	-0.00010314	0.00112585	0.000349219	0.000442479	0.00173791	-0.000419145	0.000209378	0.000904058	-0.00102037	0.00812309	-2.46617e-05	0.00163897	-0.000485325	0.000175413	0.000118366	-0.000945693	0.000600889	0.000469585	-0.00438553	-0.000190138	0.00169088	5.45818e-05	0.00339275	0.00107129	0.00034296	0.0010101	3.05853e-05	3.99318e-05	0.000305316	-2.7296e-05	0.000779579	0.00091333	-0.000792599	-0.00333502	-0.00132646	0.000525542	0.0005241	0.000163908	2.13102e-05	-0.00036228	3.74833e-05	-0.00049077	-0.00496362	0.000477777	-0.000385181	-0.000178721	-2.07603e-06	-0.000603433	-0.000545147	-1.99174e-05	6.93813e-05	9.2024e-05	-0.0016951	0.000194813	1.82567e-05	-0.0178839	-0.00011183	0.00232606	-0.00097349	7.60413e-05	-8.29823e-06	-0.00129524	0.000763867	0.00200668	-0.000348334	0.000308109	-2.61832e-05	0.000136508	0.000674976	0.0016635	-0.00098164	0.0552269	0.00310353	2.81215e-05	-0.00320748	0.00451602	-8.36966e-05	-1.8948e-05	0.000506676	0.00256837	-4.83424e-05	3.931e-05	0.000231141	0.000817618	-5.6451e-06	0.00134858	-7.42035e-05	0.0002563	-0.000162804	3.12224e-05	-0.000314521	-0.00177003	-0.00126233	-1.08465e-05	-2.89817e-06	-0.000633693	-0.000436078	-0.000271179	-0.0738728	0.00210217	4.21525e-05	-0.00317097	9.05769e-05	7.8324e-05	0.000255921	-2.963e-05	-0.000114613	0.00119134	-0.000199167	0.00062626	-0.000604843	4.17742e-05	-0.0021811	0.0005897	0.000780273	-0.000157263	4.55047e-05	-0.000351211	9.07244e-05	2.48233e-05	5.66338e-05	-1.43399e-05	-0.000844201	-0.00152557	0.00156841	-0.000173486	-0.00380082	-0.000517597	-0.00200968	0.00225451	0.00186908	0.000387904	-0.000189548	0.000519155	0.016244	0.00011755	8.72307e-05	-7.66801e-05	0.000396068	0.000716176	0.000447822	-0.000427501	-3.84089e-05	0.000638851	4.96404e-05	6.45467e-05	0.00225668	-0.000760391	0.000218437	-0.000239802	0.00155914	0.000369107	0.000262923	0.000282183	4.24746e-05	0.00110887	0.00457854	-7.29688e-05	-0.000402039	-7.63644e-05	-0.000693257	-3.31811e-05	0.000182733	0.000676204	-0.000788447	-0.000299164	4.14266e-05	0.000236178	0.00032931	6.56214e-05	-0.00080024	0.000157851	-0.000118707	-1.696e-05	0.00103447	-0.00165326	-0.00249457	0.000245469	0.000674006	8.64551e-05	-0.000246742	0.00738957	-0.000266723	0.00166941	-0.000204704	0.000872348	4.58014e-05	-0.00341085	0.000562627	0.0016776	-4.43205e-05	-0.00226193	0.00298319	-0.000304828	0.000174234	0.000587292	0.00176323	-0.000632617	-8.39557e-05	1.43739e-05	0.00369517	8.65511e-05	-0.00264961	-9.19174e-06	0.000163499	0.000155969	0.000752223	-4.94158e-05	0.000334701	0.000321581	4.43335e-05	7.21694e-05	0.000709757	0.000412685	0.000137219	1.36316e-05	0.000212206	0.000744257	0.00110335	-0.000360137	-0.000890644	0.000251093	0.00037182	0.000149848	-7.36308e-06	0.000819669	0.00018953	-0.000509538	0.000279615	9.61811e-06	-0.000264381	-4.71091e-05	-0.000111502	0.00035022	1.30476e-05	0.000131854	0.00079736	-0.000842829	-8.41681e-05	-0.0122919	0.000394406	0.00086576	-3.59936e-05	6.28273e-05	-0.000525475	-0.000404503	-0.000418051	-0.00123987	0.00214749	0.000632082	9.52744e-05	-2.97786e-05	0.00079877	-0.00342317	3.01713e-05	-0.00456738	-0.000140571	-0.000343013	0.000981629	0.0144005	-0.000232317	-0.00099879	-0.0037323	0.000438746	-0.00446271	-0.000655223	-0.00159093	-5.04921e-05	-0.00136577	-0.000483533	-0.00078773	-0.0198048	3.47573e-05	0.000202887	-0.0169827	-5.91806e-05	0.000111473	0.00410806	0.000245176	-0.00108976	-0.000110515	0.00270326	0.000509756	-0.00114469	0.000971818	0.000315573	-0.000967427	0.00011447	0.000415777	2.8133e-05	0.000294044	-9.84087e-06	-0.00367198	0.00122052	0.00035439	0.00180745	-0.00131524	-0.00239296	0.00173525	-4.498e-05	0.000835836	0.000440903	-0.000113951	-0.000280018	0.00220234	0.000190036	6.43668e-05	0.00132521	-0.000409975	0.00016406	0.000333131	-0.000204614	-0.00138742	-0.000786771	-0.000336597	-0.00304805	-0.000126184	-9.65295e-05	-0.000555581	-0.00181308	-0.000219663	0.000375911	-0.000778553	0.00197048	0.00373599	-0.00014886	0.00170249	0.00174009	-0.000278255	-5.19832e-05	-1.9612e-06	-0.00284309	-0.00407582	0.000290867	-0.000588126	0.000610777	-0.000268735	5.07534e-05	-0.000830408	0.000381514	0.000701037	0.00486913	0.00102538	-0.000810427	-4.94739e-05	0.000792808	-0.000566811	-0.00139071	-0.00120754	0.00117037	0	3.62914e-07	0	-0.00184535	0	0	0	-2.93506e-06	-0.00207531	0.000303746	-0.0170076	0	-0.0207752	0.00347226	6.30884e-05	0	0	0.0246645	-0.00465716	0.0105592	-0.00811617	0	0.0226456	1.86011e-06	0	0.00377878	0.000104696	0.0183596	-4.05414e-05	-0.143857	0.0167002	-0.0758079	0	0	5.78755e-06	0	0	-0.0173742	0.0854058	-0.0150093	0.00795102	-6.3972e-05	-0.000929419	-0.0233174	-0.00263071	0.00311919	-0.0515313
x20MCx2214	0.000303521	0.0123115	-0.01061	0.0033286	0.17723	0.00430911	0.00529296	0.00186304	-0.00271686	0.052547	-1.46325e-05	0.00167675	0.00139001	-0.00944935	0.0286712	0.00515389	-0.0639891	-0.00598887	0.00190038	-0.0531963	-0.00266908	0.00153894	0.0414263	-0.0133084	0.028438	-0.00893442	-0.00286294	0.0167555	-0.00089346	0.0139362	-0.0139574	-0.0300646	0.0322513	0.000581545	-0.0939946	0.00310154	-0.0130862	0.00905059	0.00869445	0.00145115	0.00718023	0.00815869	-0.023499	-0.00131818	-0.00557113	0.00019179	-4.79979e-05	0.00125084	0.00921784	0.0236276	0.00435324	-1.2507e-05	-4.99763e-06	0	0	0	0	0	0	0	0	0	0	0	-1.22722e-05	-9.56376e-05	-0.0230255	0.0312572	0.0151538	-0.0203149	0.000384385	-0.0101134	-0.00221037	-0.0102094	0.00484037	0.000171365	0.0496046	0.00941258	0.000111564	-0.0146055	0.0377822	3.06531e-05	-7.49715e-05	-2.65802e-05	0	0	-0.000641982	-0.00931054	0	0	0	0.00108676	0.0256622	0.004423	0	0.00112981	0.00195191	0	0.0076642	0.00237792	0.249694	-0.00145413	-1.43193e-05	-0.000543322	-0.00281884	6.88963e-05	-0.000186598	-0.00110296	0.00042321	-0.0672611	0.00376256	0.000320306	0.000274464	0.000118202	-0.00301818	-0.000138048	0	-0.0060787	0	0	0	0	0	0	0	-0.0131405	0	0.000215095	0	0	-0.0994666	0	0	0	0	0	0	0	0	0	0	0	0	0	0	0	0	0	0	0	0	0	0.00976344	5.01247e-05	1.79986e-05	-0.00440514	0.00641272	0.000134129	-0.000273115	-3.57569e-05	0	0	0	0	0.0331197	0	0	0.00340181	-0.000103594	0	-0.00100419	-0.000119475	0.000418461	3.83222e-05	-0.00219409	7.74002e-06	-0.00586197	-5.74298e-06	0	0.00344413	0	0	0	-0.080637	-0.000760688	0	0.119402	0.0620567	-2.63541e-06	-0.0038967	-0.00228191	6.09006e-05	0	0	0.000277195	0	1.70788e-05	-6.74403e-06	0	-0.00500475	0	-0.000155495	0	0.0117226	0.00261771	0	0	0	0	0	-0.000968181	0.00581669	0	0	-0.00562279	0.000733644	0.0381508	0	0	0	0	-0.0191863	0	0.0294765	0.0121923	0	0	0	-0.00115163	-0.000625874	0	0	0	0	0.0120483	-0.00765151	0	1.20264e-05	0.00817595	0.0054206	0.00107695	-0.0160368	-0.00225326	-0.000748219	0.00144114	-0.00485045	-0.00835075	-0.000435019	4.57657e-05	-0.000863123	0.00342356	0.00101871	-0.00386236	-0.000248087	1.81296e-06	-1.05721e-05	-0.00012109	-0.000133859	7.14937e-05	2.54134e-05	-0.00198178	0.000523196	0.000343175	-6.69549e-05	-4.65028e-06	-0.0114027	-0.00063112	-0.00172001	-0.0153161	-0.0166973	0.00732837	-0.000285397	-0.00654859	-0.0382181	1.07207e-05	-0.000291116	0.0417647	0.000938685	-0.0534576	-0.0231419	2.59457e-05	0.0312399	-0.0773766	-0.00790853	1.18277e-05	-0.0009158	0.00225468	0.00894144	-0.00347243	-0.0124235	-0.0184943	-0.00546013	0.00185268	-0.00943812	0.0016882	0.00225225	6.26869e-05	-0.0316995	-0.00457217	0.000614981	0.000562696	-0.00777689	0.000367071	0.000237977	9.83919e-05	-0.00395363	-0.00163458	0.000204874	0.0308961	-0.0013586	-0.000660989	-0.000768497	-0.00173772	-0.000489934	0.015035	-0.00092777	8.08971e-05	0.000717248	0.000687088	0.00104491	0.00762672	-0.000582289	-0.00476877	7.95709e-05	-0.0150623	-0.000922326	-0.000819567	0.0020176	-0.000242212	0.0016799	0.00034795	0.000282338	0.00187513	0.00297702	-0.000822459	0.00217043	0.00207545	0.000215438	0.00273087	0.000952426	-0.000852721	-0.0143654	-0.00471281	0.0155971	0.000187253	0.000587013	0	0	2.50471e-05	0	-0.000247322	0.0270777	0.000194143	-0.000207332	0.000176711	0.000145368	0.000212116	-0.000228859	-0.00104607	4.56205e-05	-1.4529e-05	-0.000116048	-8.66764e-06	0.018435	0.00248426	-9.70363e-05	-0.000962106	-0.000579812	-0.000148499	0.0047068	-0.00015453	0.000799489	-0.00228229	-0.000621315	-0.000286498	-0.000395629	-0.000710243	3.61322e-05	-0.000512686	-0.000773665	0.0101499	-7.71115e-05	-0.000723559	-0.000400145	0.000757602	-1.21705e-05	-0.000221083	0.000593229	-0.00177766	-0.000372198	0.000100919	2.49717e-05	-0.000232947	0.00315074	0.00559208	0.0545547	0.000207433	-0.000396267	3.49228e-05	-0.000324959	-0.00106047	9.51386e-05	0.00581689	0.00127926	6.98897e-06	-0.00055226	-0.00300004	-0.000548499	7.01423e-05	-0.000451033	-0.000437943	0.00010875	-5.21182e-05	-5.3465e-05	7.54692e-06	0.0002967	7.55571e-05	-0.000544081	-0.000471933	0.000266746	0.000250562	0.000138078	-0.00126624	-0.00094976	-0.0109311	0.000184145	0.00031369	-7.54415e-06	-0.00224398	-7.69694e-05	1.32534e-05	-3.97914e-05	0.000239763	-3.60542e-05	0.00634161	-2.33995e-05	-0.000266297	0.000904779	0.000499045	0.0105765	-0.000723849	-0.000846676	-3.03746e-05	-0.000717314	0.00235341	0.000258733	0.000647243	0.00763324	3.92237e-05	-1.2173e-05	-0.000130846	-0.000296832	0.000246025	0	0.000487128	3.04689e-05	0.00133261	-0.000278798	-0.000142734	0.000596012	0.00382077	0.00113945	0.000364096	-0.000765326	-0.000276291	-4.69407e-05	0.0152839	-0.030067	0.000341599	0.00522174	-0.00150845	0.00110325	0.02446	0.00644991	0.00179682	0.00268433	-0.000292421	-0.00174737	-0.00145325	0.00119203	-0.000909658	0.00180823	0.000885343	-0.000818983	-0.000630008	0.003304	-0.00386549	-0.0466664	-0.0119668	0.0814845	0.00108106	0.00447388	-0.000743157	-9.2602e-07	0.00222145	0.000398603	-0.00135249	0.00290573	0.00164758	-0.00158576	-0.0108391	-0.005385	0.00361887	0.00285269	0.00698285	0.00966812	0.0007446	0.00906634	0.00212898	0.00193539	0.000510851	0.0032129	-0.00137341	-0.00220347	0.00014148	-0.000929762	0.0119716	0.000887059	-0.0189806	0.00144944	0.00162048	0.00213135	0.00038086	0.0274481	-0.0625968	0.00185258	0.00188673	0.000809269	0.00349849	-0.0140969	0.00134446	0.0020392	0.0016473	0.000197088	-0.000180106	0.00140361	0.000428205	-0.0170569	-0.000511867	0.00141587	0.00499026	0.0019179	-0.00324902	-0.00079058	0.00672184	0.00152904	0.000203956	0.000750607	0.0203696	0.00549925	0.00178919	-0.00135292	-0.00144971	-0.00197319	0.00507079	-0.00253019	-0.000597713	0.0427445	0.000192045	-0.000298749	-0.0131513	-0.0038148	-0.00783788	-0.000326058	-0.000983207	-0.00146094	0.00158297	-0.00211479	0.000766608	-0.0021686	-0.00407696	-0.00146335	-0.00167035	-0.000120581	0.000809455	-0.0105162	-0.00573247	0.0728021	0.0543277	-0.00322405	-0.00557724	7.39801e-05	0.00318906	0.00152691	-0.000410528	0.00325774	-0.000537257	-6.42337e-05	-0.000285525	-0.000988291	5.31448e-06	-7.71662e-05	0.00152351	-0.000710477	-0.00121582	9.82241e-05	-0.000135583	7.4516e-05	8.24921e-05	9.6423e-05	-0.000829832	0.000481063	1.9964e-05	0.00173618	-0.000509114	0.000838752	0.00125003	0.000285825	-0.000145882	-8.71547e-05	-0.000516139	-0.000390395	-0.000122384	0.00484722	0.000374875	0.000385743	0.000943464	-0.000127372	-0.0106595	-0.000223186	-0.00101169	0.00755995	-0.000239251	0.000207887	0.00145745	-0.00049383	8.67506e-06	0.000461477	0.00328415	-0.000408419	-0.000330018	0.000388954	-4.42748e-05	0.000262376	4.58391e-05	-0.000349909	0.000235897	0.00101872	-7.47639e-05	-0.000673175	-0.000580646	0.00382956	-0.00578886	-0.00162548	0.00161696	0.000284845	0.000330264	0.000537273	-0.00115173	0.000470355	-0.0084317	0.000456562	-7.56104e-05	-0.00734271	0.000155134	0.000175066	-0.00142568	-0.00018888	0.00360004	0.00308565	0.00138853	0.000206287	-0.014353	0.000764408	-8.96688e-05	0.000413098	0.000292965	9.52717e-05	-0.00055016	-0.000242809	0.00179888	0.000556782	2.84597e-05	-0.000927396	0.00361937	0.00133106	0.00105704	0.00379289	0.00569091	0.0034825	0.000366894	-0.00071355	0.00102903	0.00095918	0.000159053	0.00128328	-8.56442e-05	0.000686888	8.31662e-05	0.00371655	0.000866053	0.000138934	0.00704634	0.000121667	0.000955418	0.000457264	-0.00236481	0.000244999	-0.000224836	0.00040912	0.000819154	0.000730156	-0.00019541	0.00051494	-0.000541953	0.00620205	0.00320944	0.000138009	-0.00156235	0.000211111	3.02491e-06	0.000480806	8.3343e-06	0.000660427	0.000825922	-0.00437676	0.00160178	4.69198e-05	-0.00531708	-0.000283342	-3.56729e-06	2.99173e-05	-0.000766176	0.0070919	-0.00140725	-0.000288823	0.00273103	0.000970771	0.0158834	0.000222706	0.000672045	6.09786e-05	-1.96615e-05	0.000518875	0.00247603	-0.0006463	0.0012839	4.52296e-05	0.00272893	-0.000114674	0.0043699	-0.000203081	0.00955234	0.000248726	-4.13195e-08	0.000256408	0.00127486	-0.00052593	0.00014266	0.000355411	-0.000565303	0.000497968	0.000131207	0.00118949	2.58708e-05	7.76382e-05	0.00115118	0.000547297	0.00235486	0.000524477	-4.27006e-05	0.00139384	9.7268e-05	-0.000214407	0.00065953	-0.00249354	-1.83789e-05	-0.00133967	-8.01428e-05	0.00152723	-0.000466944	3.12003e-05	0.000298979	0.00051114	0.00124747	-0.00186056	-0.00110787	-0.000986026	0.00223952	-0.00134266	-3.20594e-05	0.000258507	0.000305858	5.26057e-05	0.000386728	0.00105765	0.000823746	-0.000753557	3.77153e-05	-0.000720424	4.03085e-05	0.000272811	0.00223434	0.000307678	0.00405664	8.95619e-06	0.000255752	0.000188322	0.00124209	-1.2988e-05	0.000368794	0.000242671	0.00116824	-3.83365e-05	0.00138069	-4.88372e-05	-1.05643e-05	1.03473e-06	0.000105835	0.0033906	-0.000647992	0.00017375	7.63756e-05	0.000146191	0.00306993	0.000225084	-0.00400746	0.000593057	-0.000247329	-0.000951608	-0.00056352	0.00155059	-0.000740652	0.000187712	0.000152747	1.34998e-05	-0.000138348	-0.000287865	0.00015987	0.000234605	-0.000496921	-0.0006671	0.000379958	0.000574704	0.000505463	0.00570915	0.000277251	0.000164709	0.00324727	0.000457196	2.54282e-05	-4.55942e-05	-0.000991618	0.000464446	-0.000237907	-0.00175695	-0.000559723	-0.00049893	-6.56799e-05	0.000486409	-0.000262679	0.000692519	-0.000902415	0.00022146	0.000320407	0.00030224	0.00152403	-6.33393e-05	2.52842e-05	0.000108025	-0.00306286	0.00103435	0.000510493	-9.95875e-05	-0.00273999	-0.00020686	0.000437137	-0.000183777	0.033626	0.000219285	4.82472e-05	-0.00138932	0.000992665	0.000672287	-6.78426e-05	-0.00128621	0.000225839	-3.97868e-05	-0.000244685	-0.000685276	-3.09364e-05	0.000309748	0.000719343	8.3531e-05	-5.22644e-05	-0.000432967	0.00154112	-0.000214876	-0.00100298	7.23844e-05	-0.00024425	0.000153046	0.000719196	0.000272822	0.000188756	-0.000647362	0.00149031	0.00474813	-0.000225972	0.000321116	0.000855372	-0.00131911	0.00390808	-0.000111487	-0.0137927	-0.000736722	0.000295842	7.49289e-05	-0.000443367	0.000525897	0.000858977	-0.00345534	-0.00174638	-7.14886e-05	-0.00637858	-0.00749481	-0.00100613	-6.59031e-05	-0.00193979	0.000660488	0.0001777	0.00200134	0.000746327	-0.000102048	0.000824	-0.000121742	0.00146889	-0.00149555	0.000141805	0.000491592	-0.000782088	0.000375184	-0.00972016	-8.43652e-05	0.000911802	-0.000574084	0.000124348	-0.000108919	0.000217555	0.000221141	0.00021696	-0.00677434	0.00123112	-0.000491193	-7.8528e-05	0.000887107	0.00066491	0.000192175	-0.00237271	0.000108509	2.0825e-05	0.000256412	7.06607e-05	-3.02003e-05	0.00127666	-0.00068449	-0.00263191	0.00015765	-0.000333296	1.19184e-05	-0.000428907	9.83223e-05	0.0022919	1.82971e-06	0.000182543	0.000215783	-0.000531684	0.000566026	0.00019929	2.5431e-05	-0.000276298	-0.000387163	6.21911e-06	2.63577e-05	-3.75572e-05	-0.000565834	0.000441259	2.66975e-05	0.00253317	-9.66826e-05	-0.000621086	-4.05856e-06	-7.31367e-05	-8.57222e-06	-1.6743e-05	0.000194755	0.00494559	0.000751491	-0.000101362	-7.6622e-05	-0.000112428	0.000866715	0.000443858	0.00105111	-0.0105376	-0.0017063	0.000229105	0.000483803	-0.00340581	1.60974e-06	-5.19984e-05	-0.000396653	-0.00576986	0.000232016	0.000260292	0.000615006	-0.00102753	-0.000404074	0.000752012	-0.00031925	0.000147283	6.5928e-06	5.958e-05	-0.000170739	0.000708964	-0.00097589	-0.000237025	-7.92469e-05	-0.000317412	0.0016911	-0.00024224	0.104355	0.00284247	-3.33525e-05	9.1458e-05	0.000157515	0.000800848	-0.00102051	0.000192275	1.85795e-06	0.000819295	0.000282306	0.000927106	6.20493e-06	-0.000369914	0.000806011	0.000387508	0.000942216	3.12773e-05	8.54296e-05	0.000121114	7.84259e-05	-0.000309938	1.74334e-05	0.000157517	0.000143392	0.00016522	-0.00212527	6.62452e-07	0.000381348	-0.0045652	0.00264195	0.0027415	0.00157014	0.00060846	6.92267e-05	-0.000331964	0.0103772	0.000117474	-0.000233022	4.35727e-05	5.21119e-05	0.000671546	0.000471529	0.00013301	-5.8379e-05	-0.000326433	-0.000240773	4.87894e-05	-0.00162597	-0.00235056	0.000372294	-0.000217006	0.00247269	-0.00140771	0.0001096	0.000145433	-0.000119254	-0.00155863	0.00340718	-0.000117664	-5.301e-05	2.28518e-05	0.000220777	7.76688e-05	-0.000108331	-0.000639382	3.31967e-05	0.0007293	-0.000782329	0.000712765	0.000743591	0.000108272	0.000469875	-0.00012067	3.77917e-05	-0.000121505	0.000230354	-0.00113073	0.00109615	0.000757773	0.000791923	-5.18481e-05	-0.000290551	0.00319155	1.65761e-06	-0.00620823	0.000108957	0.000935188	0.000553716	-0.0054965	-0.00088413	0.00303259	8.93195e-05	0.00111114	-0.00332533	-0.000587512	0.00120412	-0.000550856	0.000126357	0.000401627	6.32203e-05	4.08012e-05	-0.000837045	4.91459e-05	0.00169269	-0.000432124	-0.00134327	-3.5497e-05	-6.05292e-06	9.68627e-05	0.000234065	-0.00282004	0.000101737	6.52352e-05	0.00121098	0.000475345	0.000256422	6.55788e-05	-4.58047e-06	0.00111951	-0.00112266	-0.000170463	0.000198709	0.000326425	0.000211779	0.000193608	5.30205e-05	0.00067506	0.000231294	-0.000274134	0.000421683	-0.000119409	-7.09136e-05	-4.73944e-05	0.000724137	0.000272359	0.00038561	-7.40769e-05	-0.000520795	9.09202e-05	0.000107414	0.00561911	0.000326831	0.000445203	-0.000116967	9.50232e-06	-4.74776e-05	0.000842624	0.000429195	-0.000140476	0.00311016	-0.000182056	-2.93061e-05	8.158e-05	0.00128232	-0.00380526	3.7411e-05	0.000360566	0.000641417	0.00114719	0.000773989	0.0195819	8.85242e-05	-5.86703e-05	-0.00210706	-9.99371e-05	-0.00294619	5.96378e-05	-0.000599341	3.74552e-05	0.00028798	0.000374671	3.99652e-05	0.00032617	0.000230278	-0.000155242	-0.0119383	-0.00138351	-0.000177217	0.00179738	0.000251434	-0.000871356	1.35338e-05	-0.00111993	0.000478568	0.000321608	0.00118293	-0.00077354	-0.000271892	0.00011701	-4.99449e-05	0.000612503	-0.000650953	7.59764e-06	0.00112216	-0.000894923	0.000264216	0.00156842	-0.00111573	-0.00155701	-0.00253334	4.49432e-05	0.000467911	0.000454975	-0.000716248	0.000358915	0.000561965	-0.000410326	0.000554225	0.00134565	0.000534331	0.000408443	0.000506184	-3.61955e-05	-0.000887166	-0.000802245	-0.000108643	-0.00196199	-0.000337527	4.35254e-05	0.000125357	-0.00144352	0.00191954	0.00024996	-0.00121859	0.00251678	-0.00125964	-0.00047866	-2.73594e-05	0.000270942	-1.15992e-05	3.93471e-06	-0.000173923	-0.00104186	-0.00155577	0.000815098	8.51321e-05	-0.000378219	-0.000284187	0.000200009	-0.000586757	-0.00177034	2.95492e-06	0.00646684	0.000871022	-0.000232437	0.000491482	-0.000314319	0.00116468	-0.00102521	-0.000190953	0.0012677	0	1.95693e-06	0	-0.00171882	0	0	0	0	0.00367293	0.00180461	0.00894314	0	0.00212677	0.00245241	0.000104539	0	-2.1872e-06	0.0658159	-0.00386588	-0.0165068	0.000343633	0	0.0823998	1.04582e-06	0	0.00299999	0.00076951	0.00928005	-0.000141704	0.0461298	-0.0017784	0.040844	0	0	2.6506e-06	0	0	0.0151342	0.0515233	-0.0156286	0.0131324	1.06757e-05	-0.00252548	-0.0206965	-0.0019428	0.00935339	0.00791889
x20MCx2685	0.00373103	-0.0404665	-0.00771387	-0.000397667	0.0452637	-0.000514665	-0.0223629	-0.000371424	0.000813778	0.0423323	0.00105744	-9.20791e-05	0.00183275	-0.00588607	0.0200658	0.00561863	0.00231428	-0.00104324	-0.00249242	-0.0132979	0.000186621	0.00125912	0.0694223	-0.0230406	0.0364511	-0.0112402	0.000571117	0.0166209	-0.00326426	-0.000462764	0.0169294	0.000779274	0.00135523	0.00240999	0.0560443	0.0033562	0.022238	-0.0116817	0.0126571	-0.000761634	0.00227969	0.0072905	0.00536641	0.000592132	-0.0383499	-0.0003608	0.000151535	-0.000801888	0.00870803	0.0227865	0.00357435	0	4.01874e-05	0	0	0	0	-1.1023e-05	0	0	0	-4.29185e-05	0.000186332	0	-8.62394e-05	-0.00022334	-0.0316944	0.0236997	0.0123266	0.0467657	0.0005359	-0.0129775	-0.00272063	-0.0100717	0.00468061	2.33049e-05	0.0516627	0.00790658	0.000156385	-0.0138575	0.0363922	0	-4.45748e-05	-4.07144e-05	0	0.000167501	-0.000600442	0.00849292	0	0	0	0.000653298	0.00482384	0.00490733	0	0.000601607	0.00262504	0	0.0055104	0.00082409	0.260896	-0.00151131	-2.3454e-06	-0.00055018	0.0110085	3.42248e-05	-7.18757e-05	-0.00135961	0.000314702	-0.0749629	0.00328145	0.000252277	-0.00214355	0.000310217	-0.00544915	0.000345171	8.38417e-05	-0.0133992	0	0	0	0	0	0	0	-0.010725	0	0.0001867	0	0	-0.106164	0	0	0	0	0	0	0	0	0	0	0	0	0	0	0	0	0	0	0	0	0	0.00815386	5.01688e-05	7.76832e-06	-0.00433599	0.00346465	0.000107601	-0.000680341	-3.76969e-05	0	0	0	0	0.0281361	0	0	-0.00887365	0.000635695	0	0.00134691	0.0001823	0.000159262	9.2187e-06	-0.0034862	0	-0.00962606	0	0	-0.00117727	0	0	0	0.0359443	-0.000138591	0	0.109227	-0.0052744	-2.87708e-06	-0.00429873	0.0013864	0.000120885	0	0	0.00010329	0	-7.01672e-06	-1.43616e-05	0	-0.0032079	0	-0.000238788	0	0.00873205	0.00247651	0	0	0	0	0	-0.000985828	-9.7281e-05	0	0	-0.00590236	0.000551571	0.022061	0	0	0	0	0.0076536	0	0.0241499	-0.00103858	0	0	0	0.0142432	0.00414209	0	0	0	0	-0.000870748	-0.00705462	0	1.60799e-05	0.00924627	0.000513209	0.00106781	0.109464	0.000470856	-0.000998076	-0.00133651	0.000270041	-0.0144213	0.00023242	6.6183e-05	0.00027163	0.00233783	0.000783933	-0.000852963	0.000419102	3.69649e-06	-4.03932e-05	-2.62541e-06	-0.000259658	-8.59837e-05	6.44047e-05	0.00220138	3.25858e-05	-0.000281048	0.000232407	-0.000277857	-0.0313861	0.000541452	0.000274449	-0.0219472	-0.0215079	0.00452675	0.000636496	-0.00281922	0.019134	2.0926e-05	-0.000452333	0.0349322	0.000965542	-0.0736973	-0.0315567	4.19325e-05	0.0168393	-0.0814139	0.00222065	0.000576796	-0.00315694	0.000858227	0.010251	-0.0117453	-0.017646	0.00492757	-0.00894812	0.00253502	0.0305451	0.00855824	-0.00841538	0.000607008	0.0394604	-0.00389762	0.000628197	0.000799882	-0.00699174	-0.00216392	-0.000463447	0.00357388	-0.00903244	-0.0026442	-2.84759e-05	0.0224648	0.00248975	-0.00622912	-0.000540879	9.24506e-05	-0.000503298	-0.0173315	-5.60512e-05	0.00021114	0.000141499	0.000575873	-0.00402661	-0.0317344	-0.00174044	-0.000945819	0.000263752	0.00300614	-0.00284222	-0.000538372	-0.0042153	-0.00107761	0.000114154	-0.00199489	0.000257312	-0.00553761	0.000144728	-0.00157674	0.00381581	-0.0153663	-0.00164017	-0.00274259	8.99678e-05	-6.50614e-05	-0.0252206	-0.00502692	0.000730407	0.000608604	-3.08358e-05	0	0	1.60253e-05	0	-0.00012217	0.0491506	7.29451e-05	-0.000260606	8.72621e-05	0.000150947	-0.00148512	0.000421375	0.0021427	-0.000868973	-7.42828e-06	-0.000117247	-8.18672e-06	-0.442531	0.000964835	0.000107464	-0.00394721	-7.68673e-05	-0.000463131	0.00986702	-0.000126139	-0.00487861	-0.000389232	-0.000752207	0.000741958	-0.0019993	4.96165e-05	-0.001103	-0.000276447	-0.000871143	0.0102542	-0.000597486	-0.000386444	0.0034634	-0.00181045	0.000236516	-0.000145161	-0.000457495	-0.00157918	-0.000514579	0.000792572	3.92156e-05	-0.000313695	0.00215487	-0.00210065	0.0312999	2.861e-05	-0.000560161	-0.000642283	-0.00050437	-0.000789735	-0.000408469	-0.00261453	-0.00702851	-6.46606e-05	-0.000730354	-0.00473718	0.000885616	8.18648e-05	-0.0011657	-0.000567194	-0.000576712	0.00170986	-0.0015561	2.60056e-05	-0.00119318	-0.00277449	-0.000645267	-3.90807e-05	-0.00115943	-0.000779782	-2.90262e-05	-0.00114707	0.00479704	-0.0151206	3.83076e-05	0.0035434	-0.00163121	-0.00233306	0.000739875	5.98687e-05	-0.00010494	0.000551557	0.000409317	-0.00269396	-2.62594e-05	-0.000222881	-0.00104987	-0.00265882	0.0100572	-0.000639041	-0.000783509	-0.000661086	-0.000318315	-0.0255678	-0.000829154	-0.0216196	0.00814861	-0.000150391	-0.000167553	0.000493405	-0.0047028	-0.000820224	1.23187e-06	-0.0133464	3.07673e-05	1.00312e-05	-0.000411758	0.000484912	0.0033879	0.00374932	-3.18266e-05	1.54335e-05	-0.00442672	-0.000247145	-0.000175727	-0.00593875	0.00460772	-0.00157389	0.00532367	-0.000941917	0.00199217	0.0114891	0.00611754	0.00136351	0.00142994	0.000242195	0.000480532	0.00254938	0.000931563	0.00116183	-0.000641945	0.000744703	0.000437455	-0.000650532	0.00409364	0.00352863	0.0565854	-0.0293961	0.0708736	0.000263035	0.00315993	0.00646021	9.38297e-05	0.0100112	-0.000229571	0.000580209	0.00205675	-0.00107367	0.001212	-0.00473878	-0.00566334	0.00305559	0.00188518	0.000669094	0.00543662	0.000963898	0.00803551	-0.00443652	-0.000671926	-0.00150754	-0.000208863	0.00150884	-0.00209678	0.0033742	-0.00280093	0.00495024	0.00109282	0.00632142	0.000897133	0.000230902	-0.000782888	0.00476063	0.0227921	-0.0701858	-0.000243181	0.00406505	-0.000357716	0.00451476	0.00168444	0.000188715	0.000785115	-0.00537955	0.000418418	0.00071141	0.00188825	0.000854764	-0.00221608	0.00252579	0.000367442	-0.0102584	0.000678133	0.00766168	0.000438533	0.00813575	0.000431334	4.66772e-05	-0.00252994	0.00860927	0.00433854	0.00190928	0.000415279	-0.00182519	0.000656639	-0.0125475	-0.00105994	-0.00139203	0.0452049	-0.00426387	-0.00217055	-0.00420158	-0.003488	-0.00314959	-0.00317274	-0.00125031	0.00144524	0.0010018	-0.00293684	0.00115962	-0.00462655	0.00161649	-0.00121003	0.00743625	-0.000834905	0.000516467	-0.0141657	0.00626139	0.057451	0.0359887	-0.00131717	0.013674	-0.000192045	0.00565577	-0.00175972	0.0002225	-0.00149754	-0.000388756	-9.84138e-05	-0.000102729	-0.00143692	-7.01777e-05	-4.697e-05	0.000526467	0.00144145	0.000471531	2.25158e-05	0.000211694	-0.000221217	3.91363e-05	5.39439e-05	0.000273732	9.62928e-05	-0.000366181	-0.000193155	0.000236364	0.000126179	0.000211098	0.000161649	3.03516e-05	-0.000311575	-5.31539e-05	-0.000129485	0.000196923	0.00426959	0.000231608	-9.78628e-05	-0.000877739	-2.45363e-05	0.000585153	0.00043835	0.000907583	-0.00233607	-0.00100837	-0.000346821	0.00214737	-5.18103e-05	-3.45698e-05	0.000450223	0.00291337	0.00173121	0.00070054	-8.49952e-05	-0.000211204	-0.000193608	-0.00106533	-0.000219914	-0.000109393	0.00143061	0.000275052	-0.000131812	-0.00424163	0.00278594	-0.00293001	0.00297958	0.000958495	0.000353392	2.16899e-05	-0.00058966	-0.000250509	-0.000760917	0.00167627	0.00060396	-0.00148581	-0.00259713	-0.000123522	0.00082324	0.0044706	0.000536779	0.0022695	0.0027334	0.00105444	-0.00105743	0.00433339	0.000763705	0.000257049	-6.53968e-06	0.000171755	1.2767e-05	-0.0007165	0.00116135	0.000502313	0.000708864	1.83565e-05	-0.000304334	0.00312823	-0.000137499	0.000837408	0.000439685	0.000889703	0.00541913	-0.000383636	0.00203531	0.00160599	-0.00192087	-0.000157826	0.000234773	5.88853e-05	0.00131927	0.000161887	0.00341366	0.000247476	6.25521e-05	0.0058458	1.18434e-05	-0.000275785	8.65195e-05	-2.14297e-06	-0.00017363	-0.000566886	0.000435257	0.000381676	-0.00338817	-0.000869589	0.000217428	-0.000917669	0.00379657	0.000423999	0.000322691	-0.00155522	0.00185625	0.000107683	-0.0150605	-0.000106495	0.000913502	-0.000923805	0.000472236	-0.000151224	-0.000109076	-0.0099503	0.000864666	0.000335392	-0.00026068	-0.000245487	0.00736936	-0.000871737	-0.000507865	0.00303172	0.000506874	0.0154545	-0.000196273	-0.000363485	7.30844e-05	-0.00010516	-0.000453124	-0.00126395	0.00192493	-0.00230033	-2.59042e-05	-0.00416874	-1.66413e-05	0.00226342	-3.89885e-06	0.00336227	0.00255523	-0.000166268	0.00050503	-0.00516709	0.000292099	0.000179894	0.000679792	-0.000416434	0.000232796	0.000245809	-0.000192152	-0.000412917	0.00100374	0.000833283	0.000449486	0.00210969	0.000692356	-8.84899e-06	-0.000857593	0.000421882	0.000520953	-0.00208395	-0.00132431	1.86661e-05	-0.00182229	-0.000512072	0.00119395	-0.000753999	3.4368e-05	0.000453824	-0.00746422	0.00162053	0.00116453	0.00412481	-3.84888e-05	0.00161178	0.001286	-0.000135849	1.9561e-05	-0.00386646	-0.0010245	0.000336149	-0.00137267	-0.00166094	-0.000491481	-0.000227586	-0.000334393	-4.05531e-06	2.28238e-05	-0.00083106	0.000193274	0.00303376	7.95802e-06	-0.000134331	-0.000217649	0.00092672	0.000486274	0.00023286	0.000450758	-0.0019643	-5.08503e-05	2.44048e-05	-3.72596e-05	-0.000594869	-3.48452e-05	-1.40013e-05	0.000772401	-0.00125237	0.00131616	1.48273e-06	0.000250911	-0.00109627	-0.00309968	-0.002024	-0.00029857	-0.00132097	-0.00335736	-0.00121193	0.0021087	-8.70011e-05	-6.29299e-05	3.08034e-06	-0.00109132	-0.000338657	0.000231071	-0.000582779	0.000134367	0.000545224	-0.000108236	0.000188144	-0.00028491	0.000226001	0.0018819	-1.75665e-05	7.07503e-06	0.00309055	-7.62527e-05	3.67366e-05	-0.000226685	0.00219242	-5.05811e-05	-0.00083355	-0.0021333	-0.000778246	-0.000718099	3.43239e-05	0.000966612	0.000167707	5.72735e-05	-0.000821759	4.45148e-05	0.00053791	-8.85012e-05	0.000604077	-1.33198e-05	6.46469e-05	7.70411e-05	0.000252096	-0.0010839	-0.00123171	0.000404047	-0.00223046	0.000312851	0.000840222	-9.37427e-06	0.0102571	-1.39928e-05	7.97932e-05	-0.0028861	0.000460785	0.000932596	-0.000300466	-0.00238921	-0.000721158	0.000660139	-8.82668e-05	-0.000321385	-0.00115204	-0.000676283	0.00079602	0.000400226	-0.000362305	0.000341964	0.00105387	0.000732148	0.00104749	-0.000193947	-0.000256134	2.16485e-05	0.000714607	0.000164528	-0.000432858	-0.000187185	-0.00446176	0.00226828	-0.00145382	0.000219507	0.000363916	-0.00161916	0.00253074	0.000473039	0.0249222	-0.000665082	-2.10375e-05	7.23662e-05	-0.000562072	0.000590292	0.000124665	-0.00247476	-0.000333175	-0.000864882	0.000686523	0.00245223	-0.000846467	0.00038843	-0.000669365	-0.000501939	7.73503e-05	0.0013806	0.00010351	0.000219932	-0.000567059	4.80308e-06	-0.00188668	-0.00150396	-0.000625933	0.000407543	0.00118829	0.000377863	0.0099389	-0.000234931	0.00129394	-0.000603466	0.00013997	-0.000247916	0.000294722	0.000570588	0.00032867	0.00573878	-0.00320943	0.00256193	1.24163e-05	0.000564778	-0.000708923	0.000294861	-0.00218385	0.000112933	1.70283e-05	0.000254939	-4.94935e-05	0.000258181	-0.000987913	-0.000248257	-0.00142992	-0.000321774	0.000364547	-0.00210348	0.000615469	3.57565e-05	-0.00063946	4.17377e-05	0.000170779	0.000357101	-0.000583174	-0.000201993	8.16479e-05	1.81603e-05	-0.000385169	-0.00045855	-2.57335e-05	5.10074e-05	-0.000331955	-0.00287741	-0.00102366	3.85788e-06	0.001942	-6.53746e-05	0.000878681	0.000375597	0.000139925	0.000236054	-0.000366088	0.000602976	0.000206185	0.000777007	-0.000278211	-1.97892e-05	-2.1173e-05	-0.00359657	-4.1855e-05	-0.000233574	0.0326138	0.00196727	0.000447288	-0.00200898	-0.00348103	9.36454e-05	-3.02375e-05	-0.000365191	0.00226322	0.000700995	-4.62271e-05	0.000288971	0.000831274	0.00020857	-0.0011184	-8.66609e-05	0.000705949	1.68866e-05	-1.96254e-05	0.000133612	0.000458548	0.00259943	0.000450424	-2.26969e-05	0.00033248	-0.00157144	-0.000145243	0.0513472	0.00320708	-8.47275e-05	0.000926933	0.000105554	0.000473599	-0.00177542	-5.66577e-06	-7.62984e-06	0.000573348	-0.000129976	0.000512535	-1.81469e-05	-0.000325922	0.000745144	-0.000344556	-0.000583756	-0.000218767	1.74764e-05	-0.00075748	4.13014e-06	-4.59831e-05	2.55826e-05	0.000228207	-0.000376956	-0.000214307	-0.00134346	4.19824e-05	0.00021662	-0.0105316	0.00205702	0.00335996	0.00103993	0.000562146	-4.12974e-06	0.00152359	0.00715126	8.40158e-05	0.000106412	-0.000419578	0.000130811	0.000744701	0.000568035	4.37058e-05	-0.00173406	-2.65047e-05	-0.00071577	9.93963e-05	-0.00157303	0.000765938	-0.00113362	9.68724e-05	-0.00028197	2.29398e-05	-0.000544223	-0.000242768	-0.000256335	0.000728047	0.00201145	-0.000340091	-0.000612707	3.19112e-05	0.00027637	-0.000221384	2.77658e-05	0.000558215	1.04049e-05	-9.91367e-06	-0.0005411	-0.000449203	-0.000164531	-0.000432031	7.90737e-05	0.000375972	3.54602e-05	-6.74953e-05	-0.000124881	0.00236437	-0.00160576	0.00034901	0.000471148	5.23439e-05	-0.000443495	0.000128851	0.000143185	0.000349195	-0.000996182	-0.000961323	-0.00553204	-0.00042275	0.000335861	-0.00214749	7.3666e-05	0.000658666	0.00139212	-0.000278595	-0.000116236	-0.000817622	-0.00404353	-0.00109889	-0.000547273	3.46902e-05	-0.00112981	-2.36335e-05	-7.81677e-05	-0.000335625	0.000592151	5.72749e-05	0.000688446	-8.84339e-05	0.000703632	-0.000138563	-5.05999e-06	-1.33808e-05	0.00128592	0.000646851	0.000204328	0.00013006	8.93716e-05	0.000357692	0.000767163	0.000272714	-0.000694417	0.000248422	0.000217543	0.000184744	5.80953e-05	0.000578491	0.000416691	-0.00345624	0.000407481	1.75625e-05	-0.000185968	-8.55483e-05	0.000589848	0.000225763	0.000158191	-3.82365e-05	0.000214176	7.87247e-05	0.000144325	-0.00508239	0.00022992	0.000308362	-2.81053e-05	-6.46806e-06	-0.00092235	-0.000380278	0.000584016	-0.000193625	0.00419393	-0.000171425	6.80658e-05	0.000223571	0.000652614	-0.000115129	-3.82321e-05	0.000427482	-0.000329172	-0.00062671	-0.000878332	0.0234264	-0.000148439	0.000163878	-0.00193188	-0.000373355	-0.00612259	-0.000425018	9.08388e-05	0.000110474	-8.49819e-05	0.00012641	0.000221249	0.000119998	0.000223803	-0.00014683	-0.0138683	-0.00215416	-7.14805e-05	0.00133904	0.000134732	6.37601e-05	3.6076e-06	-0.00705947	-1.43423e-05	-7.601e-05	0.000299163	0.000433568	0.000661024	2.34792e-05	0.000508343	0.00108476	7.07492e-05	-7.52264e-05	0.000843979	-0.0010074	0.000333383	-0.0407413	0.00211518	-0.00156061	0.0041538	2.48445e-05	0.00035102	0.000443585	-0.00062148	-0.000305545	-0.00139029	1.46005e-05	0.000195566	-0.00243835	0.000391653	0.000176606	0.000318632	-0.000320333	-0.000816549	0.00192069	0.000642139	-0.00316172	0.000103085	5.44518e-06	8.40656e-05	-0.00111044	0.00157059	-0.000466463	0.000661093	0.00307953	-0.00125229	-0.000307094	-0.000231689	-0.00363817	0.000439411	0.000127166	-0.000283883	0.00491875	4.44179e-05	-8.92273e-05	-0.000793444	-0.000157104	-0.000160599	4.32173e-05	0.00180637	0.000382748	0.000771161	-0.00438007	-0.00500462	-0.000720885	-0.000105019	0.000188066	-0.00585981	0.000501913	0.00155205	-0.00240183	0	-1.86536e-06	0	-0.00200351	0	0	0	-3.0514e-07	0.000523399	0.00154582	0.00202166	0	-0.0101406	0.00254069	7.55608e-05	0	2.38194e-07	0.107465	-0.0051549	0.0208002	-0.000190987	0	-0.0123468	1.65215e-06	0	0.00338799	0.000235461	-0.0564806	-0.000226174	-0.00727816	-0.00306891	0.035924	0	0	3.0916e-05	0	0	0.0167705	0.0781264	-0.0191721	0.0130658	-0.000119304	-0.00982155	-0.0267211	-0.00291408	0.00797197	0.00308898
x20MCx2562	0.00393692	0.00732755	-0.00919308	-0.000718228	0.0296432	-0.00196926	0.0140796	0.000281753	-0.00207934	0.0435863	0.00119355	-0.00270067	-8.48984e-05	-0.00388671	0.0190939	0.00608046	0.00808934	0.0101898	-0.00199405	0.00752055	0.00660862	0.000693145	-0.0342216	0.000165181	0.0315438	-0.0095864	-0.000352312	-0.00656633	0.00593175	0.00995925	-0.0180687	0.150993	-0.00680043	0.00195765	0.00856701	0.0017876	-0.00634866	-0.00909364	0.0103384	-0.00710002	0.00402522	0.0067635	0.00378997	-0.000980807	-0.00195314	-8.53948e-05	0	0.00134775	0.008256	0.0227244	0.00151517	-2.62548e-05	-4.99763e-06	0	0	0	0	0	0	0	0	0	0	0	-5.60771e-05	-0.000140014	0.0583758	0.0263112	-0.0115972	-0.0255345	0.000538678	-0.0121541	-0.00262513	-0.0097088	0.00356272	0.000608522	0.0503772	0.00980172	1.10085e-05	-0.0138107	0.0362003	0	-0.000218161	-5.87124e-05	0	0	-0.00149907	-0.00854667	0	0	0	0.0011492	0.0134393	0.00471802	0	0.00058652	0.00217077	0	0.0057389	0.000225697	0.271104	-0.00127493	2.89679e-06	-0.000520784	-0.00257035	8.32308e-05	-0.000192976	-0.00122598	0.000480707	-0.0821226	0.00274095	0.00021751	0.000287533	0.000171744	0.00471096	-0.000321555	-0.00011924	-0.00953598	0	0	0	0	0	0	0	-0.0134254	0	0.000194861	0	0	-0.109759	0	0	0	0	0	0	0	0	0	0	0	0	0	0	0	0	0	0	0	0	0	0.0218773	6.22319e-05	2.48293e-06	-0.00747366	0.00393238	9.65569e-05	-0.000578975	-3.89164e-05	0	0	0	0	0.0259839	0	0	0.00278555	0.000126238	0	0.000927042	1.34787e-05	-5.30952e-05	-1.24368e-05	0.00341845	0	0.0077426	-3.8353e-06	0	-0.000244587	0	0	0	0.0350383	0.000320025	0	-0.0541656	0.0340708	0	-0.00399864	-0.00212348	-7.72746e-05	0	0	-1.55197e-07	0	-5.31453e-06	-1.2589e-05	0	-0.00342163	0	-0.000323521	0	0.0079704	0.00214732	0	0	0	0	0	-0.000613398	-6.1879e-05	0	0	-0.00540306	0.000752891	0.0229596	0	0	0	0	0.00699016	0	-0.0121352	0.00628411	0	0	0	-0.00243086	-0.000689544	0	0	0	0	0.0154899	-0.00826156	0	-5.31074e-06	0.0123274	-0.000343488	0.000806284	-0.0165524	0.000646358	-0.000958599	0.00056279	0.000728373	0.0108104	-0.000292719	4.53004e-05	-0.000424302	0.00128251	0.000426693	-6.34169e-05	-0.000842982	1.81296e-06	2.56252e-05	-9.10382e-05	0.000187184	-4.42538e-05	0.000224316	0.00381185	-0.000424096	0.000341761	0.000176965	0.000134937	0.0206719	-0.0015519	0.000396499	0.0308653	-0.0174266	0.00210097	0.00152356	-0.00220588	-0.000508676	3.85108e-05	0.000475692	0.0293063	0.000751292	-0.0594015	0.000945539	9.78908e-06	0.0067307	-0.0376245	0.00168052	2.18316e-05	-0.00169784	0.000960025	0.00839887	-0.00501406	0.0312762	-0.00120694	0.00676211	-0.000160793	-0.00969142	-0.00960601	0.000317904	0.0002093	-0.0441065	0.000162287	0.000714864	0.000983722	-0.00401673	-0.000437057	0.000329228	-0.00143816	0.0123981	-0.00275106	0.000129801	0.0209437	0.0019645	-0.00301774	0.000185655	0.000449294	-4.63315e-05	-0.0205818	0.000224499	0.000347345	0.000325146	0.000903003	0.00057607	0.00697618	-0.00179391	0.00125437	0.000268772	0.00325935	0.000485855	0.000577179	0.00128357	5.03643e-05	7.31995e-05	0.000354551	0.000399616	-4.46185e-05	1.11401e-05	1.65283e-05	0.00317423	0.00198816	-0.00134131	-0.000736222	0.000247928	0.000423698	-0.0229999	-0.00400125	9.7821e-06	0.000304444	-0.000132249	0	0	3.38935e-06	5.20291e-06	-0.000323872	0.0248807	0.000289521	-0.000125937	0.00011084	0.000174294	-0.000682715	2.66639e-06	-0.000112557	4.43814e-05	0	-0.000149403	-1.54126e-05	0.0163853	0.00194295	-8.55324e-05	-0.000446963	-0.000408706	0.000223288	0.00409484	2.38105e-05	-0.000656483	-0.00234009	-0.000466236	-0.000689353	-0.000414332	0.000477168	-0.000106443	-0.000630024	-0.00105377	-0.0222647	-0.000134638	-0.000594876	-0.000478814	0.00107719	6.6785e-05	-0.00020026	0.000311347	0.00118367	0.000305371	0.000488287	-5.1596e-05	5.97877e-05	0.00174069	0.0129165	0.0451275	2.3068e-05	-0.000283854	9.32815e-05	-0.000202107	-0.0010867	-1.93817e-05	-0.00537214	0.00127856	-2.24535e-05	-0.000617472	-0.00903038	-0.000594599	1.37234e-05	-0.000324312	-0.000574364	-1.08688e-05	-8.58898e-05	-0.000263651	6.74527e-05	0.000347574	-9.60354e-05	-0.00164971	8.68156e-05	-0.000574946	-0.000614366	0.000231658	-0.00242469	-0.00103036	0.0113732	-9.52294e-06	-0.000210333	-7.8431e-05	-0.000191502	-8.32419e-05	-2.74835e-06	-6.45189e-05	0.00101368	-0.000129943	0.00579715	-2.49115e-05	-0.000202942	-0.00553498	0.000755848	0.00727745	-0.000658777	0.000559735	-4.98027e-05	0.000894592	0.0029634	-0.00011195	0.000587933	0.0094143	-2.78406e-05	-0.000202985	-2.23426e-05	9.40164e-06	-0.000195532	0	0.000373661	2.20779e-05	0.00119206	0.000173643	-0.0005354	-0.000675134	0.00398488	-4.71699e-05	2.21646e-05	-0.000803366	-0.000498744	5.31174e-05	-0.00453349	0.00314606	-0.000946556	0.00599734	-0.000894414	0.00378299	0.0100598	0.00423154	0.00134388	0.000908498	0.000746053	-0.000746003	-0.00118412	0.000804586	0.000880797	-0.000407314	0.000796636	0.00019889	-7.78658e-05	0.00366762	0.00334571	0.112657	-0.0240046	0.080202	-0.000236335	0.00278543	-0.00148187	-0.000109445	0.0155196	-0.000223098	-0.000493571	0.000334559	0.00101263	-0.00159671	-0.00414452	0.00036797	0.00124735	0.0012928	0.00538065	0.00236192	0.00156356	0.00815996	0.000157838	0.000278554	0.0024243	-0.000148821	-0.00375112	-0.00120028	0.000223313	-5.95172e-05	0.00625651	0.000436781	-0.0124625	0.000994619	0.00113045	-0.00157477	0.0059546	0.0273662	0.0139972	0.00113941	0.00340245	-0.000869132	0.00547374	0.00684089	0.00190154	0.00219287	-0.00548839	0.000507526	0.000254654	0.00195719	0.000976353	-0.00410059	0.00311193	8.1981e-06	-0.0136278	-0.000557537	0.0128217	0.000406641	0.00683461	-0.000536962	0.000539018	0.00432023	0.0109866	-0.00177711	0.00199101	0.00308629	9.95129e-05	-0.00116026	0.000635816	0.00534969	0.000669669	0.0448966	-8.7521e-07	-8.61489e-05	-0.00795181	0.000705357	-0.0134546	-8.91159e-05	-0.000663248	0.00176897	0.00194654	-0.00152271	-0.000270652	0.00249158	0.00147904	-0.001066	0.00420796	0.000154533	0.000907331	0.0023518	-0.0098771	0.0644274	0.0358756	-0.000382122	-0.00716347	0.000662636	0.000838899	-0.00294553	-0.000358828	0.00103941	-0.00111419	-1.97255e-06	0.000376739	-0.0014803	-0.000164012	-9.60538e-05	-0.000115686	-0.00215917	-0.00176467	0.000184982	9.80088e-05	3.25136e-05	-0.000178602	0.000323329	-0.00106586	-0.00014264	-0.000573779	-0.000176413	3.45649e-05	0.000101055	0.00147642	0.000307194	-5.453e-05	-0.00059213	-0.000387936	-6.49571e-05	0.000199986	0.00411276	0.000322713	-0.000222122	0.000850887	8.33329e-05	0.00132455	0.000764671	0.000645648	-0.00260421	-0.000798999	-0.000728185	0.00350337	5.44552e-05	-0.000167087	-0.0003952	-0.00125423	-0.00202726	-0.000778666	0.000765196	-0.000170726	0.000361342	-0.00187657	-0.000295446	8.58137e-05	-0.000591803	0.000528761	-0.000366464	0.00188608	0.0041522	-0.0107491	0.000566938	0.000974829	0.000822108	3.6209e-05	0.000516259	-0.000578886	0.00011994	0.00229637	-0.00034263	6.38162e-05	-0.0124981	-6.04889e-05	0.000956976	-0.00146958	-0.00027553	0.00175006	0.00136727	0.000512246	-0.00165449	-0.0197293	0.00104392	-0.000865144	-7.73617e-05	0.000203316	2.03408e-05	-0.00176744	0.000676956	0.000135874	0.000664021	-1.44193e-05	-0.000796257	-0.00256145	0.00043356	-0.00040612	0.00459394	0.00535548	0.0032297	-0.000243102	0.00214135	-0.00018295	0.00131241	0.000386432	-0.000491386	9.98927e-05	-0.000468293	-4.32879e-05	-0.00770081	0.000872076	-0.000174188	-0.00421137	5.42146e-05	9.93877e-05	-0.000140735	0.000182784	-0.000200599	4.19688e-05	-7.02848e-05	-0.000556832	-0.00238938	9.10463e-05	0.000506359	-0.000766171	0.0037742	0.000382435	4.14571e-05	-0.00140727	0.00179821	-5.45955e-05	-0.000224774	1.97723e-05	0.000187616	-0.000254883	0.000614963	-0.000848174	-1.83871e-05	0.00084017	0.000934165	-0.00019585	-4.35092e-05	-0.000938185	-0.0129381	0.00191416	6.44249e-05	0.00350409	0.00137331	-0.0040243	0.000208204	0.001666	2.60542e-05	4.34007e-05	-0.000314865	-0.000887359	-0.000873684	-0.00604396	-4.87594e-05	-0.00168389	-4.59128e-05	0.00326503	-0.000334389	0.0081583	-0.00115522	6.97714e-05	-3.86527e-05	0.00132416	0.000518848	-0.000130554	-0.000186696	-0.00313821	0.00174359	0.000766286	0.00156465	0.00020186	-0.000733271	8.8777e-05	0.000336586	-0.00407898	0.00113397	5.58886e-05	0.000950913	0.000147559	0.00189269	-0.00124513	-0.00358393	-2.83362e-05	-0.000829891	-0.000537035	-0.00705829	-0.00118046	-6.12305e-05	-0.0049334	0.000256513	0.000467259	0.00332849	-0.00224935	0.000624219	-0.0013546	0.000719348	-0.000505334	7.00623e-06	0.000499162	6.9536e-06	0.000429766	-0.00284269	-0.00139462	-0.000708175	-0.0013064	0.000127133	1.1829e-05	-0.00418983	-0.000843502	0.000231296	0.00303007	2.41004e-05	-0.000452331	-6.06101e-05	0.00130803	-0.000608021	0.000254077	0.000498172	0.000551667	-0.000282197	0.000567899	-0.000170643	0.00100391	0.000142184	9.58742e-06	0.000815832	0.00248659	-7.52013e-05	2.29137e-05	3.01862e-05	-0.00306345	0.000278945	-0.00232569	-0.00102204	-0.0325767	0.000267697	-0.000681727	0.00147325	-5.83447e-05	4.20877e-05	2.92245e-06	0.0001168	0.00020108	-0.000190632	-0.000160072	0.000197183	-0.00231128	-0.000594139	0.000558236	-0.000632853	-0.00144218	-0.00225293	0.000759722	9.87976e-05	0.00565252	0.00206737	-4.28254e-05	-6.76832e-05	-0.00109231	-0.0016349	0.000100427	-0.0021878	-0.00207573	-0.000470007	-1.13214e-05	0.00098624	0.000104875	-0.000112782	0.000624458	7.6182e-05	0.000905206	-0.000198145	0.00131635	0.000133262	0.000144718	-3.58703e-05	-0.00296902	-0.0014066	0.00033882	0.00154497	-0.00304708	-0.0072028	0.000586448	-0.000257636	0.0121466	0.00012628	-0.000141401	0.000834031	-0.000637246	-0.000744646	-0.000183779	-0.00188888	0.00028095	-0.000139569	-0.000240914	-0.000815048	-0.0001345	0.000322387	0.00121428	-0.000483086	-0.000797135	-0.000139895	-0.000373504	-0.000711788	-7.33543e-05	7.51215e-06	-0.000301386	-3.25306e-05	-0.00051269	0.000175705	-0.0010795	-0.00029029	-5.37162e-05	0.00396203	-0.000464324	0.000186064	0.000107009	-0.00143879	0.00387057	-0.000930193	0.0396188	-0.000248206	7.24651e-05	1.36173e-05	-0.000390544	0.000412967	-0.000651879	-0.00693037	-0.00339738	-0.00137618	0.00110856	0.00324964	0.000433441	-9.74263e-05	-0.00178026	-0.000178932	-7.38571e-05	0.00115109	0.000578295	-0.000142843	0.000929385	0.000149024	-0.00271207	0.00321442	0.000133209	0.000552919	0.000263643	0.000398112	-0.0125516	-0.000617372	0.000960704	-0.00121583	-0.000183114	0.00016605	0.000127416	-0.000919395	5.61686e-05	-0.00965771	0.000965461	0.000244107	-6.97657e-05	-0.00144333	0.000522982	0.000590857	0.00103006	-3.06657e-05	-5.2654e-05	0.000251737	3.15368e-05	-2.93962e-05	-0.00202475	0.000344113	0.00339507	-0.000804813	0.000522558	-0.00126898	-0.000140836	-9.82125e-05	-0.00113332	2.35305e-05	0.000105318	0.000604143	-0.00091992	-0.000223239	0.00043258	7.32143e-05	-0.000490021	-0.000841226	-1.28013e-05	7.97402e-05	-0.00022671	0.000539493	0.000523168	3.72798e-05	0.00305635	-0.000105789	-0.000109088	-0.00159316	0.000111002	9.92176e-06	-0.000656322	4.61233e-05	-0.000428347	0.00048904	-0.000100995	-7.44733e-05	-0.000461818	0.000737965	0.00200059	-0.000726225	-0.019297	0.000585523	7.89463e-05	0.000221063	-0.00293945	-2.00056e-05	-3.12565e-05	0.000198607	0.00129711	-6.21818e-05	-0.000132581	0.000156437	0.000334794	-0.00373406	0.000632887	-6.42981e-06	-3.13244e-05	-2.76002e-05	0.000236333	0.000156582	0.000229966	0.00274938	-0.000332718	-2.02924e-05	0.000222892	0.000970541	3.94941e-05	0.0789514	0.00204847	-0.000172406	-0.00193409	0.000139367	-0.000164641	-0.0016391	-3.24214e-05	-2.89865e-05	0.000487235	0.000308221	0.000203754	4.29563e-05	6.27457e-05	-0.00193348	-0.000597688	-0.000627129	-0.000423769	-8.39291e-06	0.000147578	8.52517e-05	-0.000157195	5.70377e-05	-2.07328e-05	6.8186e-05	-0.000862858	-0.0011463	-5.08825e-05	0.000208483	0.00120533	0.00230362	0.00100439	0.000821071	0.000494207	-7.62772e-05	0.00067485	0.00788636	-1.26194e-05	-0.000452503	0.000184293	5.36352e-05	0.000891534	0.000470309	0.000387667	-4.46786e-05	0.00149024	-0.000754633	-5.94546e-05	0.000411576	0.0014669	0.000294199	-0.00153415	-0.000440676	0.000315994	0.000200167	-0.000698662	-0.000383684	0.000880655	-0.00202477	-7.13785e-05	0.00023394	4.53795e-05	0.000621452	6.32277e-05	0.000328092	8.1513e-05	3.60647e-06	-4.4508e-05	0.000177153	6.30334e-05	-0.000461427	4.37767e-05	-0.000964413	-1.43115e-05	5.20204e-05	7.78526e-07	5.53047e-05	-0.00324856	0.0010461	0.00341143	0.00108432	4.16143e-05	-0.000846051	0.00119114	8.09285e-05	0.00162605	-0.000691974	0.000379326	-0.00431016	-0.00647709	0.000748369	0.00394367	-2.44304e-05	0.0010511	0.00249459	-0.000537124	0.000749548	-0.000911658	-2.96541e-05	-0.000272124	0.000249592	7.51501e-05	-0.00280086	6.0014e-06	0.00313038	8.52106e-05	0.000378707	4.91918e-05	0.00417423	-0.000108161	-1.48836e-05	0.0011881	-7.19694e-05	-4.03565e-05	0.000769698	0.000383745	-0.000146003	4.08725e-05	-0.000717423	0.000286208	-0.00261435	-9.52966e-05	0.0001144	0.00160642	0.000109474	0.000157076	5.34534e-05	0.00072084	3.92027e-07	-0.000607927	-5.70921e-05	-1.30237e-05	0.000276207	-6.27133e-05	-0.000290767	0.00031482	1.91495e-05	0.000292712	0.000485433	-0.00198127	-3.48735e-05	0.00355515	0.00059411	0.000226293	-4.5636e-05	6.94682e-05	-0.000754409	-0.00122642	5.06546e-05	-0.00127398	-0.00361001	-0.000236498	-0.000310051	0.000186816	0.00101958	0.00555967	2.24811e-05	0.000383667	0.000515076	-0.000421924	0.000715864	-0.0262015	8.85457e-05	0.000567467	-0.00328108	-7.44197e-05	-0.000847854	-0.00069827	-0.00172392	-2.92008e-05	0.000281914	0.000433626	-8.33129e-06	0.000257426	0.000164514	-0.000143763	-0.0215591	0.00216341	0.000130829	0.00392337	-0.000219643	-0.000466015	3.16566e-05	-0.00473341	-0.00028685	-0.000428622	-0.000951165	-0.000322196	0.000258383	1.4428e-05	0.00153102	-0.000104747	-0.000187089	6.06996e-06	-0.00275068	-0.0019658	0.000388605	-0.0523677	-0.00165964	-0.00315965	0.00434353	0.000190309	0.000782026	0.000522209	-0.000696008	-0.000513269	-0.00190191	-9.03803e-05	1.38966e-05	0.00111876	0.000577904	0.000208032	0.000464921	-0.000110497	0.0032874	-0.000671915	-0.00123795	-0.00352379	1.54399e-05	-0.000106808	0.000126289	0.00337477	-0.000433342	-0.000580318	0.00217234	0.00283805	0.00123185	-3.9492e-05	-0.000312669	0.000156755	2.52966e-05	1.96928e-05	-0.000498559	-0.00242757	0.00122803	0.000568031	-0.000288236	0.000540027	0.000119666	0.000128794	-0.00164059	-0.000422768	-0.000172487	0.00622904	-0.000629147	0.000427064	0.000435069	-0.000253863	0.00017801	-0.000143642	1.39945e-05	-0.00130542	0	-1.03295e-05	0	-0.00350993	0	0	0	0	-0.00303999	0.00113102	-0.0154123	0	0.0021043	-0.0606295	4.06521e-05	0	-7.99236e-07	0.0863681	-0.021985	0.015917	-0.00115971	0	0.0160663	1.91537e-06	0	0.00245698	0.00016809	-0.0969663	-0.00402582	-0.149353	-0.0087815	0.0454297	0	0	-1.98803e-06	0	0	0.00171237	0.0559583	-0.019282	-0.217393	-7.09029e-05	-0.011916	-0.00754962	-0.00243611	-4.80078e-05	-0.0226229
x20MCx2710	0.000909864	-0.0383512	-0.0134044	-0.00368396	0.0405761	-0.00398649	0.0136491	0.000310041	-0.00325083	0.00518272	0.000502565	-0.000309803	0.00152978	0.00852545	0.0308594	0.00536773	0.0109982	0.00445643	0.000581111	0.00855947	0.00554516	-0.00129486	-0.0094405	0.00894693	0.0302688	-0.011008	-0.00234417	-0.00630459	0.00889833	-0.00464562	-0.0216671	-0.00872075	0.00759853	-0.00311587	-0.140329	0.000219899	-0.0108898	0.00078259	0.0115516	0.00014104	7.85499e-05	-0.00677887	-0.00321818	-0.00343972	-0.00173491	0.0001169	-3.63659e-05	-0.00100154	0.00741326	0.0227121	0.00420421	-2.02564e-05	5.00612e-06	0	0	0	0	0	0	0	0	-9.9714e-05	0	-8.14742e-05	-4.01986e-05	-0.000323538	0.046672	0.0248038	0.0125931	-0.0248394	0.000292806	-0.0123172	-0.00277524	-0.0106381	0.00493121	-3.78101e-05	0.0523317	0.0114139	0	-0.0137794	0.0381145	0	-2.80891e-05	0	0	-1.24704e-05	-0.00102879	-0.00936453	0	0	0	0.000911097	0.00432737	0.00256615	0	0.000563524	0.00282788	-4.63814e-05	0.00679303	0.000137256	0.231587	-0.0013433	2.87016e-05	-0.000714777	-0.00302155	-0.000538194	-6.88945e-05	-0.00137901	0.000371533	-0.0715759	-0.000868895	-0.000273986	0.000411917	0.000591493	-0.00285368	-0.000371282	-3.74264e-06	0.00825942	0	0	0	0	0	0	0	-0.015193	0	-5.86372e-05	0	0	-0.104519	0	0	0	0	0	0	0	0	0	0	0	0	0	0	0	0	0	0	0	0	0	0.0232568	6.44427e-05	2.4035e-05	-0.00315246	0.004412	0.000100916	-0.000574871	-4.31989e-05	0	0	0	0	0.0287708	0	-6.45984e-07	0.00181108	-8.65686e-05	0	0.0014773	0.000127153	1.26036e-05	4.24055e-06	0.00534518	7.74002e-06	0.00618371	0	0	0.0115111	0	0	0	0.0804408	-0.000560126	0	0.103312	0.0387174	0	-0.00419794	-0.00212681	0.000512615	0	0	4.44083e-05	0	0	-2.26372e-05	0	-0.00730277	0	0.0229318	0	0.0100361	0.00202966	0	0	0	0	0	-0.000895504	9.88674e-05	0	0	-0.00482109	0.000388608	-0.243281	0	0	0	0	0.0184822	0	0.0263761	0.0084016	0	0	0	-0.00223286	-0.00143213	0	0	0	0	0.0102861	-0.00851414	0	-1.14731e-05	0.00283936	-0.000394968	0.000670065	-0.0170034	0.00159686	-0.000843408	0.000857949	0.000364187	0.00835569	1.18209e-05	3.26885e-05	-0.000577732	0.00566838	0.000604635	0.000327737	-6.5622e-05	0	2.23673e-05	-5.76275e-06	9.67719e-05	3.6614e-06	0.000349743	-0.000151729	0.000145595	0.000807642	6.61713e-06	-0.000306902	-0.0229425	0.000722724	-0.00984056	0.033316	-0.0195814	0.00348609	0.00280803	-0.00578473	-0.00137282	2.38479e-05	-0.000300862	0.0284937	0.000777224	0.0209357	0.0420197	2.45972e-05	-0.00536108	-0.0725578	0.00169043	0.000254562	-0.0029375	-0.000396376	0.00498518	0.0219253	0.0269384	0.00127252	-0.00811941	0.00383292	-0.00804117	0.00984315	-0.00732967	7.44464e-05	-0.0324761	-0.00213834	0.00109931	0.000808354	-0.00768279	-0.00154773	-0.000260049	-0.00125556	0.0145673	0.00208576	0.000736307	0.0249528	-0.00243322	-0.00234448	0.000301257	0.000427262	-0.000155185	0.0165614	0.000247319	0.000174451	-0.000276056	0.00053492	0.000698645	0.00592904	-0.00176057	0.00188093	-0.000555399	0.00218419	0.000576452	0.00119299	0.00132704	-0.000487838	0.000197666	0.000285641	0.00100303	0.000104869	-1.12091e-05	6.20332e-05	-0.00062357	0.00215983	-0.000122092	-0.0011306	0.000275533	-0.000347567	0.00731052	-0.00192553	0.0158582	0.000362302	4.30356e-05	0	0	2.41407e-06	0	-0.000331002	0.0299856	5.89788e-05	-0.00015933	0.000128788	0.000181655	0.000145285	-0.000262388	-0.00126777	1.05124e-05	-2.38866e-06	-0.000108035	-3.00727e-05	0.0169279	0.00315481	-5.87624e-05	-0.000533036	-0.000890604	-0.000392363	0.00399167	8.41324e-05	0.000787734	-0.00168726	-0.000363003	-0.00118408	-0.000381533	0.000325265	-0.000144418	-0.000912583	-0.00103411	0.00453175	-5.92686e-05	-0.000559983	-0.000568972	0.00142168	2.38717e-05	-0.000226731	0.00032316	0.00017437	-0.000441271	0.00180951	7.71072e-05	-0.000324107	0.00210256	0.011272	0.0529582	9.62635e-05	-0.000862459	0.000328515	-0.000122305	-0.000129496	4.40544e-05	-0.00183002	0.00114532	0.000161939	-0.000503772	0.000740804	-0.000563439	-3.55615e-05	-0.00122069	-0.000550489	3.22341e-05	-0.000153022	-0.000272761	0.000177307	0.000235063	-0.000115222	-0.00084181	-2.9143e-05	0.00062922	-0.000325304	0.00026211	-0.0013974	-0.00101315	-0.0112162	4.3099e-05	0.00016763	-5.8827e-05	0.00103698	-7.12571e-05	3.64308e-05	-4.63093e-05	0.000304167	-5.75384e-05	0.00721599	-9.67145e-06	-6.13616e-06	0.0107413	0.000560746	0.0068795	-0.000852348	0.000586387	-7.19221e-05	-0.000737236	0.0024117	0.000187778	0.000370859	0.00910366	-3.36009e-05	-0.000127604	-5.15094e-05	-0.000102652	-0.000353205	2.13443e-07	0.000346443	3.75522e-05	0.00143411	-0.000219687	-0.000161814	0.00110346	0.00476124	-0.000253856	1.64636e-05	0.000665168	-7.93938e-05	-0.000163765	-0.00100666	0.00149357	0.000155883	0.00621119	-0.00132145	0.00413958	-0.0177908	0.00819033	-0.00105823	-0.000918643	0.000667455	0.000388866	0.000583243	0.000562829	0.00099618	-0.000255968	0.0016185	0.001395	-0.000450651	0.00095012	0.0169877	0.10505	-0.0203647	0.055944	-0.000148547	-0.00368824	-0.00211789	-0.000672739	-0.00264313	0.000570619	-0.00100523	0.00183031	-0.000660173	0.000999198	0.00201629	0.0019561	0.00129501	-0.00948238	-0.00207004	0.000556247	-0.00200841	0.0031025	-0.00262066	-6.82716e-05	-0.00124989	-0.000620083	0.00257577	-0.0010597	0.00281359	-0.000337091	-0.00408258	0.00094276	0.0111187	0.00215129	-0.000560628	-0.00314029	-0.0109551	0.0327178	0.0103188	-0.000721122	0.00476013	-0.000459385	0.00123335	-0.000207954	0.0011055	0.00168703	-0.0094513	0.000589497	0.000252703	0.00146939	0.000947062	0.00457436	-0.00439047	-3.99038e-05	0.0421927	0.00149552	0.0169218	7.80272e-05	0.00761099	-0.000948425	3.3136e-05	-0.00429693	-0.0227636	0.000701988	0.00348415	0.00225501	-0.00113973	0.000693269	0.00204371	-0.0199462	-0.000409774	0.0135556	-0.000312438	-0.000879372	0.00160655	0.00247798	0.00214284	-0.00138564	-0.00106998	0.0029176	0.000389447	-0.00271814	0.000916634	0.0044923	0.00142642	0.000375362	-0.00954382	-2.69243e-05	-0.000402863	-0.00367314	0.00599423	0.0419623	-0.0376828	0.000390931	0.00906052	-0.000157457	-0.000386561	-0.00103703	-0.000271916	0.00035827	-8.58863e-05	-7.09761e-05	0.000228162	-0.001917	-0.000181785	-3.80228e-05	-0.000983612	-0.000833491	-0.00118269	0.000159993	0.000331586	6.54189e-05	9.72633e-05	-0.000224034	-0.00134204	0.000715163	-0.000345099	-0.000162903	9.47546e-05	-0.000246761	0.00150088	0.000101231	-0.00032215	-0.000429015	0.000367968	-0.000190866	0.000142884	0.00210678	0.000414112	0.00011572	0.00117891	0.000162255	0.00150113	-0.000175924	0.00137806	-0.00279867	-0.000799261	9.0364e-05	-0.00255894	8.87212e-05	-0.000159605	0.000323415	-0.000220779	-0.000933244	-0.00156905	0.00177923	0.000548107	-0.00033133	3.86915e-05	-0.000506805	-2.97952e-05	0.00168071	0.000101002	-0.00144479	0.000846722	0.00319776	-0.00199823	0.00133361	-0.000327927	2.68012e-05	-0.000372673	0.00103607	-0.000284148	0.000524066	0.00199425	-0.000276193	-0.000670283	0.0124953	-0.000296768	0.000437956	-0.00108489	-5.74153e-05	0.00278745	0.00212238	0.000624427	-0.000960039	0.00546946	-0.000134652	0.000745349	-7.50973e-05	-0.000411842	2.50472e-05	0.00275446	0.00138009	-0.00111044	-0.00152682	1.11743e-06	-0.00047763	-0.0021646	0.000367781	0.000828574	-0.00143134	0.00209402	-0.00644058	0.0005257	0.00231295	0.00118483	-0.00104982	0.000145241	-0.000885943	4.43823e-05	-0.000869729	0.000130877	0.00446332	0.00188089	7.6861e-05	0.00605896	0.000124321	-0.00115264	-0.000767714	0.000572335	0.000142754	-5.40423e-05	-0.000100193	0.000682338	-0.000346263	2.93585e-05	-2.60284e-05	0.000599858	-0.0176811	0.00179022	5.27386e-05	0.000568667	-0.000634858	0.000149228	0.00199535	9.08209e-05	0.00111798	-0.000605902	0.00107511	0.000419612	0.000212034	-0.000707114	0.00105645	0.000197836	1.66341e-05	0.00135348	-0.00705397	0.00171502	0.000113666	0.00291518	-0.000652528	0.0170531	0.000271922	9.11246e-05	-2.72708e-05	1.78623e-05	0.00213432	-0.00141885	0.00203925	0.000318386	-8.56077e-05	0.00161793	-0.000421492	0.00532271	-1.22918e-05	-0.00515747	-0.00137854	0.000289966	0.000510033	0.00146582	-0.0017718	-4.78792e-05	-0.000115697	-0.000371227	0.000510349	0.000425798	0.00114713	0.000185301	-0.000601277	-1.56228e-05	0.000381448	0.00299897	0.000899843	4.9718e-05	0.00098241	0.000506941	-0.00128064	-0.000455383	-0.00297547	-5.54626e-05	-0.000363189	-0.000632582	0.00133759	0.00278721	-3.20398e-05	0.000494645	0.000321081	-0.000814278	0.000671306	-0.00216446	-0.000657201	0.00342343	0.00148859	-0.000389924	-0.000585632	0.000690348	-0.000450311	0.000330803	0.00173092	-0.000916482	0.000904979	0.000245109	-0.000165019	5.42755e-06	0.000938695	0.000181289	-0.000735757	-0.00129235	6.45288e-05	-0.000175569	-4.64527e-05	0.00122169	0.00012841	0.000380234	-0.00146289	0.00155282	-0.00030444	0.000544634	-0.000100766	0.000557748	6.75759e-05	6.55495e-05	-0.00153859	-0.00152222	3.45327e-05	7.31782e-05	-0.000485592	0.00507995	0.00032659	-0.000569007	-0.000237685	-0.00209815	0.000290611	5.54749e-05	0.00242407	-0.00027102	0.000130615	3.00442e-05	0.000144367	0.000366127	-6.61158e-05	0.00014946	0.000217324	0.000413009	-0.000357783	0.000598763	2.79285e-06	0.000424744	0.0021311	0.000352332	0.000159045	0.00663603	0.000182415	-3.73952e-05	6.67618e-05	-0.00103182	-0.000535559	0.00020493	0.000906854	-0.000566557	-0.000832852	2.8909e-05	0.0013855	0.000250674	-7.23415e-05	5.15115e-06	5.26692e-05	0.000348022	6.13823e-05	0.001368	-5.26657e-05	-0.000122129	0.000253266	0.00160909	-0.000686917	-0.0035357	-0.000674911	-0.00212294	0.000301481	0.00049937	-0.000177832	0.0058712	-2.51998e-05	-0.000444993	0.00106475	0.000394373	0.000870739	-9.71243e-05	-0.0015256	-0.000906254	3.28029e-05	-0.000917518	-0.000595124	0.00134892	0.000265761	0.000871365	0.000128241	-8.60528e-05	-7.68524e-05	0.000715231	-0.00104945	0.000844525	-0.000177576	-0.000268335	3.59552e-05	-2.43639e-05	-0.00057684	-0.000261092	-0.000381406	-0.000443092	-0.00212872	-0.00162056	-0.000596444	0.000204836	-0.00154522	0.00398985	-0.000169742	0.0303944	-0.000412968	-0.000152265	0.000112126	-0.000546048	-0.00436643	-0.000391994	-0.00353493	-9.90201e-05	7.93469e-05	-0.00575839	0.00218932	0.000653709	-0.000301781	0.0126046	0.000304094	0.000287036	-0.00141974	-0.000113614	0.000150332	-0.000894396	7.21911e-05	-0.0020794	-0.000953243	-0.000223471	-0.00108789	0.000646569	0.000352143	0.00410938	-0.000118491	0.00267886	-0.000364623	0.000161439	-0.000531206	0.000241162	0.000654728	0.000397362	0.00364305	0.000739786	0.00200043	0.000179339	5.28647e-05	-7.85503e-05	-0.000684644	0.000617717	-3.98459e-05	9.58499e-05	0.000442941	0.000153771	0.00136482	0.000900054	0.000214829	0.000484322	0.00110152	0.000823881	0.000122404	0.000398616	-0.000111082	0.0013842	-0.000165954	8.85188e-05	0.000180504	-0.000884429	-0.00017936	0.000296376	2.8204e-05	-0.000437601	-0.000392157	8.04819e-06	4.38885e-05	0.000859645	-0.00234806	0.000345718	4.36425e-05	0.00327696	0.000353191	-0.000241476	-0.000678148	0.000435699	-0.000351821	-0.000237725	0.000410153	-0.000573858	0.00102974	-0.000129655	2.21903e-06	-0.000233663	0.000519682	0.000159546	-0.000629372	0.00837645	-0.00141654	0.000311588	-0.00262112	0.00321373	2.19443e-05	-7.4968e-05	-0.000195471	0.00209917	0.000228702	1.85047e-05	0.00019386	0.000398875	0.000213412	-0.00100259	-0.0001032	0.00022822	0.000160328	0.000219399	-2.10928e-05	-2.82435e-05	-0.0011903	0.000648696	1.59153e-05	0.000159964	0.00101051	-0.000288475	0.0797423	0.00249197	-0.000183857	0.000891376	0.00014917	-2.79957e-06	-0.00237592	4.18983e-05	-4.44221e-05	0.000785191	-0.000575703	0.000203367	-1.03403e-06	-0.000457191	0.000664716	0.000392198	-0.000842975	4.75171e-05	0.000100672	0.000132558	0.000375984	-2.31035e-05	3.72326e-05	-1.56885e-05	-0.000236429	-0.000523045	0.00128867	-0.000113183	0.000333239	0.00165354	0.00148574	0.00315312	0.00166911	0.000377354	2.5098e-05	-0.000252381	0.0106628	9.00995e-05	-0.00062974	-6.68322e-05	6.67766e-05	0.000931511	0.000760811	0.000167669	0.000184152	0.000609913	0.000597556	-0.000143634	0.000866276	0.000662613	-0.000531819	2.41495e-05	-0.000414322	0.000720382	-7.58698e-05	0.000203576	-4.40959e-06	-0.000864749	0.00134506	-0.000130799	0.000379038	3.73811e-05	0.000185968	-6.18618e-05	-0.000172694	-9.76205e-05	-7.69992e-05	8.48001e-05	0.000350655	-0.000568747	-0.000360665	2.48855e-05	-0.00065898	-9.96978e-05	-0.000329771	8.85023e-05	0.00145903	0.00238604	0.00109914	0.000268888	-0.00525186	4.35255e-05	-0.000227477	-0.00123739	-0.000396646	0.000514676	9.85564e-05	-0.0011599	0.000979965	0.00137723	0.000554273	0.0014454	-4.41155e-05	-0.000377144	0.00112192	-0.000639864	-0.00091439	-0.00115441	0.000597183	-8.40786e-05	9.89321e-05	3.60984e-05	-0.000761263	-6.06248e-05	0.000376698	-0.00027607	0.000296804	0.000261748	0.00108555	-0.000111254	0.00047414	0.0017148	-0.000126677	-0.000119678	0.0008489	-0.000714133	7.42671e-05	0.000283635	0.000129004	2.05619e-05	-0.00164403	-0.000303271	0.000164197	-0.000362684	-0.000294059	0.00016773	-1.19927e-05	-0.000703188	0.000861239	9.75627e-05	-0.00177265	-7.78228e-06	-0.000617957	-4.45582e-05	-0.000210281	-0.00100149	-1.62618e-05	0.000151433	0.000383035	0.000180579	2.28915e-05	0.00519284	9.1513e-05	-4.71475e-05	-6.07466e-05	2.0969e-05	-0.000974473	0.000407827	0.000407903	3.6924e-06	0.0010497	-7.47792e-05	0.000274316	0.000134033	0.000561052	0.00269005	4.14583e-05	0.000643761	0.000503961	-0.000743009	-0.00130715	0.0106139	6.0149e-05	0.000118479	-0.00173598	0.00012511	-0.00257934	0.000451712	2.19656e-05	5.15827e-07	0.000214568	9.75466e-06	-0.000761754	-0.00202467	0.000232961	-0.000209438	-0.0105993	-0.000748464	0.000353282	0.000835455	0.00020039	-3.40132e-05	1.51014e-05	0.00356877	2.03616e-05	0.000178811	0.000695007	0.000312286	0.000445559	0.000223976	-0.000182094	-7.01147e-05	0.00050992	1.50449e-05	0.000949355	-0.00114808	0.00032512	0.00364096	-0.000466688	0.000820937	-0.00153907	-0.000192386	0.000782261	0.00068025	-0.000140295	-0.000445575	0.000884786	-0.000373911	8.76061e-05	0.000939909	0.000327413	-0.00115849	-0.000472221	-9.23506e-05	-0.000876655	0.000251437	0.000453941	-0.00240578	-4.08764e-06	5.50931e-05	-3.35831e-05	-0.000936855	-0.000549839	-0.000659462	-0.000346692	0.00147416	0.000568974	-0.000725461	-0.00030072	0.00041972	-0.000403887	1.77816e-05	-0.000293739	-0.00179597	0.00105104	0.000520946	-5.39647e-05	-0.000266167	-7.87864e-07	2.01413e-05	-0.000904747	-0.00186952	-0.000104446	-0.00414386	-0.000846217	-0.000269221	-0.000300999	-0.000176878	0.000315992	0.00111263	-0.00107151	0.00190838	0	1.06766e-06	0	-0.00181241	0	0	0	-1.89709e-07	0.002278	0.00109662	0.000427617	0	-0.00929671	0.00275616	3.18829e-05	0	-6.17205e-07	-0.176538	-0.00445963	-0.0131503	-0.000127173	0	-0.0258037	2.1214e-06	0	0.00635087	6.61088e-05	-0.0239611	-0.00016567	0.0719722	-0.00282799	0.0379797	0	0	-5.06306e-07	0	0	-0.0160278	0.0561641	-0.016755	0.0146053	-0.00013305	-0.0011548	-0.0430886	-0.00198699	-0.00164536	0.0131276
x20MCx1526	0.0119256	-0.0530526	-0.0139083	0.00190481	0.106643	-0.000715219	-0.0204626	-0.000674256	0.0077932	0.0234605	-0.00285314	-0.00045976	-0.011494	0.00925426	0.0251458	0.00846834	0.00419031	0.000847243	-0.00121546	-0.00192612	0.00592911	-0.00276771	-0.0103015	0.00392095	0.0260046	-0.013728	0.00381632	-0.00812829	0.012636	0.00318458	-0.111209	0.047783	0.012689	-0.00173176	-0.117671	-0.00646514	-0.0065433	0.00727089	0.009543	0.000947356	0.00135297	0.000732495	-0.00419575	-9.32233e-06	0.00501821	0	0	-0.000917049	0.00697002	0.0239957	0.00384689	-1.2507e-05	-0.000962962	0	0	0	0	0	0	0	0	-5.46991e-05	-2.75798e-05	0	-4.63287e-06	-0.00026131	-0.0336587	-0.039038	0.0121569	-0.0241122	0.000153031	-0.014061	-0.0031656	-0.00914357	0.00582874	0.000165317	0.0509098	0.0108378	0.000219567	-0.0157733	0.032843	5.33388e-05	0.000190608	-2.65802e-05	0	0	-0.00119989	-0.010267	0	0	0	0.00107601	0.00262806	0.0041157	0	0.000450871	0.00260133	0	0.00564562	0.000618625	0.263662	-0.00140274	2.55443e-05	-0.000617872	-0.0026682	5.99735e-05	-5.01151e-05	-0.00184458	0.000250118	-0.083794	-0.00311869	-0.00019668	-0.00174096	7.75781e-05	-0.00525586	0.000136907	0	0.00818036	0	0	0	0	0	0	0	-0.0170314	0	1.67524e-05	0	0	-0.10594	0	0	0	0	0	0	0	0	0	0	0	0	0	0	0	0	0	0	0	0	0	0.017377	-0.000342101	-0.000127218	-0.00376726	0.00294193	0.000104802	-0.000698608	-8.6475e-05	0	0	0	0	0.0292429	0	-6.45984e-07	0.0025734	-0.000105442	0	-0.00152929	-0.000291879	0.000219433	4.03461e-06	0.0038252	0	0.00646066	-7.28293e-06	0	-0.000445389	0	0	0	-0.125357	-0.000148778	0	0.10055	-0.00599402	-7.19526e-06	-0.00534041	-0.000183401	0.00260782	0	0	-0.000135283	0	-5.51961e-06	-2.26747e-05	0	-0.00519341	0	-0.000367233	0	0.0089565	0.00207227	0	0	0	0	0	-0.00123455	-0.000175481	0	0	-0.00586066	0.00042769	0.0381207	0	0	0	0	-0.025998	0	0.0227132	-0.00125515	0	0	0	0.0168304	0.00447349	0	0	0	0	-0.00116335	-0.00736919	0	1.59175e-05	0.00760521	-1.21203e-06	0.00084192	-0.0202741	-0.00591671	-0.000944975	0.00133926	0.000464117	-0.0108178	0.000563349	0.000310497	-0.000678898	0.00456177	0.000416965	0.000542686	0.000220094	0	-2.1742e-05	5.16855e-05	-0.000153616	-8.12509e-06	0.000288201	-0.00120907	-7.97924e-05	0.000606288	0.000473459	3.60717e-05	0.0102002	-0.00214695	0.000309899	-0.0138279	-0.0240509	0.00512793	0.000786968	-0.00214749	0.00470544	4.60692e-05	0.000571327	0.0304603	0.00139653	0.0242496	-0.0351495	4.48556e-05	-0.0080193	0.0526602	0.00204424	-0.000112687	-0.00200646	0.000318638	0.00765758	-0.00296294	-0.0115831	-0.0154668	-0.0100949	0.00119023	-0.0108742	0.00836323	0.014198	5.37683e-05	0.0231169	-0.000538395	0.000853862	-0.00226055	-0.0102878	-0.000479828	0.000191171	-0.001171	0.0142994	0.00159407	-7.26533e-05	0.0324347	0.00335507	0.0140606	0.00035104	0.00072215	8.79834e-05	0.00485958	0.000440149	8.3051e-05	6.40466e-05	0.000582446	0.000540079	0.00589532	-0.00213006	-0.00433521	-4.59439e-05	0.00254219	0.000378578	6.75729e-05	0.00036749	0.000151602	0.00017199	8.63942e-06	0.000235625	0.000370106	0.000294719	7.19089e-05	0.000711982	0.00216511	0.000127109	0.00123673	0.000616751	0.000177724	-0.00047497	-0.0042607	0.010406	0.000230589	0.000186072	0	0	1.11608e-05	1.33095e-05	-0.000780727	-0.0284893	-0.000321456	-0.000270004	0.000211026	0.000392989	0.000243396	-0.000180369	-0.000461271	-0.000248523	0	2.81085e-05	1.18756e-06	0.0162034	0.00269188	8.48933e-06	5.29162e-05	0.00490207	0.000340234	-0.0138306	0.000167916	0.00138659	-0.00095437	-0.000372011	-0.00118063	-0.000290321	0.000617423	5.50309e-05	-0.00100263	0.00285213	-0.0148401	7.78097e-05	-0.000385945	0.00164001	0.000424338	2.3225e-06	1.11501e-05	-0.000563625	0.000857321	3.36706e-05	0.00161524	-2.31966e-06	1.96327e-05	0.0011198	0.0131483	0.0401202	-8.49472e-05	-0.000111738	0.000224435	0.000184582	0.00049349	-0.000227428	0.00820817	0.00370675	0.000388003	-0.000449799	0.00158348	-0.000313985	-1.93397e-05	0.0186997	0.000837636	4.17011e-05	-9.55615e-05	0.000266036	0.000185474	0.000464504	0.000278435	3.14663e-05	8.16204e-05	0.000410788	0.00862693	0.000122017	0.000358004	-0.000734226	-0.013017	0.000136183	-0.000260281	2.05041e-06	0.00345072	-5.7229e-05	-1.19184e-05	4.5473e-05	0.00112604	-0.001297	-0.00590146	2.20931e-06	-8.09552e-07	-0.00233157	-0.000607852	-0.0053777	0.0019627	0.00266593	8.47882e-05	-0.00135556	0.00584578	0.000124493	0.00105068	0.00779937	-2.56611e-05	0.000246174	2.56989e-05	0.000290913	-6.99535e-05	3.63056e-07	0.000363114	8.25686e-05	-0.00148799	0.000964659	-8.72299e-05	-0.000610787	-0.00170575	-0.00179172	7.95249e-06	0.00323197	0.000728211	-2.93709e-05	-0.00398817	-0.00870621	0.000581682	0.00446083	-0.000467381	0.00220619	0.0163258	0.00442384	0.00169413	0.00180943	-0.0009147	0.000480308	0.00177359	6.83521e-05	-0.00987544	0.00104218	-0.00168486	0.000491315	-0.000619326	0.0047742	-0.00487321	-0.0729438	0.03662	0.06622	0.000510722	0.00652309	-0.000872153	-0.00193968	0.0111404	-0.000592253	-0.000634041	0.00190629	0.00164142	-0.000887136	0.00176235	0.00243486	0.00255335	0.00363556	-0.00774351	0.00316873	0.00132725	0.00575053	-0.00143016	-0.000911422	-0.000555505	0.000727884	0.00281732	-0.00206447	0.00203633	0.000460559	0.00846071	0.000819322	-0.0105736	0.000967811	0.00176178	-0.00191862	0.00451514	0.0236768	0.0113618	0.000681932	0.00336498	-0.000544289	0.00527918	0.00171322	-9.85454e-05	0.00241527	0.00140712	0.00100549	-0.000976288	0.00262259	0.00165519	0.00455632	0.0015509	0.000768369	0.0286484	0.00233529	0.0025346	0.000163783	0.00690661	0.00182379	-5.44281e-05	-0.00422353	0.0411446	0.0029748	0.00122484	0.0043095	0.000297652	-0.00313002	-0.0176917	0.001849	-0.000141029	0.039815	-0.0113052	-0.0022459	-0.00864843	-0.00143804	-0.00467483	0.00302287	-0.00105768	0.00122346	0.002865	-0.000834598	-6.07067e-06	-0.00234617	-0.00148082	-0.00154684	0.00386037	0.000315304	0.000207102	-0.0218413	0.00359382	0.0546562	0.0415349	-0.000261922	0.0133314	-4.51971e-05	-0.00121635	-0.00193349	-0.00034138	0.000312827	-0.000408013	-4.97286e-05	-0.000147522	-0.00110544	-0.000228231	-2.3723e-05	9.3041e-05	-0.000706842	0.000113548	0.000101349	0.000148259	5.37758e-05	4.04273e-05	0.000126142	0.000254317	-8.99669e-05	0.00020351	-0.000112009	6.48367e-05	0.000730272	0.00153459	0.000103227	-9.92781e-05	-0.000384062	-0.000272929	0.000133252	0.000122363	0.00428079	0.000556049	-0.000447113	0.000393161	-2.13768e-05	-0.000355106	0.0001346	-0.00181585	0.00473916	-0.00214008	0.000172841	-0.0161174	-0.000333137	-0.000136145	0.000477779	0.000122977	-0.000395941	0.000637104	0.000141708	1.84228e-06	0.000158854	-0.000527918	-0.000537618	1.09057e-05	0.00038125	9.59692e-05	-0.000865836	0.00154701	0.00120921	0.00131076	0.00177567	-0.00101627	-7.52376e-05	-0.000164611	-0.000121781	0.000595001	-0.00104655	0.000790582	-0.00010032	-0.000231233	-0.00632557	0.000136786	0.000587791	0.000401553	0.000422856	0.000924276	0.000954016	-1.58901e-05	-0.00129985	0.00244006	-0.000543271	-0.000254652	-4.86374e-05	0.000148488	5.13084e-05	0.00140819	0.000650052	-0.00223478	0.000759824	5.56312e-06	0.000582384	0.00298802	-0.000578133	-0.00035831	0.000411201	-0.000690118	-0.011345	-0.000886599	0.00167	0.00139474	0.000279086	-4.70229e-05	0.000437018	7.96301e-05	-0.000769957	-2.79204e-07	-0.000203719	0.00175343	9.77731e-05	0.00467423	5.8599e-05	-0.00097179	-0.000120625	0.000446457	0.000203103	-0.000578775	0.000103061	-0.0010724	0.000476971	4.39039e-05	-0.000188178	-0.0007687	0.00423084	0.00118464	0.000177421	-0.00329133	0.00121601	0.000240616	0.00164991	-6.6069e-05	0.00127379	0.00101972	0.000739169	-0.000277071	-6.53607e-05	0.000256619	-0.0105604	0.000404349	9.27094e-05	-0.000340673	0.00727964	0.00043434	0.00020398	-0.00543633	0.00378406	-0.00713019	0.000230458	0.000655903	2.50472e-05	0.000120299	-0.000393593	0.000455734	0.00130144	0.00186176	-0.000390984	0.000812333	-3.81833e-05	-0.00300317	0.000376952	0.00507876	0.000337903	-4.64091e-05	-0.000220911	0.00270866	0.000251151	-6.14409e-05	-0.000228399	-0.000168855	0.000221643	0.000765899	0.000602089	4.80226e-05	-0.000785213	-0.00105503	0.000707072	0.00549814	0.00119587	-3.92597e-05	-6.87705e-05	-0.000872723	-0.00112133	0.000591273	0.0039277	3.18549e-05	-0.000433374	0.000414222	0.000910543	-0.000249959	-1.26032e-05	0.000757508	0.000691721	-0.00174933	0.000678056	0.00190804	0.00259257	0.00379668	0.00148473	4.85209e-05	9.83676e-05	0.000626922	0.000141244	0.000329629	0.00105944	0.00198777	-0.000708759	0.000505858	-9.28371e-05	3.03798e-05	0.00119072	0.00347354	-0.000856886	-0.00172828	1.33707e-05	-9.16878e-05	0.000118728	0.000882455	-0.000213519	-0.00025639	0.000328951	-0.00566843	-0.000539698	-0.000695356	-6.70606e-05	0.000992907	-9.64991e-05	-2.71953e-05	-0.000394624	-0.000641423	0.000493622	-0.000175667	0.000537106	-5.21045e-06	0.000343328	0.00155724	-0.000313569	0.00310958	0.000379309	-0.000224126	0.00253795	-0.000199777	-0.000154066	0.000602726	0.000254965	6.99362e-05	-0.000249652	-0.000481145	0.000253847	0.000364635	-8.72879e-05	0.000350339	-0.00023397	-0.000639367	0.00184214	6.27277e-05	0.000127496	0.00273386	3.12929e-05	-7.56744e-05	0.000124171	0.00374012	0.000718511	0.000118446	-0.00336933	0.00146466	8.76737e-05	-0.000207614	-0.000236182	0.000178725	0.000242983	0.00079406	0.000242264	0.000152425	0.000527311	0.00103064	-6.07065e-05	8.11588e-05	-0.00139099	-0.0019536	0.00152261	0.000606197	-0.00235741	0.00500718	0.000438998	0.00105251	0.000112269	0.00453485	-0.000100398	3.51807e-05	0.00108942	-0.000449366	7.87093e-05	4.17741e-05	0.000445359	0.000170738	-5.86918e-05	-0.000849641	-0.000847855	-0.002781	-0.000253718	0.00121862	-0.000941576	-0.000221873	-8.77389e-05	0.000586219	0.000677965	8.58214e-05	-0.000292745	-0.000261005	1.81045e-05	0.000168692	9.37351e-05	-0.000651118	-0.000480428	-0.000679941	-0.00596581	0.00185221	-0.000273161	0.000501973	-0.00164333	0.00314226	-0.00154762	0.0357006	0.00162323	0.000144193	4.90889e-05	-4.29335e-05	0.000799321	0.000125102	0.00131911	0.00127021	2.13821e-05	0.00117204	-0.0121907	0.00119025	-2.44815e-07	-0.000829571	0.00106298	0.000318788	0.00311027	0.000473681	0.000655049	-0.000142153	0.000138616	-0.00125492	-0.00110416	0.000140695	-0.00130353	-0.00133115	0.000293862	-0.0145735	2.06225e-05	-0.000771732	0.00154058	0.000234275	6.66685e-05	0.000319225	0.000675947	-0.000868509	0.00212547	-1.70263e-05	2.29091e-05	-5.73583e-06	-0.00225835	-0.00102971	0.000170022	0.000883214	-9.48115e-06	-5.58064e-05	-0.000594742	0.000111566	2.54242e-05	-0.000652566	0.000722129	0.00108996	0.00147896	0.000239604	0.000605836	0.000347057	-0.000200103	-0.000115934	-7.96695e-05	0.000138911	0.000317288	0.00014804	-0.000144847	0.000150821	2.87376e-05	-9.93743e-05	0.00202671	-2.12338e-05	0.000145002	0.000566788	0.000576336	0.000285135	7.38009e-05	0.00213038	-0.000797551	-0.000593159	-0.000235311	0.000396233	3.42943e-05	0.0011327	0.00108959	-0.000403306	0.000896224	0.000253581	-3.9902e-06	-0.00227111	0.000708955	-0.00031189	-0.000949184	-0.00271442	-0.00120037	7.6928e-05	0.000590042	-0.000671472	4.06556e-05	-6.34854e-06	-0.000411196	0.00151637	0.000144668	2.03004e-05	0.000308171	0.000208348	0.000266572	-0.000459536	0.000637644	-0.00024967	-0.00017834	0.000342511	5.81303e-05	0.000133223	0.00223232	0.000679134	5.15209e-05	0.000177779	-0.00078466	-8.21762e-05	0.0471413	-0.000381296	-0.000194688	0.000587932	0.00026262	-5.70783e-05	0.000469407	-0.00011743	-1.75113e-05	-0.00249078	0.000147654	0.000629156	-2.73457e-05	0.000236358	0.000789899	0.000404334	0.0013803	0.00015679	-0.00139041	9.35019e-05	0.000104402	-0.000113127	2.59016e-05	-1.18786e-05	0.000123549	-0.00095143	0.000180628	0.000171261	0.000552745	0.00335365	0.00107625	0.00283068	0.00126425	0.000568599	8.36869e-06	-0.000183783	0.010786	8.96556e-05	-0.000346927	-5.56125e-05	5.19952e-05	0.00161839	0.000306199	0.00032927	0.000552006	-0.000210332	0.000582186	7.77027e-05	-0.00183567	0.00134438	-0.000843136	7.2348e-05	0.00127673	0.000249879	-0.00105727	0.00036406	0.000294251	-0.000791884	0.00282368	-0.00010217	-0.00148908	3.01249e-05	-7.38106e-05	3.89502e-05	0.000327906	0.000402541	4.76779e-05	-0.000223701	0.000123162	-0.000102609	0.000481864	0.000131809	0.000285318	8.63049e-06	6.48455e-05	6.16003e-05	0.000683715	0.000686557	0.000447384	-0.000124167	0.000660454	4.75915e-05	0.000706844	-0.00116534	0.00034124	0.000641577	0.00015289	-0.000659927	0.000957066	-0.00345662	0.000864917	0.0018216	-1.43012e-05	0.00103361	0.00212936	-0.000460317	-0.00166555	0.000410985	-0.00115306	-0.00138444	-4.33323e-05	5.5406e-05	-0.000524601	-8.38269e-05	0.000829112	-0.000620221	0.000310773	-0.000461541	-0.00029184	-6.11058e-05	0.000128013	0.000967028	7.18557e-05	-1.44163e-05	-0.000723262	6.52539e-05	6.12138e-05	3.30617e-05	0.000124563	-0.000760356	0.0013098	0.000337679	-1.13316e-05	0.000552075	0.000244819	0.000130051	7.72976e-05	0.00092141	3.05057e-06	-0.00422446	-0.000148956	-5.69462e-06	-0.00110064	-5.91744e-05	4.09604e-05	-0.00077498	0.000342437	-8.06062e-05	0.000165244	0.000172797	-8.92885e-05	0.0050052	0.000308414	0.00080073	-6.17187e-05	8.08266e-05	0.0012715	0.000795943	0.000412923	-0.000318647	-0.00409485	0.00100818	-0.000203517	1.47498e-05	0.000575281	-0.000725601	-1.07787e-05	0.000547943	1.25379e-05	-0.000766275	0.000680101	0.00989674	-2.50103e-05	-0.000142584	-0.0025789	0.000129894	-0.00288028	-0.000329625	0.000447959	-7.45123e-05	0.000244826	3.21267e-05	0.000353837	0.000752118	0.000217236	-0.000190911	0.0210791	0.000557645	-0.000172529	0.0020426	0.00013158	0.000275541	1.56155e-05	0.00307773	-0.000110972	0.000523447	0.000624733	0.000342136	0.000326167	6.67129e-06	-0.000670156	-0.00047552	0.00119097	-0.00036035	0.000683755	0.0022855	0.000276903	0.00300309	0.00258483	-0.00136601	-0.00250628	0.00015509	0.000130965	-0.00169392	-0.00044452	0.000100769	0.000815356	-0.000203232	-0.000630477	0.00104144	0.000408464	0.000141362	0.00025677	-0.000325005	-0.000636077	-0.000658784	-0.000269897	-0.00458752	0.000236825	-5.15386e-05	0.000105648	-0.00106183	-6.76854e-05	4.86188e-05	0.000500038	0.000822514	-0.00137825	-0.000320148	-0.000145859	-0.00599517	-0.000468323	-5.61021e-05	-0.000240838	-0.000870344	0.000979426	0.00130017	-0.000331165	-0.000126592	5.32255e-05	0.000364312	0.000561204	0.000881311	-0.00102185	0.000351349	-0.00280353	0.000292703	0.000199547	9.46225e-06	0.000452045	1.67739e-05	0.000857079	0.000278811	0	-2.29062e-05	0	-0.00318381	0	0	0	-9.08819e-06	-0.00314842	-0.00512831	-0.00300889	0	-0.00232974	0.00260279	3.28032e-05	0	-2.79733e-06	0.123746	-0.0225554	0.0167776	0.00144838	0	0.00400481	4.87235e-06	0	0.00262722	0.000160541	-0.0813231	-0.00330035	0.000732717	-0.00898598	0.0413785	0	0	5.48168e-05	0	0	0.00162995	0.0658145	0.00933352	-0.19926	-1.5327e-05	-0.0127902	-0.0168148	-0.00265585	0.00709209	-0.0455869
x20MCx1387	-0.0013528	0.00238728	0.00127094	-0.000513943	0.0375849	-0.00257808	-0.00736947	0.000451467	-0.00117395	0.0259823	0.00117747	0.00125222	-0.00362714	0.00677697	0.0243626	0.00646694	0.00572627	-0.000337357	0.00504907	-0.00845423	0.000518017	0.0012649	-0.0109706	-0.0255764	0.0331916	-0.0093086	-0.00609148	-0.00665598	0.00895938	0.00360878	-0.00428391	-0.00775198	0.00156682	-0.00345745	0.0548072	0.00165357	-0.00409108	-0.0112035	0.00956564	0.00105319	-0.00500426	-0.0439999	-0.013227	-0.00224654	-0.00558287	-0.000124521	-7.50264e-05	-0.000486099	0.00292466	0.0243035	0.00411034	0	4.01874e-05	0	0	0	0	-1.1023e-05	0	0	0	-4.01929e-05	0.000436208	0	-3.42348e-05	-0.000268349	-0.0283037	-0.0350869	0.0172506	-0.0192838	7.77625e-05	-0.0126254	-0.00280978	-0.00826845	0.00533212	0.000419469	0.0484929	0.00949665	0.000110231	-0.0140471	0.0361096	3.06531e-05	-5.27627e-05	0	0	0	-0.00139597	-0.00999895	0	0	0	0.00130386	0.00533226	0.00540617	0	0.000638012	0.00232719	-4.63814e-05	0.00693795	-0.000184818	-0.22236	-0.00165084	0	-0.00146661	-0.00428066	1.37451e-05	-0.000745994	-0.00118435	0.000279898	-0.0673393	0.00445669	0.000386049	0.000663773	-0.00100221	-0.0285976	0.000181721	1.26929e-05	-0.00678037	0	0	0	0	0	0	0	-0.0126501	0	-0.000199864	0	0	-0.0655887	0	0	0	0	0	0	0	0	0	0	0	0	0	0	0	0	0	0	0	0	0	0.00292484	0.00022326	4.38387e-05	-0.0199839	0.00612145	0.000234493	-0.000161822	-1.24341e-05	0	0	0	0	0.0402704	0	-6.45984e-07	0.00181862	0.000130895	0	-0.00182666	-0.000210212	0.00327095	0.000108007	-0.00125352	-3.73824e-05	0.0078994	0	0	-0.001089	0	0	0	-0.117814	-0.000145671	0	0.118002	-0.00650938	-3.67115e-06	-0.00531166	-0.000393968	0.00354265	0	0	-4.31818e-05	0	-1.14424e-06	-2.10764e-05	0	-0.00859059	0	-0.000234291	0	0.0121292	0.00260329	0	0	0	0	0	-0.000921577	8.411e-05	0	0	-0.00445992	0.000794529	-0.298242	0	0	0	0	-0.0261885	0	0.0304062	-0.00139006	0	0	0	-0.0022456	-0.00185822	0	0	0	0	-0.00148979	-0.00830645	0	-5.79878e-06	0.00311048	-0.000230436	0.000886003	-0.0188572	0.00587877	-0.000835954	0.00127029	0.0015072	-0.00921669	0.000134473	6.48519e-05	5.73229e-05	0.00234406	-0.00470432	-0.000300841	0.000818313	3.04238e-06	-7.32447e-05	0.000204618	-0.00010613	0.000139162	6.49595e-05	-0.00736621	2.93494e-05	0.000660917	-0.00302107	3.85068e-05	-0.0384707	0.00091757	0.000280369	-0.0154891	-0.0263512	0.00997822	0.00176368	-0.00185245	-0.000328755	2.90586e-05	0.000224292	0.041665	0.0013039	-0.0649159	-0.029606	3.20147e-05	-0.00478705	0.0681747	0.00306922	8.79089e-05	-0.00312844	0.000155062	0.0136406	-0.00900008	-0.0167087	0.00453093	-0.0127904	-0.0187812	0.0292999	0.00858835	-0.0122183	8.03299e-06	-0.0308277	0.00101924	0.000853343	0.000109802	-0.00677179	-0.00297184	-0.00111015	-0.00152855	-0.00754336	-0.00363914	-0.000798561	-0.113238	-0.00122022	-0.00468361	0.000268437	0.000526547	-0.000392631	-0.0169778	0.000825996	0.000107583	0.000224288	0.00114885	-0.00283077	-0.0324564	-0.00297136	0.000752287	0.00037855	-0.00701693	-2.88492e-05	-0.0004783	0.000341074	-0.000424178	-0.000307564	0.000589382	0.00038822	-0.00296651	-0.000106026	0.000272673	-0.000705349	-0.00703915	-0.00167106	-0.00291638	0.00141823	0.0007841	-0.0284585	-0.00336944	0.0192878	0.000634915	-0.000327492	0	0	5.02637e-06	0	-0.000232392	-0.0255629	-9.66362e-05	-0.000229408	9.33558e-05	0.000359909	0.00144083	0.000611165	0.00400733	0.000108201	5.51259e-06	-9.74953e-05	-1.82485e-06	-0.0486844	-0.00237217	-8.1369e-05	-0.00140831	-0.00283892	-0.000598363	0.013296	-0.000313634	-0.00702888	-0.000996949	-0.000716301	-0.00136477	-0.000338961	0.000583348	-0.000193086	-0.00157155	-0.00128457	-0.0120103	2.79105e-05	-0.000426319	-0.00077786	2.6084e-05	1.03288e-06	-0.000117547	0.000541041	0.000526565	-0.000530114	0.000390956	7.1014e-06	-0.000885923	0.00277632	-0.0126892	-0.0528114	-8.4902e-05	-0.000172073	-0.000533992	1.57108e-06	0.00051231	0.000149733	0.0102936	-0.00956913	1.9812e-05	-0.000663444	-0.000163306	-0.000520056	-0.000150009	-0.00948958	-0.0005352	1.44006e-05	1.02077e-05	-5.3039e-05	3.33561e-05	0.00062018	0.000231281	-3.78815e-05	-3.0667e-05	0.000802061	-0.000860354	8.36468e-05	-0.00184237	-0.000793817	-0.0140253	0.000140287	-0.000398628	-0.000235467	-0.00467194	-9.99801e-05	-5.25404e-05	3.17576e-05	-0.00877705	6.36043e-05	-0.00575939	-5.72694e-06	-0.000105816	-0.00784816	0.00239941	-0.00710251	-0.000454933	0.00057119	8.30705e-05	0.000867281	0.00693993	0.000449645	0.000846507	0.0114837	2.05945e-05	-0.000125413	-0.000202258	0.000461857	-8.91459e-05	0	0.000470383	0.000119751	0.00129523	-0.000465293	-0.000963552	-0.000743422	0.00188761	-0.000140212	2.69804e-05	-0.000765132	-0.00019647	-0.000267107	-0.011588	0.00441455	0.000571343	0.00264035	-0.000307659	0.0096281	0.0088261	-0.00461427	-0.00209053	-0.00253873	-0.000199619	-0.000261844	-0.000794532	-0.0025638	-8.428e-05	0.000409471	0.00114931	0.00112981	-0.00274328	-0.0134464	0.0144827	-0.069548	0.0825851	-0.0191412	0.000347769	-0.00116668	0.00440072	0.00132941	0.0118078	0.00390224	0.0100607	0.00384346	0.000594185	-0.0025975	-0.0140457	-0.00246663	-0.00507194	-0.00627911	-0.0159067	-0.000536994	-0.00299828	0.000856477	0.0013218	-8.31066e-06	-0.00331236	-5.39643e-05	-0.00734136	-0.00341222	0.00699795	0.000237859	-0.00195525	-0.00142752	-0.0380148	-0.00147375	0.000118546	-0.00771537	-0.0266539	-0.0690774	-0.0554647	-0.000819274	0.00315584	-0.000942087	-0.00329631	-0.00109874	-0.00153164	-0.000376501	0.00402653	0.00129758	-0.00013677	0.00326067	0.00112658	-0.00597172	0.00297602	0.00362726	0.0316822	-0.00196538	0.0342225	-0.000854561	0.00796433	-0.00416985	-0.00124574	-0.00608364	-0.0152565	-0.00259074	0.00463551	-0.00175686	-0.00169343	-0.0016414	0.000621299	0.0140494	-0.000606166	0.0140598	-2.85051e-05	0.000915837	-0.0113823	0.00228478	-0.00171009	-0.00775978	-0.000991137	0.00405654	0.00407102	-0.00375965	-0.000897575	0.00831069	0.0014634	-0.00141343	-0.00954844	0.000807413	0.000345844	-0.00130743	-0.0148648	-0.0807989	-0.0328643	-0.000579235	-0.0148189	-0.000470905	-0.00318579	0.00760353	-0.000260175	0.000835266	0.000506377	0.000256593	0.000433656	0.00515723	0.00032936	0.000931296	0.00136666	0.00590251	0.000911816	-2.9572e-05	2.82572e-05	-4.226e-05	-0.000414993	0.000336077	-0.000983495	-6.79797e-05	0.00013804	-9.13626e-05	8.62599e-06	0.00128681	0.00164343	0.000432982	-7.28821e-05	0.00372709	-0.000346151	-0.000516206	-0.000461531	0.00187637	0.000364493	-7.17418e-05	-0.00312797	2.78786e-05	0.000627449	0.000206996	0.00276799	-0.00117443	0.00136635	0.000190448	0.00541603	5.58068e-05	-0.000231794	-0.000465241	-0.0012109	0.000873652	0.000868106	-0.00602229	-0.000397431	0.000126876	0.00170107	0.000996318	1.11854e-05	-0.000393925	-0.000729004	0.000964718	0.000777905	-0.0208514	-0.0101669	-0.00581104	-0.000310029	0.00138353	0.000483987	0.000272621	0.000629384	-0.000240718	-0.00251294	-5.54751e-05	3.32911e-05	0.0292162	-0.000345375	-0.00142006	-0.00306512	-9.44337e-05	0.00161832	0.000215302	0.00110009	-0.000379196	0.0109785	-0.000313818	-0.000434459	-6.07344e-05	3.38939e-05	-4.16913e-06	-0.00066619	0.000399998	-0.00268846	0.000565289	1.1419e-05	8.02009e-05	-0.00339775	0.000394716	-0.00024251	-0.000969216	-0.0135237	0.00198936	-1.8971e-05	0.00371595	-0.00392721	0.00325101	0.000249355	-0.000145166	-0.00037478	-0.000438176	6.87058e-06	-0.00551425	0.000752371	0.000205929	-0.0064565	1.85134e-05	0.00030964	-0.00011253	0.000260902	-0.000225846	0.00025334	-7.32741e-06	-0.000312866	-0.000668253	6.0421e-05	-5.06864e-05	-0.000219842	-0.00462089	1.72687e-05	-0.000426671	-0.00105851	0.0010644	-9.43622e-06	-0.0011111	2.34726e-05	-0.000120348	0.000732064	0.000345682	-0.000308473	-7.23076e-05	0.0018578	0.000491616	-0.000261246	-0.000102857	-0.00100454	-0.00973195	0.00045399	0.000173582	0.00157174	0.000332221	-0.00730381	4.65557e-05	-0.00234095	1.09786e-05	5.81898e-05	-0.000279928	0.00106429	-0.00061078	0.00557428	-2.39284e-05	0.00344545	-1.22186e-05	-0.00341822	0.00124046	0.00314473	-0.00250465	3.50992e-05	0.00123645	0.000265456	-1.45384e-05	-7.11946e-05	-7.22147e-05	0.000673851	0.000833527	0.000177086	-0.00466355	3.75241e-05	0.000334198	-0.0016761	-0.000239066	-0.0026527	0.000796704	-5.53685e-05	0.00169175	-0.00163844	-0.000566181	-0.000931029	-0.00620376	-2.01139e-05	0.0021267	-0.000861096	0.00118631	-0.000539928	-1.79946e-05	-0.000165958	0.000202433	0.00246899	-0.00272797	3.56164e-05	-0.00135425	0.000983973	0.000294879	-2.38944e-05	-0.000335338	-0.000240844	-1.23776e-06	0.000147857	-0.00157604	-0.000499303	0.000908474	0.00021469	0.000128295	3.92471e-06	0.0022856	0.000274318	0.000185322	0.00114239	-1.21764e-05	0.00024336	0.000143723	0.000283084	0.000626115	-0.00218009	0.000446656	0.000300566	-0.000725806	4.95126e-07	-0.000193594	-0.00209469	8.90363e-05	-5.68784e-05	-0.00351964	-0.000130692	0.000296962	-9.61676e-07	5.96329e-06	-0.00235499	0.000687426	-0.00299964	0.00376262	0.00435665	0.00038347	0.000146838	0.00086055	-0.000884106	0.000617625	6.77901e-06	4.47421e-05	0.000129822	-9.80041e-05	0.000109034	0.000184197	0.00106182	-0.000121774	-0.000890976	-0.000893149	-0.000224382	-0.00151453	-0.000123913	6.75152e-05	0.00250944	0.000120013	-7.60142e-06	-0.000266582	-0.00151421	0.000228482	9.6886e-05	0.002822	0.00079658	0.000114355	-3.91102e-05	-0.000821131	4.61938e-05	-0.000343346	0.000822221	6.62736e-05	0.000535677	0.000277796	0.00155186	2.05423e-05	-0.000290471	4.03817e-05	-0.00486311	-0.000244467	0.000596139	-0.000406191	-0.00773606	0.000674738	0.000316773	2.14619e-06	-0.0109208	9.89419e-05	0.0001582	0.000727997	-0.000543307	-0.000713148	-3.80311e-05	0.000258598	0.000221728	-2.89222e-05	0.000605047	0.0012376	-0.00159719	0.000199842	-0.00384878	-2.90481e-05	-0.000489225	-2.36445e-05	-0.00149876	0.00285433	-0.00145503	0.000208956	-8.33306e-05	-1.72012e-05	-0.000165003	0.000227278	0.000485546	0.00151993	0.00106866	-0.00405524	-5.63868e-05	0.000362618	0.00106837	-0.000796707	-0.0121815	0.000364266	-0.0275405	-0.000344665	-0.000275336	-9.20877e-05	0.00030172	0.000530885	-0.000515974	0.00258556	0.00247258	0.000110164	0.00173706	-0.00557636	-0.000194493	-4.66152e-05	-0.00452241	0.000303137	0.000308839	0.00116158	0.000935142	-0.000182862	-0.000605262	0.000395466	0.00545136	0.000616927	-0.000695475	-0.00177634	-0.000935958	0.000427295	-0.00785152	0.000713906	-0.0012228	0.000832158	0.000187173	0.000139337	0.000238129	-0.000879515	0.000402219	0.00469138	0.00103225	-0.00112774	-0.000462978	0.00214581	0.00105319	0.000374612	0.00256244	-8.11895e-05	-2.01175e-05	0.000227169	-5.54615e-05	-0.000174949	0.00111615	-0.000892654	-0.0025792	-0.00209377	-0.00126752	-0.000204617	0.000135581	-0.000636425	-0.000880329	1.35243e-05	9.83647e-05	0.000445226	0.00143761	-0.000501499	-9.77474e-05	0.000117178	-0.000556997	-0.000554815	0.000110766	7.98804e-05	-0.00256036	0.000318872	0.000407963	-4.78183e-06	0.00557631	-0.000529086	-0.000531077	0.00134338	8.4006e-05	-1.35325e-05	0.000561128	-0.00139853	-0.000210424	0.000542092	-0.000689177	-6.35622e-05	3.13487e-05	0.00150059	-0.00205951	-0.00124216	-0.0344685	0.00233107	8.51729e-05	7.89601e-05	0.00889182	0.000239974	0.000451496	-0.000963048	-0.00905832	-0.000237303	4.31149e-05	0.000553239	-0.000613061	-0.00253497	0.00126092	-0.00053387	0.00100032	-5.06515e-05	0.00018729	6.5444e-05	-0.000235636	0.00991836	-0.0010804	-1.62095e-05	-2.99526e-05	0.000894315	-0.000161353	-0.0733733	0.000979051	0.000184811	0.000549508	-0.000557748	-0.000103141	-0.000582701	1.7535e-05	-5.78369e-06	0.000625902	0.000414843	0.00040082	5.30835e-05	2.25324e-05	-0.000434956	0.000392276	0.000547734	-0.000312463	4.20938e-06	0.000188932	4.99866e-05	5.68328e-05	0.000164444	9.5123e-06	0.000130932	0.000815209	-0.00152997	7.25328e-05	6.19394e-05	0.00163503	-0.00178715	-0.00731665	-0.0127986	0.000648731	-3.0647e-05	0.000913648	-0.00888088	0.000372966	0.000221048	-9.40418e-05	0.000184782	-0.00251211	6.21351e-05	0.000989982	-0.000647405	-0.000383669	-0.00114201	5.66129e-05	-0.000718788	-0.00427409	-0.00159308	0.000712319	-0.000616637	-0.000376301	0.000118612	0.00016843	7.74665e-05	0.000297285	0.00535211	5.81466e-05	0.000459173	5.59168e-08	-0.00339769	3.24049e-05	0.000143472	-0.00194328	7.49132e-05	-0.000756748	0.000366673	0.000324063	-6.37918e-05	1.13785e-07	-0.00140342	-6.44168e-05	0.000114057	-3.90355e-05	7.5511e-05	-0.00120322	0.00069566	-0.00103273	0.000697821	4.69658e-05	0.00438783	-0.00111089	-0.000901654	0.00120135	0.0012472	-0.000296904	1.56075e-05	-0.00280686	0.000475297	0.00322911	-1.62393e-05	-0.00341515	-0.00844121	-0.000546067	0.00308056	-0.000127163	0.000537125	0.000419632	-0.000135621	7.99903e-05	-0.00431094	-3.37485e-05	0.00140857	0.000370891	0.000131435	-5.25775e-06	0.00423893	-5.28747e-05	7.53485e-05	-0.0030954	4.32997e-05	0.000259248	-0.000486505	0.000541116	-0.000108836	0.000185733	0.00041205	-0.000369255	-0.00163183	-0.00032787	0.00017276	-0.000633812	9.76707e-05	0.000148967	-2.98821e-05	0.00129859	-0.000847318	0.00408272	0.000115449	-1.70564e-05	-0.000116355	-1.55232e-05	-0.000207158	0.000511955	-0.000305015	-3.28139e-05	0.000610101	-1.2478e-05	-0.000126892	0.000759779	0.000516888	-0.00239101	0.000812213	-0.000190706	-0.000431248	-0.000737939	0.000952271	0.000193428	-0.00273513	0.000290731	-4.8271e-05	-9.35877e-05	0.00129719	-0.0109659	0.000238172	0.000151094	-0.000197146	-0.000251499	-0.000945402	-0.00720023	-1.35346e-06	-4.88246e-05	0.0120549	-0.000318738	-0.00268619	0.00182475	2.63401e-05	8.28115e-06	3.56512e-05	-2.44612e-05	9.02751e-05	-0.00480174	-0.000271279	-0.0001956	-0.0108913	-0.000663787	-0.000171971	-0.00502795	0.000143836	-0.000125161	9.56567e-08	0.0129049	-0.000252629	0.000159762	-0.00377734	0.00051932	0.000346574	3.0599e-05	0.000241734	0.000139041	-0.00300629	-2.56533e-05	0.00118724	0.000973984	0.00035188	0.00165979	-0.00230979	0.0124109	0.00799544	-8.44057e-05	0.00290717	0.000256675	-2.01215e-05	0.0019769	0.00145557	0.000515322	5.41885e-05	0.00184085	-0.0015811	8.29478e-05	-0.0011932	5.74425e-06	-0.0019547	-0.00105096	-0.000124952	0.00254455	0.000145814	1.47375e-05	-0.000960808	-0.00220033	-0.000747381	-0.000198328	-0.000744738	0.00359651	-0.000886369	0.000158024	-0.000370267	-0.00036587	0.00022489	4.13229e-05	-0.000444682	-0.00329203	-0.00336728	-0.000494957	-0.000219118	0.000680203	1.34075e-05	4.56518e-05	-0.00165859	0.000600039	-0.00012307	0.000212992	0.000690727	0.0025017	-0.000507653	-0.000274896	0.000750508	0.000699502	0.00640541	0.000920541	0	7.91931e-08	0	-0.0017422	0	0	0	-3.9722e-06	0.00209776	0.00161554	0.00453926	0	-0.00378888	0.00252571	7.40497e-06	0	-1.60306e-06	0.0509379	-0.00449848	0.00577888	-0.00421303	0	0.0555064	1.12043e-06	0	0.00273989	0.000126322	0.000608333	-0.000132352	0.00448358	-0.0033984	-0.00360795	0	0	2.48808e-05	0	0	0.00591388	-0.0169747	0.0250602	0.0150399	-0.00013132	-0.000656739	-0.0152616	-0.00237943	-0.0687635	0.0123598
x20MCx3188	0.000999886	0.00992669	-0.00309567	-0.0014011	0.251735	0.00848294	-0.0623561	-0.00172291	-0.00376376	-0.034763	0.000827098	0.00208005	0.00116921	0.0157264	0.0218582	0.0108042	0.00873308	-0.00942459	-0.00137281	0.00629677	-0.0115286	0.00362013	-0.0569654	0.00827453	-0.24692	-0.00737504	-0.0132986	0.014344	0.0142183	-0.0130233	-0.0560689	0.0615998	0.00286019	0.00163172	0.0528236	-0.00775942	-0.00338117	-0.000453587	0.00190375	-0.000315053	-0.00319464	0.00556517	-0.042209	0.0033989	0.00394127	-0.000177572	0.000311686	-0.00102776	0.0066898	0.024543	0.00323684	0	-4.99763e-06	0	0	0	0	0	0	0	0	-1.45062e-05	0	0	-7.89142e-05	-0.000318153	-0.0321606	0.0226488	0.00986838	0.0483639	5.33071e-05	-0.0125302	-0.00289689	-0.0098699	0.00515548	0.000152339	0.0505013	0.00970162	2.43146e-05	-0.0141518	-0.041912	5.33388e-05	0.000761166	-4.07144e-05	0	0	-0.000811573	-0.0110825	0	0	0	0.000924662	0.00340882	-0.00802643	0	0.000548511	0.00204064	0	0.0066964	4.00632e-05	0.250286	-0.00150026	-3.21363e-05	0.00421764	-0.00293318	0.000120408	-0.000161774	-0.0011743	0.000775362	-0.0739073	0.00183132	0.000250359	0.000169795	-0.00068924	-0.00514418	0.000236453	2.92111e-05	-0.008819	0	0	0	0	0	0	0	-0.0104512	0	1.13385e-05	0	0	-0.106562	0	0	0	0	0	0	0	0	0	0	0	0	0	0	0	0	0	0	0	0	0	0.00746228	7.08291e-05	4.92514e-06	-0.0107207	0.00409693	8.09928e-05	-0.000530207	-1.07623e-05	0	0	0	0	0.0272324	0	0	-0.00725073	0.00115924	0	-0.00166764	-9.05323e-05	-0.00668208	-0.000887572	-0.00321146	0	0.00704414	-3.8353e-06	0	0.001383	0	0	0	-0.115588	-0.000487829	0	0.0894225	0.037803	-3.54577e-06	0.0813815	-0.00249297	0.0026317	0	0	-6.3517e-05	0	-2.4818e-05	-7.44815e-06	0	-0.00586072	0	-0.000307999	0	-0.267745	0.00214339	0	0	0	0	0	-5.70137e-05	1.57131e-05	0	0	-0.00614457	0.000466509	0.0362555	0	0	0	0	-0.0272086	0	0.0198003	0.00731699	0	0	0	0.016177	0.0164302	0	0	0	0	0.00265081	-0.00735636	0	-0.000127947	0.00762268	-8.27525e-06	-0.0564103	-0.0150287	-0.00386161	-0.00095807	0.00129203	0.000337229	0.0121354	-0.000533962	2.31356e-06	0.000161551	-0.0583255	0.000404995	0.000692759	-0.00276161	0	0.00015005	-0.000118772	-0.000208578	-8.1161e-05	0.000111666	0.00084042	0.000297409	0.000528985	0.000457575	8.66856e-06	0.0167742	-6.94342e-05	0.000280978	0.0398254	-0.0185268	0.00285578	0.000141889	0.00413528	0.0261423	1.71587e-05	0.000445659	0.0189455	0.000788315	-0.0633923	-0.0232051	1.28849e-05	-0.00575871	-0.0799519	0.00222934	-5.09282e-05	-0.00153299	0.000670507	0.0077133	-0.0142617	0.0269909	0.0048575	0.00641877	-0.00083716	-0.00826024	0.00719602	-0.00833116	0.000118785	-0.0151333	-0.0041492	-0.0181662	-0.0011494	-0.0111605	0.00338406	0.00051793	-0.000757969	0.01556	-0.00201239	-0.000162541	0.023053	0.000351026	0.0141347	0.00046276	0.00036981	3.60774e-05	0.00047662	0.000287154	-0.00275231	9.09414e-05	0.00121337	0.000803964	0.00606543	-0.00199005	-0.00488801	1.23186e-05	0.00314245	0.000508013	0.000926969	0.00132813	0.000106466	0.000126171	0.000387223	0.000278609	-0.00310284	-0.000354599	0.000300745	0.00199825	0.00108738	-0.000862096	-0.00116993	0.000561535	-0.0016943	0.0149535	-0.00392584	-7.52179e-05	-5.7797e-05	-0.00416668	0	0	2.11441e-05	0	-0.000191459	0.0237796	-3.074e-05	-0.000350345	-0.00295418	-0.00470733	8.11952e-05	-0.000320991	-0.00135488	-0.00237021	0	-6.03862e-05	-7.34928e-07	0.0153176	0.00344481	-2.41081e-05	-0.000184521	-0.00134039	9.05213e-05	0.00681475	-0.000737317	0.000719406	-0.00155521	-0.00056021	-0.00145721	-0.00025179	-0.000819498	-1.17232e-05	-0.00111697	-0.00155363	0.013945	-8.70285e-05	-0.000753986	-0.000694019	-6.36398e-05	1.45702e-05	-0.000267296	-0.000413971	-0.00275324	-0.000347755	0.00158724	9.97683e-06	-0.000604406	0.00208288	-0.00572596	0.0431065	0.000122486	-0.000524044	-0.000412353	-0.000159104	-0.00153467	0.000125135	0.00728241	-0.0116244	-4.56075e-05	-0.000675385	-0.00205719	-0.000839723	-8.5881e-05	-0.00608758	0.000964372	0.000140669	-0.000141838	-0.000172343	-8.48525e-05	-3.73364e-05	0.000322311	-4.2813e-05	-0.00012045	0.000576218	-0.000681193	3.70075e-05	0.000227353	-0.000949712	0.0102857	-0.000166814	-0.00102894	-9.21627e-05	-0.000537827	6.20122e-06	9.34629e-05	3.49964e-05	0.000597224	-5.53501e-05	0.00522341	-1.44287e-05	-0.000165659	-0.00800647	0.000702153	-0.0120473	-0.000343324	0.000291781	-9.19893e-05	-0.000722506	-0.0407305	0.000259989	0.000686104	0.00943992	-2.7926e-05	-1.16656e-05	-6.93012e-05	0.000485076	-4.26089e-06	0	0.000324879	-8.61962e-08	0.00131421	-0.000541198	0.000337425	-0.00198172	0.00522722	-0.000173736	7.81928e-05	0.00105672	7.02713e-05	-0.000996779	NA	NA	NA	NA	NA	NA	NA	NA	NA	NA	NA	NA	NA	NA	NA	NA	NA	NA	NA	NA	NA	NA	NA	NA	NA	NA	NA	NA	NA	NA	NA	NA	NA	NA	NA	NA	NA	NA	NA	NA	NA	NA	NA	NA	NA	NA	NA	NA	NA	NA	NA	NA	NA	NA	NA	NA	NA	NA	NA	NA	NA	NA	NA	NA	NA	NA	NA	NA	NA	NA	NA	NA	NA	NA	NA	NA	NA	NA	NA	NA	NA	NA	NA	NA	NA	NA	NA	NA	NA	NA	NA	NA	NA	NA	NA	NA	NA	NA	NA	NA	NA	NA	NA	NA	NA	NA	NA	NA	NA	NA	NA	NA	NA	NA	NA	-0.000145033	-0.00119836	0.00407904	-0.000163732	-0.000232664	0.000570003	0.000190183	0.000328251	-0.00374385	0.000304194	-0.000514969	-0.0037959	-0.00211051	0.00142911	-0.000558429	-2.06203e-06	-4.8921e-05	-0.000211451	0.000134354	0.000910171	-8.8952e-05	6.32384e-05	0.000165919	1.77767e-05	0.00161833	0.00452161	-0.00286106	-8.67716e-05	-0.000167188	0.0001427	0.000327443	0.000101719	0.00327087	-0.000710354	0.000480585	0.000821142	0.0001544	0.000832098	-0.000419923	-0.000619758	0.00427037	-0.00102353	0.000117306	-0.00663897	6.9248e-05	-0.000208496	0.00105175	-0.00150837	-0.00409413	0.00222115	0.00138062	3.03559e-05	3.17264e-05	-0.00047391	-0.000459437	-5.31422e-05	-0.00105079	-0.00069471	0.000992269	-0.00174586	-0.0172078	-0.00249261	-0.0033192	-0.000349145	0.000134436	-0.000234397	-0.000895822	0.00136825	1.21379e-05	0.000986909	-0.000139757	0.00010592	-0.0108577	-0.000105249	0.000353345	-0.00319555	-0.000309604	0.00133558	0.00210076	0.000253865	-0.000821377	0.00454052	-8.10124e-05	0.00259246	-5.78209e-05	-0.000243735	-1.95345e-05	-2.69297e-05	-0.00052592	0.00204599	-0.00123779	2.76175e-05	-0.00184551	-0.00578797	0.000599622	-0.000138271	-0.00167848	0.0046884	-0.00301624	-0.000105135	0.00271316	0.00209224	0.00239216	0.000220962	-3.81255e-05	0.00018846	-0.000787416	-0.000104807	-0.00698473	0.000199325	0.00021284	0.0113978	-7.7239e-06	0.000841428	-0.000246723	0.000257449	-0.000405278	-0.00114075	-2.74852e-06	-0.000167282	0.000588055	3.79313e-05	0.000888102	-0.000320466	0.0022663	-0.000208904	-0.000214801	-0.000703305	0.00132485	1.03325e-05	0.00238136	3.19097e-05	0.00161236	0.000496907	0.000284061	0.00088492	-0.000144206	-0.000297589	-0.00298168	-0.000108516	-0.000171426	-0.000489962	-0.00828227	0.000341645	-0.000318199	0.00157987	0.000488792	-0.012752	-9.21257e-06	-8.78753e-05	2.48077e-05	1.97825e-05	-0.000495197	0.00130782	0.00194987	-0.00591066	3.07182e-05	-0.000112393	0.000269144	-0.00500389	0.00065672	0.00322013	-0.00163342	5.49409e-05	-0.00254014	0.00128495	-0.00105916	-0.00012102	-2.47659e-05	-0.00331622	0.00073666	-3.3912e-05	0.00182449	-1.54662e-06	-0.000176342	0.000881834	0.000415875	-0.00530434	0.000864931	0.000511449	0.00312593	0.00142882	-0.00732359	0.00140471	0.0131568	-3.0026e-05	-0.00419662	-0.000907096	-0.00304582	-0.000758599	-1.58539e-05	-0.000634193	0.000130527	-0.00270222	-3.05039e-05	-0.00159532	0.00149808	0.00170699	0.000293854	5.52931e-06	-0.000360775	-0.000375959	2.4535e-06	0.000179584	0.000840151	-0.000789213	0.000802492	-0.000355527	0.000269728	2.54082e-06	0.00356913	0.00061083	0.000151739	0.00144441	6.61049e-05	-0.000216732	-0.000333098	0.000358701	-6.86235e-05	-0.00276901	0.000438849	0.000651427	-0.000489754	7.59955e-05	1.62704e-05	0.00131383	5.31591e-05	-3.94421e-06	-0.00437226	-0.00683584	0.000404529	-1.10113e-05	-8.18692e-05	-0.000421654	0.000606568	0.00521331	-0.00131159	-0.00128457	0.000476562	-0.000341897	0.00126366	0.000573202	0.000191377	4.20301e-05	3.46831e-05	7.76974e-05	-0.000127577	0.000112542	0.000131479	-0.000826899	0.000107136	0.000885347	-0.0004685	-0.000580219	-0.00221304	0.000762027	7.51257e-05	0.00374255	-0.000806415	-4.88246e-06	-0.000149627	-0.00279713	-0.000386978	8.36677e-05	-0.00227693	0.000864074	-0.000417916	-6.5434e-05	-0.00185327	9.04556e-05	-0.000531447	-0.00242417	3.46028e-05	-2.3203e-05	0.00035396	0.00350086	-5.26555e-05	0.00031491	4.94304e-05	0.00311129	-0.0004523	0.000861791	0.00149251	0.0129939	-0.000620256	0.000300117	-6.51815e-05	-0.0169157	5.58123e-05	-0.00047105	0.000698029	-0.000117148	-0.000554929	-8.69795e-05	-0.00115844	0.000217995	-0.000190225	7.80335e-05	-0.00403712	-0.00141376	0.000229968	0.00165299	-0.00015658	-0.000141263	0.000433378	-0.000972438	0.000250671	0.00281325	-7.5184e-06	-0.000282939	-1.92206e-05	-0.000237444	0.000150404	0.000590346	-0.00133045	0.00104486	-0.00320189	-0.00105843	-0.00188269	0.00110681	-0.00063356	0.008589	0.000626526	-0.0217396	-0.000526115	-6.02107e-05	-7.82725e-05	1.84023e-05	0.000592769	-0.000821076	-0.00780637	0.0023577	4.10995e-05	0.00185398	-0.00304351	4.96015e-05	-4.82674e-05	-0.00442007	0.000230606	0.000285333	0.00137605	0.00103795	-0.000463019	-0.000615456	0.0005525	0.00457557	-0.0015369	0.000144951	0.000865929	-0.000766362	0.000311528	-0.00849699	0.000969791	0.00109852	-0.00165174	7.30391e-05	0.000129931	-0.00117422	-0.000869785	-0.00097808	-0.00148862	-0.00206569	0.00273411	8.20811e-05	-0.00568172	-0.000957305	0.000566936	-0.00823261	-7.27716e-06	3.80799e-05	0.000245068	-4.67017e-06	-0.000187143	-0.000965497	0.00212728	0.00754849	0.000700975	0.00089403	0.001094	-0.000238876	4.61197e-05	-0.000926137	-5.53096e-05	-0.000306251	0.000528834	-0.000882537	-0.00038966	0.000568042	0.00012133	-0.000606548	-0.00071566	-8.87656e-05	3.79721e-05	4.89312e-05	0.000222031	-0.00097226	3.63871e-05	0.0061883	0.000111092	-0.000834588	0.00191248	9.43707e-05	-0.000472216	2.7181e-05	0.000399252	-0.000178531	0.000711059	0.000325672	-3.45207e-05	-0.000396918	-0.00369811	0.000330347	-0.00131519	-0.0329054	-0.00379663	6.99582e-05	0.00020216	-0.00453464	3.0869e-05	-3.61363e-05	0.00233464	-0.00580169	0.000432812	4.69285e-05	0.000185308	0.000439398	4.98562e-05	0.000615803	-1.80454e-05	0.000459432	-0.000255441	3.26291e-05	0.000104689	0.00138291	-0.0013731	-0.00127177	-6.20795e-05	1.47774e-05	-0.00146718	-0.000579177	-0.0553384	0.00105607	2.18172e-05	-0.00033736	0.000260572	-8.62607e-05	-8.61832e-05	3.55165e-05	-7.76538e-05	0.000658357	0.000890071	0.000427888	5.64236e-05	5.04739e-05	0.000341314	-7.41255e-06	0.00026957	9.74617e-05	-0.000429777	0.000152069	3.42849e-05	6.27444e-06	-0.000236248	-1.32688e-05	0.000170169	0.00050801	-0.00216718	-0.000113804	0.00019774	0.00149479	-0.00134941	0.00323143	0.00281495	0.000291203	2.63074e-06	-0.00198226	0.0192991	0.000169611	0.000155473	-4.27586e-05	6.95519e-05	0.00237768	0.000134941	0.000594577	-0.000808542	0.00150089	-0.00141528	4.91e-05	-0.00158687	0.000213802	0.000356896	-0.000886535	-0.000486174	0.000143578	-0.000546256	-4.8579e-05	0.000112543	-0.00039431	0.00878454	0.000115374	0.000424058	0.000110067	-0.00150923	4.63384e-05	0.000258418	-0.00110338	6.05784e-05	-8.50597e-05	-0.00127134	0.00131542	-0.000271426	-1.59799e-05	0.0011742	9.69596e-05	3.12034e-05	9.70034e-05	0.00014312	-0.00278532	-0.00262841	0.00204141	0.000777663	-2.60104e-05	-9.40964e-05	-0.00191439	-0.000801071	0.00202633	0.000224794	-0.000307602	-1.62554e-05	0.00546318	0.000632475	0.00533209	-5.73766e-05	0.00202383	0.00555213	-0.000671908	0.00215691	0.00038715	0.000662549	-0.000334192	-0.000342046	3.32367e-05	-0.00417131	-0.000126717	0.00115804	0.0002391	0.000158993	-0.000231017	-0.00176535	-0.00010113	-2.58421e-05	0.00158493	3.45962e-05	0.000100306	0.000162055	0.000424982	-0.000463174	6.50885e-05	0.000368324	-0.000445876	-0.00365803	-0.000407196	0.000104861	-0.000520361	-0.000762411	0.000202417	-6.99654e-06	0.00133327	-0.00111493	-0.00192019	0.000211149	-1.23054e-05	-0.000129285	-0.000103133	-0.000153643	-0.00143017	-0.000143423	-2.69779e-05	0.000456893	0.000110443	-0.000105502	-0.00160667	0.000385907	-0.00311188	-0.000289545	0.000121881	-0.000660752	0.000915418	-0.00281216	-0.000719641	0.00156425	0.000146882	9.26697e-05	-4.03779e-05	0.000742833	-0.00893413	-0.000229971	-0.000304551	5.93672e-06	-0.000495668	-0.00295669	-0.0254636	2.17545e-05	-0.000408155	0.00577298	-0.000268537	-0.00333307	-0.00150986	0.000144467	-5.77282e-05	0.000364733	0.000562878	-0.000113626	0.000222111	-0.000393411	-0.000347394	-0.0135311	-0.00114392	-0.000283407	0.00784412	0.000225	-8.04968e-05	4.14931e-05	-0.0254004	0.00111055	0.000149208	0.00267016	0.000310174	0.000363731	0.000152613	-0.0001653	0.000376327	-0.00311447	8.94429e-06	-0.0038627	-0.000671782	0.000363476	-0.0032655	0.00245729	-0.00301353	-0.00345803	0.000255479	-0.00603215	0.000772102	-3.30691e-05	-0.000647609	-0.00239418	0.000310599	-0.000523532	0.00222216	0.00100999	7.72963e-05	0.000663373	6.83992e-05	-0.000128993	-0.00157879	0.000892471	0.00268132	-1.70073e-05	2.34058e-05	-0.000628778	-0.00255832	-0.000295426	-0.000490766	0.00151756	-5.60198e-05	-0.0014577	0.000191384	-0.000180507	-0.00522705	-0.000791919	-0.000136754	-0.000841681	-0.00395094	-0.000936838	-0.00263378	-0.000142191	-0.000175721	2.65355e-05	-0.000441624	-0.0022044	-2.10758e-05	0.000173171	-0.0144221	-9.64219e-06	-0.000692114	0.000748694	0.00110246	0.000215241	-0.000916788	0.000411864	0.000539861	0	-1.11364e-05	0	-0.00191775	0	0	0	-2.80079e-07	0.0060902	0.00173524	-0.00909548	0	-0.0310321	0.00249671	-7.99937e-06	0	0	0.067935	-0.00509368	0.000633807	-0.00696136	0	0.0514692	6.16711e-07	0	0.00287466	0.000321807	-0.0131392	-0.000183208	0.0541116	-0.00284422	0.0505506	0	0	-0.000930131	0	0	-0.0109066	-0.0612176	0.0864784	0.0119552	-4.63375e-05	-0.00417919	0.00672701	-0.00215363	0.0063249	0.00281591
x20MCx2921	0.00334604	0.00499916	0.000631415	-0.00088305	0.0623881	0.000863208	0.00645941	-0.000119595	0.00636702	0.00826421	0.00117713	0.000162759	-0.00442455	0.00333806	0.0214459	-4.14495e-05	0.00766827	0.00848756	0.000720124	0.00837213	0.00333078	0.00051913	-0.017786	0.00856603	0.0309553	-0.00849392	0.00661702	-0.00698475	-0.0346068	0.000775055	-0.0144365	0.148491	0.000209813	-0.00560834	0.0419047	0.00224899	0.0002801	-0.0132089	0.00858513	0.000797373	0.00223914	0.00767289	0.00495565	-0.00216322	0.00323612	-0.000121902	0.000113823	0.00155153	0.00688442	0.0234028	0.00552457	0	4.78524e-06	0	0	0	0	0	0	0	0	-8.52078e-05	-3.13449e-05	-8.14742e-05	-4.67862e-05	-0.000369189	-0.0323373	0.0240629	0.0143844	0.0446853	0.000932995	-0.0137816	-0.00317252	-0.008906	0.00424525	-0.000160902	0.0500048	0.0109744	2.43146e-05	-0.0151865	0.0350819	0	-5.28074e-05	-4.45782e-05	0	0	-0.000796435	-0.00927726	0	0	0	0.00103653	0.00355957	0.00445827	0	0.000753469	0.00251236	0	0.00626475	0.000490123	0.267443	-0.00108871	-3.07519e-06	-0.00048407	0.0100662	9.60678e-05	0.000670478	-0.000954486	0.000697935	-0.0663452	0.0023908	0.000185727	0.000384533	-9.90602e-05	0.00473761	0.000247454	3.37199e-05	-0.00606431	0	0	0	0	0	0	0	-0.0090038	0	0.00010212	0	0	-0.121827	0	0	0	0	0	0	0	0	0	0	0	0	0	0	0	0	0	0	0	0	0	0.0084747	8.24555e-05	1.38027e-05	-0.00856486	0.00288587	7.00275e-05	-0.000545741	-2.71314e-06	0	0	0	0	0.0276499	0	0	-0.00733772	0.00240843	0	0.00128044	8.41092e-05	0.000177677	-1.99192e-05	-0.00422801	0	-0.0121616	0	0	-0.000329204	0	0	0	0.0348519	0.000135453	0	0.111897	0.03887	-5.41562e-06	-0.00424394	-0.00254228	0.00060159	0	0	7.31262e-05	-9.03181e-07	-2.47744e-06	-2.36961e-05	0	-0.00368425	0	-0.000306673	0	0.0103461	0.00223973	0	0	0	0	0	-0.000674179	0.000111626	0	0	-0.0064316	0.000467374	0.0236065	0	0	0	0	0.00736336	0	0.0241068	0.00870711	0	0	0	-0.00172247	-0.000545371	0	0	0	0	0.00916358	-0.00775451	0	7.1229e-06	0.00967756	-0.000115571	0.000938177	-0.0159832	0.000889874	-0.000932259	-0.0022305	0.000486203	-0.0102878	0.000808261	-4.25563e-05	-8.95751e-05	0.000524867	0.000655869	0.00321119	-0.000960792	-9.10601e-06	-4.41004e-06	0.000131129	-0.000194396	0.000113566	-0.00758895	0.0058741	-0.000735637	-0.000305586	0.000122896	-0.000370827	0.0204723	9.74981e-05	0.000166935	-0.0167627	-0.0210127	0.00482857	0.00246139	-0.00290718	-0.000593695	1.31586e-05	9.81368e-05	-0.0605588	0.00124397	-0.0586396	0.0121596	2.57418e-07	-0.00406216	-0.0254764	0.00200769	0.000330809	-0.00282223	0.000348613	0.0101486	-0.0100271	-0.022785	0.00465722	0.0133298	-0.00109359	-0.00981791	-0.000332456	0.00394368	0.000155689	-0.0464436	-0.000413493	0.000789195	0.000103421	-0.00926068	-0.00669653	-0.000821513	-0.00131195	-0.00341487	-0.00309155	-0.000150617	-0.11771	-0.000653673	-0.00672844	-0.000884112	0.000581407	-0.000690501	-0.0212086	0.000535446	0.000192404	-0.00312199	0.000866046	-0.00777007	-0.0530647	-0.00745012	-0.00399118	-0.00197448	-0.0115833	-0.0011037	-0.00207626	-0.000643932	-0.000255248	-0.00100224	0.000346291	0.000725142	-0.00286411	0.000185407	0.000163131	-0.00279036	0.00199577	0.00238188	-0.00178035	-0.00477863	0.000361241	-0.0293311	-0.0074306	-0.00137674	0.000542559	-0.0094318	0	0	1.01123e-05	0	0.000381689	0.043676	0.00024634	-0.000673408	-0.00334823	-0.00235926	-0.00164749	0.000410985	0.00249354	-0.0011655	0	-2.07969e-05	9.39455e-06	-0.0731977	0.00334537	-0.000150718	0.000994592	-0.000573626	-0.000255479	0.00846766	-9.10283e-05	0.000724121	-0.00162389	-0.000401011	0.000309242	-0.0023857	-0.000970714	-0.000538053	-0.00027563	-0.0010187	0.01865	-6.1396e-05	-0.000695361	-0.000505154	-0.00103129	9.92967e-05	-0.000151534	-0.000610729	-0.00246002	-0.000646403	0.000392063	6.25692e-05	-0.000286866	0.00308957	-0.00468138	0.0619502	-0.000154428	-0.000328789	-0.000262865	-0.000391284	-0.000825651	-0.000531241	-0.000228461	-0.00266388	-0.000213218	-0.000526044	-0.00374098	-0.000970807	-2.3091e-06	-0.00353373	-0.000827705	-0.000814321	-9.69329e-05	-0.0031316	5.13107e-05	-0.00147082	-0.00270307	-0.00118963	-0.000436736	0.00041085	-0.00132598	-0.000725433	-0.00146318	0.00673975	-0.0138977	0.000279797	-0.000216692	-0.000120338	-0.0038054	-3.75588e-05	-0.00024314	-1.68444e-05	-0.00538649	-0.000704723	0.0113024	-6.3423e-05	0.00389979	0.0104552	-0.00368637	0.0151822	-0.000711141	-0.00122385	-0.000780829	-0.00084875	-0.0178324	-0.000851381	0.000589526	0.00788864	4.95574e-05	-6.40302e-05	-4.5806e-05	-0.000917324	-0.000160584	1.49612e-07	-0.0146326	-0.000359002	0.000443362	-0.000435319	0.000259529	0.0013521	0.0061778	-0.000403605	0.000356284	-0.00265712	-0.00051184	-0.000260337	-0.0101407	0.00565471	0.000204429	0.00342319	-0.00102787	0.00739241	0.00657304	0.008448	-0.0028101	-0.00155835	-0.000603876	0.000625193	0.00246978	9.51058e-05	-1.10628e-05	-7.41411e-05	-0.00145333	-0.00116969	-0.00200473	0.00309136	-0.0168582	0.0351459	-0.0257834	-0.0458944	-0.00044817	-0.00809662	-0.00264245	0.00270062	0.0126131	-0.000572348	0.0014739	-0.00276843	-0.0010325	0.00112264	0.00251674	0.00336413	-0.00570775	0.00143521	0.0115293	-0.00322356	0.00372927	0.00151007	-0.00419957	-0.000661245	0.00519058	-0.00111446	0.0017996	0.00185348	-0.00109516	0.000214564	-0.00644094	0.000354001	-0.0189034	0.00337693	9.17455e-05	0.00506789	0.0215682	-0.045542	0.0273996	0.00184357	-0.01615	0.0017574	0.00318372	-0.00210539	-0.000793242	0.00137742	-0.00990709	0.000896088	0.00036166	0.00397313	0.000975986	-0.00123321	0.00546519	-0.000572773	0.0438554	-0.00204674	0.0128538	0.00176529	0.00543696	-0.00108889	0.00060243	-0.00551929	-0.00227769	-0.0011054	0.00585579	-0.00265728	-0.00338249	-0.00552814	-0.000352863	0.00175156	9.20687e-05	0.0169855	-0.000738858	-0.000812748	0.00258242	-0.00186937	-0.00324151	-0.00268635	-0.00161791	0.00327813	-0.00120567	-0.00316289	-0.000205059	0.00451014	-0.00077354	-0.00139146	0.0106372	0.000363796	2.11668e-05	-0.00297588	0.00882543	-0.051309	-0.0397484	-0.00100156	-0.00668362	-0.000343318	0.0100092	0.000187076	-0.000532602	-0.000517947	0.000136482	-0.00012165	-0.000714448	0.001033	7.74067e-05	-6.71613e-05	-0.00451426	0.00360424	0.000387967	0.000228582	0.000100104	-6.13722e-06	8.04821e-05	0.000152435	-0.000420717	-5.64049e-05	-0.000348757	-0.000139676	8.51939e-05	-0.0036361	-0.00175612	0.000185903	-2.31546e-05	0.000400591	-7.98644e-05	-0.00022186	0.00011662	0.0031183	0.000256898	0.000283009	-0.000865752	6.9829e-05	0.00106785	0.00032585	0.00127101	-0.0018404	0.000201257	-1.95862e-05	0.00259423	7.06604e-05	-0.000135066	-1.1677e-05	-0.00115807	-0.000683317	0.00357678	0.00046425	-7.66375e-05	0.000232467	-0.000185733	0.000587122	-0.00040319	-9.95079e-05	-7.45014e-05	0.000326422	-0.00128859	0.00324717	-0.00383924	-0.00195975	-0.000162467	-3.73699e-05	0.000464875	2.10612e-05	-0.00360817	0.000537313	-0.00107294	0.000897095	-3.29245e-05	0.0204829	-4.34792e-05	-8.58239e-05	-0.000672244	-0.000414308	0.0016258	-0.0117476	0.00024247	-0.00097916	0.00870725	0.000891218	0.0014218	-5.62327e-05	-0.000996419	3.89168e-05	-0.000620319	7.15595e-05	0.00194452	0.000689148	0.00012475	-0.000113768	0.00151952	9.2536e-06	0.00103663	0.0024604	0.00273797	0.000802823	-0.000734339	0.00212031	-0.00120265	0.000904502	-0.00020838	0.000106782	-0.000290373	-0.000936388	-0.000486996	-0.00505857	0.000674874	7.47391e-05	0.00459633	0.000134831	0.0018345	3.55038e-05	0.000452744	9.91521e-05	7.64659e-06	0.000286891	-0.000156824	0.000944708	-0.000624837	0.00033543	-0.000827457	-0.0137441	0.000230699	-0.00116121	0.000638678	-0.00317544	-0.000155017	0.00064837	1.29802e-05	0.000256316	0.000699075	0.0005399	-0.000178722	-2.09184e-05	-0.0021887	0.000806617	7.844e-05	0.000115648	-0.000689388	0.00319052	-0.000486168	-0.000230142	0.00397074	-0.000217861	-0.00708155	0.000396057	0.000852453	3.25592e-05	-4.85773e-05	0.00041166	-0.000337876	-0.000300918	0.0018374	0.000244431	0.0020242	0.000184545	-0.0147807	-0.00173362	-0.00838334	0.00184066	-0.000326781	0.000193014	-0.00491993	-0.00101416	-6.87966e-05	-0.000187963	0.000499195	-0.000426097	-0.000683211	-0.000304269	-0.000352727	4.73242e-05	-0.000736563	0.000225048	0.000416725	0.00154718	1.06164e-05	0.000936523	-0.000265383	0.000645571	-0.00330941	-0.00243026	3.49507e-05	0.000656973	-0.000432492	0.0020668	0.00243648	-1.95326e-05	-0.000179734	0.000416344	0.000651051	-0.0013338	-0.00111721	0.000118192	-0.0361932	0.000512086	-0.000125628	0.000104185	-0.00385766	8.27529e-05	-0.000126645	-0.00213371	-0.000972543	-0.000825186	-0.000528628	0.00026202	6.87151e-06	-0.000172404	0.00190896	6.97635e-05	0.00246286	-5.21922e-05	6.25089e-05	-0.000282274	0.00136531	0.000575923	-0.000188354	0.000375637	-0.00155133	-0.000593003	0.000576007	0.000628103	0.000709981	0.000133422	-1.01923e-05	0.0019533	0.000541658	0.00165105	3.64115e-05	5.55187e-05	0.000506617	-0.00507106	0.000612441	-0.000305622	0.00340701	-0.00207177	0.000113376	0.00135	-0.000254897	3.91303e-05	-1.28332e-05	-0.00150717	0.000115171	-0.000156927	4.05492e-05	-1.78284e-05	-0.00131217	-0.000356818	0.000101975	-0.000961045	-0.000558987	0.000157298	6.22462e-05	0.000136528	-0.0266564	0.000923471	6.76196e-05	-0.00019563	0.00122218	-0.00374555	0.000188283	0.000626283	-0.00189697	7.41709e-05	0.000223024	-0.000693435	4.3051e-05	8.77633e-05	-0.0012134	7.00649e-05	-0.000737262	6.71241e-06	-0.000706945	-4.08354e-05	-5.48505e-05	8.57393e-05	0.0085343	-0.000838596	0.00037367	0.000848971	-0.00136514	-0.00746023	0.00110038	-0.000146729	-0.0105029	0.000443802	-0.000253393	-0.00760289	-0.00031349	0.00161678	-7.94644e-05	-0.00150825	0.000316148	5.25236e-05	-0.000583333	-0.00045192	-0.00157939	0.000378102	-0.00263483	-0.00024133	8.93414e-05	4.16561e-07	-0.00101628	-0.00147366	-0.00026808	0.000113703	-0.000189097	3.32225e-05	-0.000339103	0.000126098	0.00019127	-0.000460759	-1.97936e-06	0.0042891	0.000972772	0.000243017	0.000452131	-0.00139106	6.2627e-05	0.00231641	0.0202127	-0.000299078	0.000247158	0.000104977	0.000453752	0.000570701	-0.000318632	-0.00333992	-0.00336088	-0.000220239	0.000621433	0.00135115	-0.000523762	-0.000188289	-0.000692702	0.000350359	0.000156499	-0.0008848	0.000584378	-0.000112227	0.00128921	-0.00012311	0.00163139	0.00234504	0.000179837	0.000174024	0.000513909	-0.00349775	0.00702294	-6.39387e-05	-0.000617174	-0.000427182	0.000224988	0.000371629	0.000346239	-0.000171496	-0.000467029	0.00485606	0.000834312	-0.000270281	-0.000284816	0.00170887	0.000329015	0.000384753	0.000977445	6.87108e-05	0.000750685	-0.000343681	-5.13434e-05	8.6246e-05	0.00123213	-0.000341013	0.00243276	-0.00400432	0.0001032	0.00164725	-0.0015382	3.97902e-05	-0.00059131	3.26869e-06	0.000118747	0.000411598	-0.00119903	0.000684405	-8.37553e-05	-8.63005e-05	-0.000367574	-0.000314499	-9.10208e-05	9.4796e-05	-0.000358774	-0.00343444	0.000300615	2.12199e-05	0.00265943	-9.91738e-05	0.000811617	-0.000914352	0.000184608	0.000586929	-0.000858416	0.000555446	-0.000353888	0.000417848	0.000138467	-1.89797e-05	-0.000146605	0.000567069	-0.000542949	-0.000517422	0.0356787	0.000946746	-0.000680915	0.000280875	-0.00304193	0.000327218	-0.000103871	0.00106288	0.0015565	-0.00689245	3.27799e-05	0.000103318	-0.000382668	5.79805e-05	0.000979749	5.53183e-05	0.000199269	7.34617e-05	0.000150834	7.6706e-05	0.000383604	0.000736124	-0.000249204	0.000149209	5.87119e-05	4.88607e-05	-3.61121e-05	0.0592881	0.00223101	-0.000628006	0.000838075	-0.000486544	-1.39384e-05	-0.00121529	0.000106818	-1.75581e-05	0.00111258	0.000583687	-0.000294205	4.09521e-05	5.13943e-05	0.00034997	-0.000990937	0.000669858	-0.00033937	2.43483e-05	-0.000755456	0.000596193	-9.68065e-05	5.29275e-05	-2.60466e-05	0.000374702	0.00010963	0.00114907	-0.000121762	0.00043771	0.00171548	0.00262024	-0.00831189	-0.00902736	0.00093221	-2.18409e-05	0.000469391	-0.0108123	7.36191e-05	8.70894e-05	-5.1023e-05	0.000141293	-0.00210072	0.000317012	-0.000512067	0.000188688	0.000367238	-0.000243616	-0.000161267	-0.00351363	-0.00317618	0.00034267	-0.000481811	-0.000554573	0.000296698	0.000250818	-0.00021262	-0.000352253	-0.00076559	0.000454715	-1.15465e-05	5.95734e-05	-7.12023e-06	-0.000538058	-0.00031365	0.000144944	0.000610336	-1.95791e-05	6.41619e-05	-0.000359928	0.000945927	1.6301e-05	4.14755e-05	0.00036836	0.000101719	4.88623e-05	-2.50818e-05	0.00026932	-0.00202913	0.000923077	0.00113988	0.000705736	8.11311e-05	-0.00264488	-0.00124169	0.000863055	0.000645992	2.16932e-05	-0.000909973	-0.0026941	-0.00498177	-0.000964553	0.00252278	-0.000112453	0.00104213	0.00155684	-0.00033793	-0.00164104	-0.000239775	-0.00117308	-0.00256901	6.06033e-05	5.52748e-05	-0.00229829	-3.11589e-05	-0.00129886	-0.000144595	0.000292239	0.00018422	-0.000456343	-0.000117766	0.000173012	-1.56922e-05	-8.19591e-05	-1.77699e-05	-0.00176842	0.00107944	8.73824e-05	0.000699456	-0.000435483	-0.000544174	0.00109528	2.22316e-06	0.000130935	0.00116798	9.65363e-05	0.000111518	0.000114299	0.000531047	0.000295237	-0.00264668	0.000139662	-1.26099e-05	0.000139575	-1.99944e-05	-0.000258607	0.000197789	-0.000136931	0.00030719	-0.00115838	0.000127821	-1.0291e-05	0.00654429	0.000470655	3.50208e-05	-4.21749e-05	-0.000257714	-0.000393051	-0.000378399	0.000457184	0.0007033	0.00444941	-8.74321e-05	8.15922e-05	0.000106425	-0.00247351	0.00317707	-4.34355e-05	0.000523379	0.000273591	0.00189805	0.000599579	-0.0226091	-0.000290418	0.000166131	-0.00265968	-2.84752e-06	-0.00364598	-0.00039357	3.04204e-05	-6.24398e-05	-0.00104583	-0.000298553	-0.000576355	-0.000567772	0.000324918	0.000504613	-0.0132689	-0.00138252	-7.6569e-05	-0.00573849	0.000170948	-0.000814064	1.94678e-05	0.00508666	0.00100011	-0.00134962	-0.00315085	0.000377797	-0.000425226	-2.73409e-05	-0.000193263	-0.000239165	-0.00190439	-2.07171e-05	-0.0015545	-0.00162511	0.000294837	0.00240474	-0.00229017	-0.00184777	0.00429832	3.22998e-05	0.00151484	0.000332925	0.000125201	0.000705331	-0.00321736	-0.000515231	8.29204e-05	-0.0062704	-0.000922085	0.000185416	0.000750504	-8.26317e-06	-0.000719734	0.000201022	-0.00178779	0.00259652	0.00031792	9.22175e-06	9.51393e-05	0.00545317	-0.00105184	-0.00050866	-0.000464755	-0.00171999	-0.0023323	0.000249877	0.00121028	0.000189043	-0.000302426	0.000167923	0.00211905	-0.00254662	0.000777616	0.000133608	-0.000967018	-0.000351995	-2.3907e-05	0.000106656	-0.000765897	-0.00139283	0.000660123	0.00646718	-0.00339615	-0.000240665	0.00141994	-0.000136491	-0.0017562	-0.000548685	-0.00131138	-0.00297065	0	5.52204e-06	0	-0.00187524	0	0	0	2.79529e-06	1.82831e-05	0.00111495	-0.00594635	0	-0.0117114	0.00270172	8.23256e-05	0	1.03243e-07	0.0775859	-0.00422629	0.00850746	-0.000531275	0	0.0161513	4.04301e-06	0	0.00387309	9.71231e-05	-0.000291168	-9.57162e-05	0.0169726	-0.00293381	0.0348616	0	0	2.23252e-05	0	0	0.014416	0.0768326	-0.0198584	0.0117755	-5.06555e-05	0.000757635	-0.0185858	-0.00251173	0.00586088	0.00418843
x20MCx1500	-0.000346371	0.0132017	-0.0121675	0.00133786	0.0109111	-0.0042233	-0.0121737	-0.000314774	0.000641337	0.0535355	0.00134704	4.32694e-06	0.00230844	0.00227553	0.027812	0.00565491	0.00557712	-0.000569329	-0.00294238	-0.0121765	0.00558153	0.000707559	0.0512177	-0.0198203	0.0266615	-0.011153	0.00459947	-0.00755299	0.0187937	0.00939606	-0.0174902	0.00528197	0.00479803	-0.00686215	-0.116081	0.00281995	0.0129236	0.0234819	0.00717483	0.000603338	-0.00572233	0.00560599	-0.0109547	-0.00343987	-0.00138051	0.000226418	0	0.00073353	-0.00665407	0.0247682	-0.00277534	-2.62548e-05	4.51935e-05	0	0	0	0	0	0	0	0	-6.86052e-05	0	0	-5.01333e-05	-0.000139132	-0.0333919	-0.0396281	0.0175275	-0.0228341	0.000545372	-0.0180056	-0.00413345	-0.013623	0.00322228	-1.38711e-06	0.0509078	0.00630758	0.000219986	0.111457	0.032563	0	-3.79392e-05	-4.07144e-05	0	0	-0.00121612	-0.0101821	0	0	0	0.000984446	0.012163	0.00357604	0	0.000541926	0.0026864	0	0.00572221	-9.52528e-05	0.160596	-0.00116225	-1.59787e-05	-0.000372355	-0.00308449	0.000171746	-3.30554e-05	-0.00125903	0.000242277	-0.0800872	-0.00256052	-0.000181965	0.000379909	2.52526e-05	0.00612072	-0.000914093	-9.41462e-05	-0.00913138	0	0	0	0	0	0	0	-0.0104038	0	0.000126787	0	0	-0.101488	0	0	0	0	0	0	0	0	0	0	0	0	0	0	0	0	0	0	0	0	0	0.00593496	5.09242e-05	7.42594e-06	-0.005673	0.00391552	0.000196918	-0.00103675	-1.65329e-05	0	0	0	0	0.0261633	0	0	-0.0059678	0.00239166	0	0.000804134	0.000195613	-3.5279e-05	1.7681e-05	0.00440406	0	0.00818967	-7.28293e-06	0	-0.000415267	0	0	0	0.0332079	0.000116209	0	0.113542	-0.00644339	-1.74447e-06	0.0744758	0.00184332	-0.000453947	0	0	-8.07107e-05	0	0	-1.25958e-05	0	-0.00325693	0	-0.000261593	0	0.0109917	0.00223623	0	0	0	0	0	-0.00113718	5.70287e-05	0	0	-0.00650259	0.000497535	0.0241136	0	0	0	0	0.00738147	0	0.0247669	-0.00129002	0	0	0	-0.00239875	-0.000565312	0	0	0	0	0.00855732	-0.00763006	0	-3.26652e-06	0.0100854	-0.000117279	0.00103829	-0.0162576	0.000210292	-0.000921467	0.000534602	0.00228383	0.00700614	0.000126884	0.000416654	-6.66488e-05	0.00286216	-0.000135056	0.00179808	-4.56164e-05	-9.10601e-06	1.38375e-05	0	0.000132799	7.19644e-05	0.000222893	-0.000506971	-0.000668309	0.00167285	0.000946382	-0.000178009	0.0100344	0.000593479	-0.0127983	0.0531417	-0.0179804	0.00580451	0.000810383	-0.00555424	0.00235876	2.42646e-05	0.000734787	-0.0499624	0.00088313	-0.082029	0.0480088	3.49137e-05	0.017676	0.0434442	-0.0172194	0.000146581	-0.00467181	0.00108572	-0.0969828	-0.0145708	-0.0196507	0.00033948	-0.00724611	0.00101175	-0.00888223	0.0114406	0.00117628	0.000140496	-0.0156018	-0.00424378	0.000525693	0.00127816	-0.00517153	-0.000452598	-0.000289235	-0.00114069	0.0124718	-0.00164797	0.00111334	0.0276111	0.00225635	-0.00167105	0.000241136	-0.000313571	0.00099172	0.00830005	0.000520395	0.000652538	-0.000739118	0.000467133	0.000512081	0.00844594	0.00573717	0.00173686	-0.000164677	0.00207108	0.00036623	0.000895798	0.00130231	0.000429152	0.000149468	0.000362961	0.000718535	-0.000527166	6.68744e-05	0.000172997	0.00462451	0.00239619	-0.000735973	0.00423751	0.0011738	-0.000683238	0.0171139	-0.00628411	0.000265941	0.000161355	0.000713586	0	0	5.08589e-06	0	-0.000182469	0.0262797	-5.08867e-05	-0.000485512	0.000181023	0.000145813	-0.00139445	0.000958358	0.00430113	-0.000708923	0	-9.06035e-05	0	-0.0857053	0.00223646	-0.000110839	-0.000145111	-0.00056115	-0.000383385	0.00662254	-0.00020058	0.000840868	0.00130642	0.000178809	0.000629601	-0.00131346	-0.000749356	-0.000101789	0.00223704	-0.00136711	0.0158129	-7.95816e-05	-0.000623131	-0.000821649	-0.0016377	2.917e-05	-0.000303365	-0.000551487	-0.0027466	0.000514509	-0.00190237	-3.05338e-05	-0.000366639	0.0035759	-0.103925	0.0365596	0.000125212	0.00667191	-0.000892553	-0.000363051	-0.00106675	-0.00101833	0.00709608	-0.00328121	-0.000129038	-0.000905279	-0.00284279	-0.000477755	0.000113664	-0.0111858	-0.000647958	-0.000140218	-0.000126175	-0.000236636	9.83999e-05	0.000258941	-0.00284882	-0.000764361	-6.44842e-05	0.000387439	-0.00145002	0.000246726	-0.00136758	-0.000783131	-0.013175	-6.93515e-05	0.00284749	-7.30388e-05	-0.00338853	-2.64137e-05	-8.76397e-06	-3.75416e-05	-0.00621319	-5.54067e-05	0.0047302	-0.000108624	-0.00123605	0.0143457	-0.00294925	0.0171613	-0.000914451	5.83481e-05	-5.66558e-06	0.000996874	0.00239243	-0.00189907	0.000868088	0.0087454	-2.24326e-05	-0.000226089	5.82273e-06	-7.94665e-05	-0.000150752	0	0.000373086	2.8259e-05	0.000811744	-0.000648414	0.00105113	0.00223742	0.00760416	0.000148907	2.40076e-05	-0.00309296	-0.000105083	-0.000633961	0.0116253	0.00419601	-0.0012707	0.00625106	0.000207279	0.00293326	0.0134472	0.00467742	0.00110237	0.001682	-2.86618e-05	0.00108293	0.00247219	-0.000192275	0.000317112	7.11513e-05	-0.000450455	0.00131597	-0.0015311	0.00433538	0.00301141	0.041149	0.0478972	0.0703023	-0.000405548	0.00617658	0.000566076	0.000530498	0.0135968	0.000413262	0.000801681	0.00200098	0.000698981	-0.00306477	-0.00084527	0.00100849	0.0009768	0.00339622	-0.00342825	0.000635181	0.0011882	0.00519263	0.000271565	-0.000339739	0.00188738	-0.000478294	-0.00107391	-0.000316114	0.00237225	-0.000160158	0.00575589	0.000377856	-0.00477518	-0.00401074	0.000643382	-0.00127391	0.00166077	0.022339	-0.0613883	0.000112098	0.00380198	-0.0012748	0.00408545	-4.3251e-05	-0.000400288	0.00266995	0.00173169	0.000123182	-0.000926848	0.00237647	0.00105507	-0.0240614	0.00315514	-0.00110703	0.0367299	0.00046776	0.00866228	0.000563759	0.00689791	-0.00036841	0.000848707	0.00413206	0.00506521	0.00356956	0.00395585	0.00211907	-0.000902019	-0.000696361	-0.00397603	0.000346766	-0.00112753	0.0190496	-0.00701363	-0.00206854	-0.012474	-0.00117299	0.000508323	0.00165126	-0.000728951	0.00246611	0.00113079	-0.00148203	-0.00273832	0.00491547	0.000349205	-0.000762493	0.00751619	0.000147581	0.00015001	-0.018248	0.000779487	0.0432242	0.0308542	3.59663e-05	-0.0128098	-7.04147e-05	-0.00117915	0.00306508	0.00021262	0.00033782	-8.35971e-05	-8.60621e-05	1.56671e-05	-0.00306116	5.22289e-05	-0.000242125	-0.00311833	0.00551013	-0.00238138	-8.71647e-05	4.82196e-05	-6.76023e-05	-7.66314e-05	-5.93383e-06	0.000220701	-0.000168637	0.000362157	-0.000131411	4.2225e-05	-0.00385968	-0.00299172	0.000328408	-0.000126044	0.0014834	-0.000265278	0.00011827	0.000173951	0.00323962	0.000219927	5.38676e-05	-0.00120541	-0.000510613	0.00113513	-0.000130517	-0.00276002	-0.00218335	0.000491838	0.000176439	0.0050878	0.000249914	-0.000228707	0.00026736	7.72812e-05	0.000728322	-0.000235559	8.14607e-05	-0.000739505	-0.00038298	0.000434654	0.000661526	-8.20628e-05	0.00101021	-0.000437801	0.00184787	0.00108608	0.00508255	-0.00847942	-0.00226936	-0.000329263	0.000478189	-0.000948304	0.000506884	-0.000340547	0.000153645	0.00158018	0.000573378	8.8767e-05	0.00970282	0.000548045	-0.000756479	-0.00136158	-0.000149539	0.00172729	0.00248638	0.000887203	-0.00098074	0.00916975	0.000434945	-0.000232114	0.000391537	-0.000326479	1.91731e-05	-0.000808864	0.00020363	0.00236768	0.00104138	9.27559e-05	-0.0003769	-0.00277933	0.000509869	0.000240678	0.00561023	0.00243227	0.00141517	0.000199632	0.00186682	0.00155973	0.00152742	-3.41969e-05	-0.000162432	0.000202713	0.000178784	3.47489e-05	0.00314571	0.000372345	-0.000569674	0.0104361	0.000135267	0.00105784	-0.000483059	0.000139924	1.95976e-05	-3.19328e-05	-7.80913e-05	-0.000172898	-0.0004968	4.64689e-05	0.000204748	-0.000461162	0.0032174	0.000526711	6.13315e-05	-0.000187761	-0.00154942	0.000198284	-0.000548349	8.32189e-06	0.000928732	-0.00132166	0.000667624	0.000554807	0.000189106	0.000519935	0.00067428	6.30115e-05	0.000155454	-0.000491128	-0.0143625	0.00162164	-8.55292e-05	0.00282477	0.000266647	-0.00733716	2.18058e-05	-0.00397988	3.33618e-05	-3.10841e-05	0.0013468	0.00106132	-0.000583634	-0.00374316	-0.000179087	0.00224578	0.000210725	0.00231518	-0.00149673	-0.00744207	-0.00293173	5.7692e-05	0.000308709	-0.00194509	0.000133305	0.000328718	-0.0001993	0.000385329	0.000182718	6.31467e-05	0.00142703	-0.000179424	0.00041082	0.000339845	0.00050724	-0.000547951	0.00191833	-1.01124e-05	0.000479317	4.69775e-05	0.00113155	0.00114107	-0.00297171	-1.38549e-05	-0.00157553	0.000271369	0.00156528	-0.000578436	-9.57314e-07	-0.000218917	0.000235919	-7.32511e-05	-0.00222649	-0.00068371	-0.0010812	0.00188277	0.000500577	-0.000245457	-0.000491331	7.06234e-05	0.000186342	0.000146215	0.00134343	-0.000546123	-1.43218e-05	0.000151319	0.000285719	1.22973e-05	-0.000913417	-0.000252349	0.000145597	0.0022885	6.70848e-05	-4.56664e-05	0.000212358	0.000120835	0.0002968	0.000351782	-0.00776917	0.000620222	0.00102513	0.00130549	8.19156e-05	-0.00148045	0.000141133	-1.2251e-05	0.00686864	0.000549927	0.000482639	2.06633e-05	-1.51553e-05	0.00178408	-0.000122344	-0.00568743	0.000375339	0.00373369	-0.003061	0.000144975	0.00245496	-0.000829417	-0.000891656	-0.00125927	4.82831e-05	0.000137759	-0.000163697	0.000170308	0.000142774	0.000546193	-0.000109297	0.000360433	-0.000298527	0.000208483	0.000388929	0.000107904	2.37119e-05	0.00438353	-9.09475e-05	-2.56952e-05	-7.05766e-05	-0.00330288	-0.000923043	0.000177988	0.00142147	-0.00218511	0.000139593	-3.82005e-05	0.00203269	-0.000507375	0.000468687	-0.00116039	5.46823e-05	0.000601127	8.07665e-05	-0.00699621	-1.17463e-05	-0.00105731	4.32592e-05	-0.00547067	-0.000379196	0.000820355	0.000647685	-0.00255111	0.000182865	0.000531084	-0.000109073	-0.0145584	0.000257731	8.1985e-06	-0.000417379	-0.000736995	0.000845409	-1.90863e-05	0.000163357	0.000106296	8.46701e-05	0.000598124	-0.00112232	0.00161763	0.000266798	-0.00303855	0.000149308	6.6969e-05	-5.33452e-05	0.0021077	-0.000755695	-0.000722403	3.32792e-05	-0.000184748	-2.55167e-05	-0.000209316	-0.00154457	0.000200588	0.000742075	0.000707107	0.00208317	0.000999733	0.000370399	0.00111197	-0.00119079	0.00240231	0.000222522	0.0442068	-0.000677225	5.7089e-05	-5.03995e-05	0.000591798	0.000564392	-0.00119365	-0.0110816	-0.0028564	9.2956e-05	0.000778715	0.00526925	-0.000203961	-4.66697e-05	-0.00028239	0.000169137	0.00026714	-0.00142953	-7.4249e-05	0.000449695	0.00184476	0.000991683	0.00352331	-0.000354202	-0.00141643	0.00044724	0.000637747	0.000797533	0.00555394	-0.00015542	0.000802611	-0.00048194	-0.000100722	-0.00104503	-0.000853818	-0.000317444	0.000444653	0.00449414	0.000491439	3.07499e-05	-5.52518e-05	0.00228731	0.000537666	-0.000927738	0.000995825	-3.99279e-05	5.63264e-05	0.000141962	-1.08916e-06	6.16293e-05	0.00135444	-0.000284288	0.00271949	-0.00175652	0.000461745	-0.00325046	0.000143855	0.000472108	-0.000816236	2.51723e-05	-9.23459e-05	-0.00587099	-0.00143216	-0.000939311	0.000218653	1.54714e-06	0.00116066	-0.000488632	0.000280751	8.21888e-05	0.000420306	0.000323811	0.000318861	2.93142e-05	0.00227172	6.50878e-05	-0.000659924	-0.00120961	-0.000175403	0.000135262	-0.00219546	0.000231144	7.4565e-06	0.000613765	-0.000180814	-4.69294e-06	-0.00034896	0.000613748	0.00031448	-0.000439167	0.0410782	-0.0016491	0.00022409	-0.00207265	-0.00352754	5.37826e-05	-0.00014059	-0.00100463	0.00192758	-0.000492324	-1.44999e-06	0.000445073	-0.000773787	0.000392502	0.000991454	0.000619295	8.01418e-05	-5.26172e-05	0.000148292	5.04069e-05	-0.000236665	0.0051945	-0.000844077	3.74264e-05	-3.17958e-05	0.000708842	0.000856379	-0.0602903	0.00150881	0.000110028	-0.00024917	-0.000511691	-2.35558e-05	0.000391331	-0.000180572	-6.42261e-06	-0.000592155	-0.000347825	0.000539499	1.66938e-05	2.30109e-06	0.000296515	6.88793e-05	-0.000637722	-3.23987e-05	5.65191e-05	0.000201504	0.000108671	-6.05375e-05	2.01316e-05	-5.6517e-05	2.43046e-05	0.00048266	0.0010879	-7.99817e-05	-3.49455e-05	0.00108649	0.00442376	0.00396091	0.00359366	0.000289502	4.59745e-05	0.00112147	-0.0179147	-0.000862433	-0.000990979	-6.65877e-05	0.000168044	-0.0017513	-0.00138801	-0.000889494	4.25338e-05	0.000420467	-0.000112416	-4.46157e-05	0.00115792	0.000250939	0.000194147	0.000109197	0.00154313	-0.00139763	0.000125655	0.000158968	6.74124e-05	-0.000316668	-0.0119172	-6.21417e-05	0.000238767	7.64806e-05	0.000442114	7.30484e-05	0.000177645	-0.00231636	1.53478e-05	0.000159817	-0.00289339	0.000607922	-0.000301182	-3.70082e-05	0.00036394	-2.98636e-05	0.000105586	-9.65892e-05	-0.000116433	0.00261098	0.000703812	0.000145969	0.00100525	-1.20105e-05	0.000861945	0.00120788	0.000210987	0.000928088	-0.000816441	0.00135447	0.00077095	-0.0049871	0.000160433	-0.0213808	2.11442e-05	-0.00299762	0.00231717	-0.000864129	0.00130193	-0.00112231	0.000398066	-0.000159846	-0.000248852	3.84144e-05	-0.00154837	-6.2035e-05	-0.0022049	-0.000230679	0.000112286	0.000179629	0.00231799	-7.43077e-05	5.55893e-05	0.00140356	1.94079e-05	-1.68006e-05	-3.44876e-05	0.000509751	4.23446e-05	-1.24159e-05	-0.00142635	-0.000822739	0.000712976	-0.000279694	-0.000202523	0.000603412	-0.00036303	0.000189293	3.55507e-05	-0.000808008	0.000665609	0.000100243	-0.00174156	-9.96415e-07	-0.000510118	-2.38004e-05	-0.000142415	-0.00130983	-0.000230669	0.000114252	0.000241913	0.000193869	9.03859e-05	0.00344421	0.000505085	-0.00202563	3.181e-05	3.62123e-05	0.000657075	-0.000322958	7.63246e-05	-0.00171203	0.0026752	0.000181471	0.000143792	0.00048101	0.00119543	0.00560939	-4.86824e-05	0.0002177	0.000927309	0.000534351	-0.00151386	0.0209304	2.76919e-05	0.000165895	0.00543505	-0.000574924	0.00447358	-0.000716414	0.000121831	-4.71667e-05	9.55829e-05	0.000646852	0.000197689	0.000757087	-1.32158e-05	-0.000231019	-0.0130421	-0.00111122	-0.000284729	-0.000607757	9.5194e-05	0.000208642	1.96591e-05	0.00580872	-0.000199726	-0.000670134	0.000966175	-0.000608699	0.000198074	5.90141e-06	0.000156302	-0.000607393	0.000421663	-1.67957e-05	0.00162328	0.000601887	0.000486457	0.0015101	0.00122921	0.00738421	-0.00502816	2.27228e-05	0.000403692	0.000378372	-0.000214297	0.000819915	0.00162963	0.000203697	6.14185e-05	0.00131522	-0.00202631	-0.00331238	-0.00512299	-2.50626e-05	0.00540838	-0.00127576	-0.000857985	-0.0100846	3.10027e-05	9.2754e-06	-0.000143828	-0.00107834	0.00165036	0.000899891	-0.000522178	-0.00060768	-0.00265753	0.000710067	-0.000217211	-0.00154918	7.93622e-05	3.5127e-05	0.00146905	0.00504236	0.00272452	2.96391e-05	0.000557452	-0.000228607	2.17942e-05	-0.000214456	-0.00160382	0.000374303	0.000629522	0.00640178	0.00313558	0.00151103	-0.00210207	-0.000713237	0.00204882	-9.21195e-06	-0.000891189	0.00308183	0	-1.12805e-05	0	-0.00152996	0	0	0	0	0.000737665	0.000888159	0.00549681	0	-0.0109932	-0.0858612	7.81865e-05	0	-6.45979e-07	-0.18716	-0.00282429	-0.0145962	-0.000173857	0	-0.0304485	3.19597e-06	0	0.00701437	0.000122378	0.0572557	-0.000129399	0.0644846	-0.00233295	-0.00743247	0	0	4.18764e-05	0	0	0.00631039	0.0429368	-0.0192364	0.00929656	-0.000143087	-0.000295112	-0.0411129	-0.00149437	-0.000163567	0.011038
x20MCx2117	-0.00473348	-0.0374166	-0.0161759	0.00120468	0.0582099	-0.0019991	-0.00984062	-8.29039e-05	-0.00147192	0.0465032	0.0017162	1.43258e-05	0.00197348	-0.000804757	0.0182861	0.00180498	0.00266663	-0.00594556	-0.00167321	0.00744403	0.00241102	0.000328163	0.0687792	-0.0193715	0.0325919	-0.0113779	0.00364115	-0.00720045	0.0105514	-0.000708096	-0.0105822	0.0673291	0.00222995	-0.00155529	0.00610263	-0.00751093	-0.0158411	0.0157416	0.00749979	0.000855646	0.000486708	0.00796186	-0.0299208	-0.000293236	-0.01347	3.83824e-05	-6.15592e-05	0.000809573	0.00718598	-0.0378272	-0.00558441	0	-4.99763e-06	0	0	0	0	0	0	0	0	-2.84123e-05	0	0	-5.64253e-05	-0.000102907	-0.0304905	0.021764	0.0139367	0.0398708	0.000600483	-0.0129085	-0.00300864	-0.0112377	0.00328152	0.000137299	0.0519193	0.0120925	0.000195253	-0.0135438	0.0351745	0	-5.83469e-05	-6.72947e-05	0	0	-0.000472485	-0.0115941	0	0	0	0.00108589	0.00492539	0.00408869	0	0.000805963	0.00228039	0	0.00684738	0.000549813	0.227979	-0.00160369	-3.12448e-06	-0.000545298	-0.0026937	-0.000169877	-8.99254e-05	-0.00148825	0.000341506	-0.0634076	0.00303564	0.000496944	0.000226063	9.68583e-05	0.00466621	3.32298e-05	3.35672e-05	0.0402129	0	0	0	0	0	0	0	-0.0144675	0	7.2501e-05	0	0	-0.108693	0	0	0	0	0	0	0	0	0	0	0	0	0	0	0	0	0	0	0	0	0	0.00423188	-0.000553634	-5.22277e-05	0.00415742	0.00346161	9.30813e-05	-0.000277652	-2.35007e-05	0	0	0	0	0.0318564	0	-3.89662e-05	0.0034576	-8.90302e-06	0	-0.00263886	-0.000248422	0.000646221	0.000100634	0.00340943	7.74002e-06	0.00660465	-3.8353e-06	0	-0.000119414	0	0	0	0.0344083	5.24361e-05	0	0.112027	0.0372061	0	-0.00513632	-0.00218114	0.0009841	0	0	-5.58908e-05	-9.03181e-07	-2.38447e-05	-3.4357e-05	0	-0.00338137	0	0.0235537	0	0.0111458	0.00279817	0	0	0	0	0	-0.00124834	0.00012508	0	0	-0.00663487	0.000543042	0.0231893	0	0	0	0	0.0078857	0	0.02503	0.00816475	0	0	0	-0.00159793	-0.000702227	0	0	0	0	-0.000489325	-0.00734971	0	4.06574e-06	0.00944373	-0.000322271	0.000826979	-0.0157056	0.00033012	-0.000983196	0.00153856	0.00136949	0.0137133	0.000863153	0.000142143	-0.000144102	0.00484015	-0.00130175	0.00199236	0.000124868	2.9032e-05	1.56603e-05	0.000246157	0.000212523	3.21313e-05	0.000184319	-0.00190038	-0.00185981	0.001422	0.00133118	-0.000179873	0.0094819	-0.00106448	-0.00934074	0.0497029	-0.0156639	0.00523428	0.000537478	-0.00372624	-0.00347901	0.00012742	0.000891431	-0.0496895	0.000883101	-0.0604337	-0.0390564	7.56706e-06	-0.000387085	-0.0759521	-0.0123235	0.000170206	-0.0021089	0.00089673	-0.0219765	0.0233232	0.0243503	-0.0260551	-0.0033667	0.00474787	-0.00857072	0.0123442	0.0101973	9.11414e-05	-0.036067	0.000839066	0.000741737	0.00117662	0.0135464	-0.00124633	-0.000442208	1.9573e-05	0.0184298	0.00178302	0.00163631	0.0289321	-0.00143381	0.0165994	0.000418323	-0.00102364	0.00146169	0.00675173	-0.000509896	0.00063954	-0.000573944	-0.000214656	0.00159735	0.00762247	0.00516382	-0.00409407	-4.52964e-05	0.00256196	0.000283297	-0.000990732	0.00145039	6.49539e-05	0.000221924	-0.00322365	0.000216984	0.00085622	0.000428963	-0.00233181	0.0025742	0.00199371	-0.000469286	0.00197704	0.000910012	-0.000216075	0.0170538	-0.00337483	0.00117207	2.99407e-05	0.00062045	0	0	8.68172e-05	3.89677e-06	1.42501e-06	-0.0229924	6.58372e-05	-7.84371e-05	8.70875e-05	0.000376384	0.000183105	-0.000222392	-0.00111477	0.000872028	-8.15533e-06	-0.000279728	-4.42734e-05	0.0141701	0.0022957	9.51666e-05	-0.000669494	-0.000651744	-0.000245679	0.00471915	0.000395792	0.000996696	-0.00120331	-0.000313189	-0.00107807	-0.000231062	0.00030058	-1.80003e-05	-0.00145185	-0.0010071	0.00546036	-9.18387e-05	-0.00039003	-0.000906839	0.000203076	3.01869e-05	-0.000256652	0.000274252	0.000353939	-0.0004927	0.000499992	5.18244e-05	-0.00082465	0.00278248	0.0113175	-0.00230374	6.77518e-05	0.000102932	0.000175012	0.00035108	0.000648848	3.04154e-05	0.00903004	0.00250298	0.00080239	-0.000582754	0.00602475	-0.000324336	2.67594e-05	-0.000779815	-0.000590877	-2.181e-05	-7.31524e-05	-0.000205153	0.000237153	0.000433458	0.000377236	-2.63378e-06	-5.39742e-05	0.000381067	0.000293283	3.08739e-05	0.00119525	-0.000938665	-0.0119275	7.92891e-05	-0.00070679	-3.65025e-05	0.00308218	-5.80063e-05	0.000100452	7.11581e-05	0.000781279	9.12239e-06	-0.00583989	2.15303e-06	-3.377e-05	-0.000603485	0.000972036	-0.00667282	-0.000424527	0.000246011	-3.78516e-05	0.00165186	0.00555613	0.000271263	0.000758067	0.0191383	1.38439e-05	0.00084508	-2.00599e-05	0.000476015	-0.000119721	0	0.000503627	6.99846e-05	0.00119056	-0.000335057	0.00039563	-0.000954431	-0.000881531	-0.000453651	-0.000108775	0.00235953	-0.000223409	-0.00011221	-0.010801	0.00397703	0.00249593	0.00392689	-0.00401493	0.00693542	0.00753617	0.0078466	-0.000187713	0.00119941	-0.00109799	0.00084778	0.00224347	0.00216956	0.000792455	0.000507248	0.000595415	-0.00090846	-0.00154055	0.0029948	-0.00472389	0.0547527	0.0560498	-0.0164813	0.000656066	-0.0078104	-0.00122173	-0.000350709	0.0118496	0.000301867	-0.000380135	-0.00132194	-0.00104001	0.000377176	-0.00879214	0.00196459	0.000628992	0.00345034	0.00960837	-0.00736585	0.00138856	0.00331067	-0.000859353	-0.000169451	0.00276994	-0.000245794	0.000532598	-0.000709704	0.00261833	-0.000115693	-0.00580606	1.61332e-05	-0.00938653	0.00184976	3.29516e-05	-0.00479387	-0.00346778	0.032021	-0.0613688	0.00200807	0.0039499	-0.00132831	0.00273782	-0.00316136	-0.000111963	0.000658106	0.00138439	0.000502528	-0.00052805	0.00540673	0.00110923	-0.0355824	0.00417791	-0.00110569	0.0451202	-0.00127972	0.0204273	-0.000226563	0.00540042	-0.000516928	0.000646975	0.00433936	0.00188607	0.00479411	0.00479538	-0.00401981	-0.00166505	-0.00211528	0.000400121	0.00771081	0.000886253	0.00623721	-0.000766995	-0.000112855	-0.012096	-0.00203847	0.00210452	-0.000171997	0.00219989	0.0021871	0.00116447	-0.00332598	0.000705737	0.00644384	-3.81528e-05	-0.00111936	-0.0203533	-0.000200106	-0.000421425	0.000712079	0.00395979	-0.0759452	0.0367866	-0.00169613	0.0123237	-1.81662e-05	-0.000406949	0.000575879	-0.000182167	-0.00010256	-0.00113399	-4.63697e-05	-0.000181635	0.0044644	2.69106e-05	-0.000244365	0.00145096	-0.0021564	0.00100103	0.000410408	2.12764e-05	0.000155882	0.000183582	-0.000218869	0.00120216	-2.69174e-05	8.34431e-05	-0.000135184	4.66849e-05	0.00120137	-0.00492424	0.000210479	-2.85204e-05	-0.00037465	0.00080124	0.000219874	0.000160132	-0.00107404	0.000367679	0.000113807	0.000452154	0.000158947	-0.00164197	-0.000638327	-0.00564959	-0.00175142	0.000368301	8.3807e-05	-0.00413828	-0.00046258	0.0013773	0.000412466	-0.0019387	-0.000126132	-0.00233447	0.000611604	-0.000273734	0.000174888	-0.000479441	5.30381e-05	0.00019832	-0.00370718	0.000595725	-0.00135725	-0.000511291	-0.000872287	-0.00270719	0.000994067	-0.000544105	-0.00070166	4.99687e-05	8.86429e-05	0.000953649	0.000314466	0.00254548	-9.87871e-05	-0.0012615	-0.00660124	0.000353879	0.000686011	-0.000980214	9.65806e-05	0.000920319	0.00314852	-0.00325696	-0.000364334	0.00211699	-0.000219222	-0.000203927	-6.06166e-05	-0.000986928	-1.25365e-05	-0.000815714	-0.000212231	-0.00285071	-0.00341123	9.12725e-05	-0.00126663	0.00491449	2.83168e-05	-0.000271401	-0.00157093	-0.0123129	-0.00686898	4.59933e-05	0.00243897	0.00122687	-0.0083311	0.000299697	-9.58847e-05	0.000144182	0.000557419	-6.01665e-05	0.000486123	0.000438029	3.52865e-05	0.0151787	8.9948e-05	0.000155967	-7.47957e-05	0.000471691	6.19198e-05	4.79527e-05	-2.35546e-05	-0.00030944	0.000595866	0.000146068	-0.000364905	-0.000271501	0.00412246	0.000378593	8.8747e-05	0.00018329	-0.00192093	-4.20699e-05	0.00130984	6.67653e-05	-0.000198628	0.000519685	0.000553714	0.000625944	4.78109e-06	-0.000496599	-0.000675307	-0.000122316	0.00028896	0.0029257	-0.00919641	0.000495341	0.000134692	0.00242172	-0.000813758	-0.00931452	-1.29583e-05	-0.000281567	-2.89323e-06	0.000103979	-0.000447182	-0.00150965	0.00189222	0.00175345	-6.08748e-05	0.00327232	0.000277781	0.0010748	0.000343295	0.00295734	-0.00237942	0.000185545	0.000191376	0.00331978	0.00040288	-2.71784e-05	-0.000153202	0.0012303	0.000389107	0.000101557	0.0011684	-3.42335e-05	0.000769687	0.000467215	-0.00187739	0.000881974	0.000798117	1.48715e-05	-0.000876893	-0.000267799	0.000275142	-0.000585744	0.000652083	8.50874e-06	-0.00104381	-0.00139578	0.00183906	-0.000391703	1.29587e-05	-8.5468e-05	0.000208498	-0.000732856	0.00169534	0.000260654	0.000880032	0.00291894	0.00050937	-0.000253027	0.000427391	-7.19984e-05	6.05402e-05	0.000153608	0.00192303	-0.000370387	-0.00131111	0.000360064	0.000273754	1.90454e-05	0.00259631	0.000855029	0.000258616	0.00156175	-7.63427e-05	-8.1213e-05	0.000268546	0.000530777	0.000312163	-0.00218897	0.000677114	-0.000601006	-3.83294e-05	-0.000400517	-1.1792e-06	-0.00463234	0.000279532	2.34619e-05	0.00197971	-0.000344433	0.000620836	5.14059e-06	-0.000296175	0.000611361	-0.00369344	0.00298465	-0.000565984	0.00389127	0.000381085	-3.1055e-05	0.00301416	-0.00359236	5.62156e-05	1.5144e-05	-0.000197974	0.000123156	-0.000167146	0.000318967	0.000130714	0.00037223	-0.000584815	0.00105884	-1.27784e-05	-0.000708928	-0.00149679	-7.48402e-05	9.74073e-05	-0.0004182	0.000359611	-7.865e-06	5.80697e-05	-0.00251397	0.000951221	-0.00104817	0.00288687	-0.000156829	-0.000509429	-4.18937e-05	0.00170767	0.000102836	0.00140768	0.00144182	9.57728e-05	5.2882e-05	-0.000275079	0.00188511	7.56782e-06	-0.000591505	0.000140682	0.00352883	-0.000558219	0.000883415	-0.000978066	-0.00681058	0.000204662	0.000378184	0.000334239	-0.0120097	0.000113612	-0.000571051	0.0013184	-0.000373584	0.000464456	0.000134088	-0.000433428	0.000206158	-8.81982e-05	0.000841906	-0.000738725	-0.000776955	0.000278621	0.00193169	-0.000321668	-0.000163546	-6.18998e-05	0.000196967	0.00120453	-0.00100848	-8.19146e-06	-0.000254059	-0.000134046	-0.000105253	-0.000566579	0.000262753	-0.000760779	0.000886239	0.004794	-0.0017827	0.000394507	-0.000882656	-0.00103853	0.00731214	0.00029274	-0.0172361	-0.000589737	-0.000415357	0.000329786	0.000520971	0.000667153	0.00151803	0.00169366	0.00150131	8.68493e-05	0.00148574	0.00112924	-0.000417118	-8.15669e-05	-0.000719688	0.000333292	0.000219331	0.00103556	5.56956e-05	-0.000142033	-0.000619429	0.000513646	-0.000562691	-0.00114238	-0.000640682	0.00206448	-0.00236847	0.000327733	-0.00771866	-0.000469664	0.00146432	0.000200757	0.000140626	0.000207743	0.000250237	-0.000944969	0.00122789	-7.69661e-05	0.00120827	-0.000912831	-0.000146977	-0.000268227	-8.70356e-05	-0.00183602	0.00142674	0.000192898	7.74345e-05	-0.000548999	2.59324e-05	-6.12658e-06	-0.000279857	-0.0011394	-0.00625488	0.000784069	0.000511136	0.00107601	-0.000232607	0.000206393	-0.000313581	4.39562e-05	0.000136465	0.000550583	0.00036613	0.00103267	3.88762e-05	8.17665e-05	-0.000267355	0.000552192	-1.21267e-05	8.33033e-05	0.000316107	0.000165321	0.000309229	8.88203e-05	0.00820049	-0.000413949	-0.00116171	-0.00150983	0.000104793	-0.000804515	7.09833e-05	0.000650751	-0.000180797	0.000956958	0.000304375	1.35967e-05	-6.36036e-06	0.000942875	0.00125631	0.00231107	0.0230201	0.00144319	3.69145e-05	0.000274544	-0.0052531	-0.000354373	-2.81303e-05	-0.00087345	0.00194249	0.00019117	-7.9176e-06	0.000598416	-0.00026168	0.000948799	-0.00114784	-0.000979474	0.000535896	8.51475e-05	0.000183932	0.000124028	-0.00077032	-0.00242487	-0.000213889	-0.000368241	7.76374e-05	-0.000477226	-0.000149714	-0.0493807	0.00126853	-1.71831e-05	0.00062319	0.000306907	-0.000149749	0.000104738	9.70786e-05	-4.38949e-05	0.000281507	0.000480855	0.000390512	0.000123573	-0.000170353	0.000307151	0.000822861	0.00080735	0.000176803	2.12724e-05	-0.000451509	8.35946e-05	-1.67083e-05	2.44847e-05	4.72821e-06	8.19614e-05	0.000401662	-0.00175575	-4.24225e-05	0.000129485	0.00203183	0.00119849	0.00346946	0.00313362	0.000383972	-5.58108e-05	-0.000917288	0.0237426	0.000184733	0.000205534	-9.99041e-05	6.93026e-05	0.00192538	0.000120465	-0.00228264	0.000475231	-0.000545996	0.00171296	-7.56915e-05	-0.00134836	0.00100044	-0.000336068	0.000218065	-0.000718229	-0.000277253	0.000440744	0.000212636	0.000142124	-0.000673459	-0.0172321	0.000354685	0.000515671	0.000159453	-0.00137926	0.000118887	-6.4738e-05	-0.0006067	0.000126307	-8.12255e-05	0.000261833	0.000359299	-0.000699762	3.6959e-05	0.000678732	-3.87917e-05	-0.00016329	-7.84674e-05	-0.00078905	-0.00270889	0.00106899	-0.000129575	0.000683392	3.90286e-05	0.00129834	-0.00133782	0.000381876	0.00142914	0.000107025	-0.000782885	8.0324e-05	0.00288429	0.000120761	0.000250067	-3.08127e-05	0.000890589	-0.00969119	-0.000467184	0.00215299	0.000763951	0.00173608	0.00106013	-0.00024801	9.15215e-05	-0.00149099	-3.74777e-05	-0.000625424	-0.000544606	0.000138991	9.99762e-05	-0.000476922	-6.72386e-05	5.36483e-05	-0.000811617	-5.84181e-05	2.81654e-05	-0.00259076	0.000428353	0.000123274	-3.805e-05	0.000433861	-0.000899563	-0.00160669	0.00118355	0.000167024	-0.000303995	0.00016469	0.000116654	0.000162318	0.00157538	-0.000236425	-0.000705221	9.95627e-05	0.000316803	-2.78643e-05	4.71802e-06	0.00255249	-0.00298488	0.000945989	2.4457e-05	0.000645627	0.000196967	-0.000185344	0.00898712	0.000560948	0.00152749	-0.00015646	6.46226e-05	-0.000521467	-0.000556848	0.000253304	0.000113341	-0.00372983	0.000397461	1.06041e-05	-0.000208631	0.0012281	0.000728671	4.39217e-05	0.00048159	-6.81511e-05	-0.000699975	0.00168207	0.0207769	-6.54082e-06	0.0006817	-0.00393813	-0.000113567	-0.00389429	-0.000575171	0.000269966	2.75894e-05	8.95075e-05	0.000305766	0.000167386	0.00126281	0.000294996	-4.1891e-05	-0.0136253	-0.00118769	0.000304908	0.0068043	-0.000188689	4.89434e-06	6.00997e-05	0.00649136	-0.000179361	0.000785636	0.00162157	0.000725614	-0.000854147	3.49012e-06	7.52145e-05	-0.000133388	2.51108e-05	3.17385e-05	0.00162835	0.000964311	0.000501901	0.00102308	0.00485904	-0.000633059	-0.0045424	1.03995e-05	0.00249996	0.00064074	-0.000144623	-2.76589e-05	0.0020835	0.000485276	0.000122242	0.00224762	0.00114803	0.000183501	0.000818086	-7.26786e-05	-0.00206324	-0.000722567	-0.000557948	0.00426686	-0.000498867	5.6707e-05	0.000695307	-0.00239488	-0.000438536	-0.000285383	-0.000795032	-0.00135252	-0.00132529	0.000437894	-7.23645e-05	0.00125354	-0.000320713	5.70881e-05	-0.000361137	-0.00204743	0.00225609	9.33565e-05	-0.000342664	-0.000137266	7.47602e-05	0.000245417	0.00254895	-0.00354722	-0.000426859	0.00696457	8.02876e-05	0.0011103	-0.000115029	0.000187886	0.000618873	0.0010724	2.05988e-05	-0.00232927	0	4.50666e-06	0	-0.00174766	0	0	0	-3.17057e-06	-0.00562177	-0.0160489	-0.00466232	0	0.00985757	-0.0402574	6.48099e-05	0	-5.95306e-07	0.0724685	-0.00253962	0.00638607	0.000855905	0	0.0051466	4.5049e-06	0	0.00490154	0.000175525	0.0761625	1.1127e-06	0.0454845	-0.00204028	0.0359605	0	0	2.0513e-05	0	0	0.0145047	0.0446205	-0.0203132	0.0100187	-9.99638e-05	0.0175372	-0.020812	-0.00212148	0.0081877	0.00135896
x20MCx2531	0.000906105	0.0124061	0.00467787	0.00301204	0.0675216	-0.00204707	-0.000182854	-0.000421063	0.00638737	0.0500812	3.64565e-05	-0.000339442	-0.00449888	0.0102789	0.0301145	0.0052224	0.00510883	-0.00203507	0.000844758	-0.0176448	0.005495	0.001775	-0.01624	-0.0214564	0.0239528	-0.00988187	0.0044845	-0.0054361	0.00761733	0.0127304	-0.0106826	0.133247	0.00548637	-0.003647	-0.103045	0.00280947	-0.00676962	-0.00249738	0.00922023	-0.000407121	0.00384785	0.00785946	0.00425718	-0.000419867	0.00527082	-0.000124521	0	0.00107669	0.00834509	0.0216287	-0.00313065	-6.7972e-06	4.49726e-05	0	0	0	0	0	0	0	0	0	0	0	-5.01615e-05	-0.00028868	-0.0326748	-0.0339884	-0.0126439	0.0489979	0.000560449	-0.0125906	-0.00303376	-0.00906163	0.00447018	3.28358e-05	0.0509503	0.0104449	5.15929e-05	0.116021	0.0368374	5.33388e-05	-6.49532e-05	0	0	0	-0.000827143	-0.0133297	0	0	0	0.00128304	0.00285633	0.00381044	0	0.000354032	0.00233915	0	0.00657878	0.00137326	0.100064	-0.00167645	-2.61568e-05	-0.000794272	-0.00464137	9.94236e-06	-0.000838359	-0.00167742	0.000336235	-0.0822542	-0.00233241	-0.000140012	0.00068975	0.000354172	-0.00810974	0.000147238	1.26929e-05	0.00550286	0	0	0	0	0	0	0	-0.0151751	0	-8.65672e-05	0	0	-0.111037	0	0	0	0	0	0	0	0	0	0	0	0	0	0	0	0	0	0	0	0	0	0.0148572	7.46639e-05	7.43559e-06	-0.0116228	0.00292696	0.000234719	-0.00114298	-2.7262e-05	0	0	0	0	0.024619	0	0	0.00207153	-0.000192881	0	0.00106378	3.3137e-05	-0.00024121	-8.30282e-05	0.00444172	2.19897e-06	0.00652351	0	0	-0.00316823	0	0	0	-0.112267	-0.00014578	0	-0.070949	-0.00737215	0	-0.00582262	0.000264872	-0.000686004	0	0	0.000255701	0	-2.38907e-05	-1.21119e-05	0	-0.011254	0	-0.000141327	0	-0.0784738	0.00207598	0	0	0	0	0	0.000870826	-0.000135391	0	0	-0.0038091	0.000422829	-0.266575	0	0	0	0	-0.024319	0	-0.0117182	-0.00150505	0	0	0	0.0349566	0.017867	0	0	0	0	-0.000649408	-0.0088953	0	-0.000878785	-0.213358	-0.000186948	-0.0791207	-0.0198706	-5.98072e-05	-0.000845975	0.000971543	-0.0118126	0.0114717	-0.000343175	6.20259e-05	-0.000414644	0.0011555	0.000689614	-0.000438989	-0.00081447	8.55183e-06	0	-0.000132734	-0.000435091	-1.8067e-05	0.000176188	0.000888461	0.000189778	-0.000551173	-0.00458377	-3.82381e-05	-0.0749142	-0.000798761	0.000429204	-0.0158722	-0.0202175	-0.00782859	0.00121749	0.00508932	0.00122464	3.59342e-05	-0.00027233	-0.0657165	0.000625056	-0.0701873	0.00288445	6.64855e-06	-0.00561802	-0.067534	-0.0117241	0.000216239	-0.00293919	0.000815751	0.00873661	-0.00432768	-0.0110312	-0.0283216	0.00707094	0.00765907	-0.0019594	0.0107822	-0.00967843	2.90747e-05	-0.0367281	0.00156273	0.000375911	-0.000654642	-0.0115658	-0.00346128	-0.000758239	-0.00206124	-0.0078573	-0.00530961	-0.00057519	0.0169315	-0.00166587	-0.00564577	0.000799599	0.000394873	-0.000637226	0.0146583	0.000315001	4.5593e-05	0.000225662	0.000824969	0.00108878	0.00656911	-0.0026215	-0.000593423	0.000170174	0.00264248	0.000477006	0.000894373	0.000725877	-0.000719675	0.000184327	0.00122085	0.000524353	0.0011911	-0.000204647	0.000252231	0.00507031	0.00191093	-0.0013426	-0.00113482	0.000603058	-0.00255013	-0.027289	-0.013218	0.000428625	-0.000281937	0.000161613	0	0	9.52751e-05	4.20985e-06	-0.00049321	-0.0716306	-1.36634e-05	0.000354888	0.000303009	0.000632787	0.000841566	0.000371538	0.00259509	-0.00040636	9.37339e-06	-9.85986e-05	8.5694e-05	0.0117314	-0.0116263	4.73961e-05	-0.000635286	8.62295e-06	0.000581713	-0.017547	0.000301779	0.000412958	-0.00138607	-0.000690801	-0.00194677	2.63275e-05	0.000530322	0.000397378	-0.0043329	0.00291778	-0.0159745	0.000626697	-0.000342666	0.00137408	0.00118292	-4.86198e-06	-3.36644e-05	0.00145166	-0.000106418	-0.000401141	0.000100538	3.33799e-06	-0.000417297	-0.0140422	0.00989271	-0.130416	-0.00168978	0.000788879	0.000365219	0.00151154	0.00428633	5.86116e-05	0.00902019	0.00495476	-6.97895e-07	-0.000619558	0.00921752	0.000294564	-0.000266805	0.019257	0.000310363	-0.000308328	-0.000105514	0.000892313	0.000102885	0.000842017	0.000261111	0.00186673	0.000210915	0.000837449	0.0063264	0.000317096	0.00604355	-0.00112514	-0.00619691	-0.000829612	-0.00118089	0.000185247	0.00468146	-1.89011e-05	-4.61712e-05	-2.67158e-05	0.00249527	-0.00141171	0.000193274	-0.000103475	-8.8677e-05	-0.00273582	0.00169192	0.00232683	0.00251852	0.00027104	0.000336381	-0.00268238	0.00761237	0.00102272	0.000868812	0.0119847	1.94285e-05	0.000261091	7.76617e-05	-0.00166727	0.000582564	0	0.000365297	0.000133818	-0.0176036	0.00213891	-0.000240045	-0.000672414	-0.0103207	0.00016694	-0.000115865	0.0044366	0.000685779	-0.000496515	-0.00806945	-0.00730143	-0.00771573	-0.0013378	-0.00194911	0.00431825	-0.0172222	0.0101177	0.00216938	0.00277074	0.0020155	0.000720327	-0.00318739	-0.000480859	0.000967783	-4.96404e-05	-0.00137246	-1.9758e-05	0.000258726	0.00645833	-0.00212336	-0.072057	-0.0317349	-0.017603	0.00175352	0.00346591	0.000483205	0.000533933	0.00186081	-0.000295012	-0.000461513	0.00199049	0.000236694	0.00223185	0.000788186	0.00162918	0.000979747	-0.00850244	0.000733398	0.000306235	0.00101676	0.00825435	-0.00318837	-0.000322642	-0.00197148	-0.000695864	-0.00662591	-0.00172016	-0.00123888	0.000431355	-0.0047172	-0.000353449	0.00827571	-0.0107148	0.000753687	-0.00415957	0.000478073	0.0344207	0.0169468	0.00284582	0.00360679	-0.00149744	0.00694047	0.00743428	0.00130357	-7.86855e-05	0.000717417	0.000633257	-3.46154e-05	-0.011343	-0.00104584	-0.00609521	0.00313042	0.00078747	-0.0176061	0.0013002	0.0135322	0.000789174	0.00667254	-0.000200434	-0.000420954	-0.00384925	-0.0346586	-0.00487549	0.00136324	0.00175159	-0.0025662	0.00159402	0.00250255	0.00894816	-0.00131561	-0.0617133	-8.607e-05	-8.94348e-05	0.00492244	0.00110422	0.00152981	0.00766761	0.00243961	0.00284449	0.00433102	0.000877192	-0.0008784	0.00401472	0.000944896	0.00234464	0.0062779	0.000368987	0.000200711	0.00143258	-0.0132321	0.0613158	0.0251874	-4.04653e-05	0.00490725	-0.000269707	-0.00105964	-0.00302636	-0.00013223	0.00025913	-0.000192834	-9.39743e-05	-9.93034e-05	-0.00262082	-9.10532e-05	-0.000435038	-0.000297123	-0.000969365	0.00157807	0.000275774	3.11056e-05	1.81963e-06	-0.00021632	0.000158842	0.000851889	-5.78768e-05	0.000139828	-6.19916e-05	4.60285e-05	0.000843632	0.00245973	0.000157259	-3.90989e-05	0.00198943	0.00131572	6.02701e-05	0.00019996	0.00474621	-0.00134523	-8.225e-05	0.00100452	0.000225768	0.00147025	0.000330019	0.00015366	-0.00147553	-0.0049115	0.000185789	-0.00425035	9.77392e-05	-6.32306e-05	-0.00143153	-0.00236172	-0.000243667	0.00103281	0.00119904	-9.87778e-05	4.32032e-05	-0.000829176	-0.000241125	4.34885e-06	-0.0030405	-0.000204634	-0.000797019	-0.000935855	-0.00363003	0.0023789	0.00167659	-0.000423694	-0.000644305	0.00018031	5.81862e-05	0.000641577	3.27807e-05	-0.000385239	-8.17757e-05	3.72495e-05	-0.00393893	-0.000319632	0.000555931	-0.00268411	-6.42596e-05	-0.0228177	0.00234698	-0.000520159	-0.000480853	0.00467796	-0.00022816	-0.000405461	-7.61247e-05	-5.93534e-05	-2.22691e-05	0.00149589	-0.000116719	-0.00382808	-0.00255129	-3.80243e-05	0.0024282	-0.00475295	0.00046523	-0.000227234	-0.00137837	-0.0147827	-0.00452863	0.000130463	0.00234664	0.00189687	0.00140635	0.000311978	-0.000233757	-0.000281243	-0.000140142	1.81783e-05	-0.00613049	0.000205756	-0.000387028	-0.0138922	-4.5185e-08	-0.00031215	0.000463226	0.000220272	-0.000713784	7.86447e-05	-3.91484e-05	-0.000454394	0.00101818	8.11539e-05	0.000563455	-0.000277375	0.00263448	-0.000223238	-6.02502e-05	-0.00102568	0.000788374	-5.75377e-06	0.00263433	2.84902e-05	-0.000115257	0.000625797	0.000356802	0.000687432	2.80967e-05	0.00131922	0.000439367	-0.000270697	-0.000106914	-0.00103962	-0.00747391	0.000390659	4.3611e-05	0.00191494	-0.00096277	-0.00734807	8.33232e-05	-0.00393512	4.17941e-05	3.18025e-05	-0.000319208	0.00326878	0.00252011	0.00784442	-6.28165e-05	0.0025996	2.17775e-05	-0.00313494	0.00102124	0.00332354	0.000389043	0.000164506	0.00023365	-0.00759721	-0.000249503	-7.00401e-06	-7.44941e-05	-5.1725e-05	0.000491014	0.000272483	-0.00508841	-7.4018e-05	0.000305233	0.000539166	-0.000415931	-0.00243343	0.00143775	-8.91543e-05	0.00240407	0.0013296	0.00025925	-0.00484167	0.0115012	-3.93642e-05	-0.00195744	-0.000173208	0.00125657	-0.000803105	-1.68826e-05	0.000522574	0.000296536	0.000612297	-0.0043669	0.00022749	0.00177815	0.00259096	0.000424031	2.78485e-06	0.00131646	0.000186046	8.05267e-06	9.38148e-05	0.00197502	-0.000634644	0.00120431	-0.000631837	7.77407e-05	1.47328e-05	0.00456747	0.000449727	0.000192213	-0.00109993	1.88352e-05	0.000155658	0.000193884	0.00042378	0.000326267	0.0010156	0.000477708	0.00115886	-5.01293e-05	4.84625e-06	-0.000118058	0.00065994	-0.000143889	-7.36838e-05	-0.00310961	0.00017	-0.000861386	-7.7543e-06	0.000145609	-0.00186773	0.000441826	0.00530077	0.002711	0.00421176	0.00028164	0.000113725	0.00119169	0.0010009	-0.000834695	2.33825e-05	9.53816e-05	9.69155e-05	-0.000104876	0.000198023	0.000137995	0.000884113	-0.00105804	1.72814e-05	6.10192e-05	-0.00072757	-0.000832217	-0.000356853	3.1734e-05	0.00315778	-4.77826e-05	-2.18632e-05	-0.000267783	-0.00127197	-0.000689681	0.000153691	-0.00773441	0.000506448	1.40688e-05	-8.68205e-06	-0.000297345	7.07795e-05	0.00134272	0.00207177	5.15158e-05	0.000234442	0.000486786	0.00115438	-0.000114106	-0.000878974	1.24197e-05	-0.00744932	-0.000325084	0.000625809	-6.96434e-05	-0.0108567	0.000604016	0.000281775	1.67897e-05	-0.0106311	5.60284e-05	0.000107223	0.000760179	-0.00048982	-0.000399047	6.75209e-05	-0.000131412	0.000149172	-4.48102e-05	0.00130156	0.000959398	0.0011931	0.000233393	0.00316433	-0.000188719	-0.000316396	-0.000115908	-0.00137677	-3.48205e-05	0.00358854	-7.10602e-05	-0.000259129	1.29823e-05	-0.000122822	0.000219994	0.000408955	0.0009055	0.00048459	-0.00406928	-0.000430049	0.000541257	0.000750226	-0.00121258	0.00860029	0.000309143	-0.0214515	-0.000760107	0.000572405	-0.000298003	-0.000186294	0.000610557	-0.000554084	0.00240559	0.00259369	-0.000483502	0.00269789	-0.0075252	-0.000415662	-5.52213e-05	-0.00353492	0.000257884	0.000203552	0.00228804	0.00050101	-0.000724919	-0.00113487	0.00047392	-0.00364294	-0.00105668	-0.000373552	0.00151301	-0.00183209	0.000309425	-0.00959577	-8.23955e-05	0.00110901	0.00132294	8.12029e-05	-0.000140619	0.000255564	0.00181139	-0.000401638	0.00392965	0.0012054	-0.000777461	-0.000102893	-0.000250565	0.000140423	-0.000959455	-0.00603805	-2.87012e-05	7.39426e-06	9.16958e-05	-7.78554e-06	-0.000182168	-0.000996366	0.00161124	0.00679986	0.000669844	9.63716e-06	0.00103811	0.000181193	-0.000182621	-0.00122051	5.18026e-06	6.05947e-05	0.000372363	0.000151879	-0.000560564	-0.000120832	-0.000218269	-0.000568944	-3.69359e-05	-5.42749e-05	2.85857e-05	0.000482732	0.000229872	0.000408097	4.77351e-06	0.00577011	-0.000318271	-0.00110456	0.00174433	3.87184e-05	0.000564095	-6.36985e-05	-0.00317423	-0.000227394	-0.000231794	0.000518427	-0.000135235	0.00103449	0.00168677	0.000275483	0.00356854	-0.0325757	0.00097225	3.1722e-05	-0.000123085	-0.00478084	5.5851e-05	-1.71682e-05	-0.000939982	0.000429292	0.000425745	3.01165e-05	0.000262564	-0.000297468	0.000189172	-0.000215202	0.000642461	0.00047447	0.000837247	9.15164e-05	-8.08106e-05	0.00100924	0.00423081	0.00107364	3.31219e-05	-2.90545e-05	-8.50293e-05	-0.000122489	-0.0481795	0.00117569	2.56013e-05	0.000173299	0.000476408	-0.000123449	-0.000101303	-1.69129e-05	-8.34787e-05	0.000637044	0.000429624	0.000553136	-0.000178909	5.09344e-05	0.000530693	0.000559833	-0.000145408	-0.000231274	-0.000526981	1.01769e-05	5.96697e-05	-7.78964e-05	4.87772e-05	-6.43917e-06	5.74392e-05	0.000514749	-0.00181406	-4.05974e-05	0.000322787	0.00156771	-0.0019402	0.00540884	0.00306958	-1.08812e-05	-2.43784e-05	-7.39718e-05	0.0215086	-0.000290106	0.00012773	-0.0003332	0.000113124	0.00403555	0.000109208	0.000457335	0.00177484	-0.00111894	0.00192162	6.42395e-05	-0.000977476	0.00196633	0.0004153	6.88776e-05	-0.000778395	0.000486025	0.000410468	0.00019485	-0.000115833	-0.000883242	0.00631037	0.000150036	-0.00135453	4.5262e-05	0.0013834	4.64096e-05	-0.00015719	0.00104956	1.27337e-05	0.000491545	0.000183539	-0.00188116	-0.00045708	3.88747e-05	-0.0022266	6.01505e-05	2.04831e-05	-2.22989e-05	0.00022743	-0.00241508	0.000373697	0.000910472	0.000604082	3.49342e-05	-0.00015102	-0.00159019	-0.00087778	0.00130618	7.27039e-05	-0.000285177	0.000407075	0.00557875	0.00153983	0.00297355	6.54658e-05	0.00190763	0.00527527	-0.000578521	0.00365429	0.000686246	-0.00169656	0.00014746	5.82659e-05	0.000133944	-0.00167518	-7.79689e-05	0.0020995	0.000147655	0.00011133	-5.51259e-05	-0.00048147	-5.72773e-05	-2.48539e-05	-0.0010336	4.13686e-05	5.90813e-05	-0.001111	0.000205068	0.000167457	7.79798e-05	-0.00390675	0.000245988	-0.00185269	-0.000798427	0.000145895	-0.000334153	0.000147299	0.00018642	0.000105865	0.00127257	-0.0006413	-0.000861097	0.000189527	-1.80812e-05	0.000105296	7.65303e-05	-0.000288542	0.000583515	-0.000146238	-5.02597e-05	0.000290261	-0.000196134	-3.87887e-05	-0.00318477	0.000424039	0.00118457	-0.000196926	6.75298e-05	0.000458284	-0.000545458	0.000543062	-0.00161171	0.00106096	8.8937e-05	-0.000212518	2.1903e-05	0.000770147	-0.0128361	0.000115078	8.33828e-05	-0.000416314	-0.000598994	0.00327617	0.01489	5.57533e-06	0.00155768	-0.00604686	-0.000265816	-0.00254295	-0.000312905	-0.00108617	3.7127e-05	4.44961e-05	-5.6857e-05	0.000154374	0.000169624	0.000714313	-0.000520144	-0.0116762	-0.00144984	0.000340923	0.00410192	0.000259667	0.000278363	1.37594e-05	0.00837209	0.000727356	0.000508906	-0.00489372	0.000313373	0.000332546	-0.000129444	9.47049e-05	0.000386923	-7.91472e-06	-2.25245e-05	0.000508362	-0.00102702	0.000421088	0.00181501	-0.00172009	-0.0023603	-0.00320885	-5.09059e-05	0.00223862	0.000497249	-8.11659e-05	0.000210956	0.0012268	0.000256033	0.000189464	0.00300185	0.00120673	-0.000167007	0.000537562	7.03417e-06	-0.00064791	-0.00269976	-0.000569502	-0.000309638	8.60836e-05	2.25081e-05	-0.000213185	-0.00327746	-0.000506227	-0.000459133	0.00177709	-0.00264011	-0.00160969	-0.00022431	-0.000324503	0.0014862	-0.000402809	0.00014158	-0.000195988	-0.00224853	-0.00352686	-0.00123716	-0.00037376	-0.000209965	0.000174873	0.000149873	-0.00339922	0.000680171	-0.00165196	-0.0109312	-0.00321752	0.000186366	0.000212504	-0.00102391	0.00119227	0.00136173	-0.00028086	0.000896334	0	-1.08154e-05	0	-0.00180726	0	0	0	-3.44317e-06	0.00226268	0.000974262	-0.000611081	0	-0.0113094	0.00256435	9.04994e-06	0	5.008e-07	-0.0968158	-0.00487535	-0.00257935	-0.0034362	0	0.107629	9.02499e-07	0	0.0027771	9.15173e-05	-0.0103345	-0.0002046	0.071046	0.0239691	0.0502867	0	0	2.88845e-05	0	0	-0.00197944	-0.0648333	0.0912871	0.0103597	-8.3799e-05	-0.00201614	-0.0308771	-0.00161875	0.00489482	0.00852937
x20MCx2491	-0.000190718	0.00579952	-0.00230666	-0.00156311	0.118102	0.00135787	0.0132185	-4.92252e-05	0.0101507	0.0460687	0.000939706	-0.000125069	0.003183	0.0139279	0.0310171	0.000605886	0.0110865	-0.00131818	-0.00117665	0.00926563	-0.000634094	0.000726212	0.0277493	0.00403316	0.0295017	-0.00989907	0.00384671	0.00886638	0.00944335	0.00598043	-0.0154798	-0.0432097	0.000526233	-0.000451914	-0.143877	-0.00989063	-0.0181345	0.0201522	0.00833349	0.000972195	0.00325051	0.00953389	0.00400921	-0.00149777	-0.00762297	0.000362716	-2.47924e-05	0.000612882	0.0084826	0.0246692	-0.00333393	0	9.79136e-06	0	0	0	0	0	0	0	0	0	0.000186332	0	-6.49493e-05	-0.00024882	0.0351891	0.023821	0.0160134	-0.0240613	0.000600514	-0.0126275	-0.00289683	-0.00979988	0.00521247	0.00027215	0.0504003	0.010215	8.6571e-05	-0.0135959	0.0346865	0	-5.92836e-05	-4.07144e-05	0	0	0.00175267	0.0102293	0	0	0	0.00122137	0.0055085	0.00484432	0	0.000683368	0.0023845	0	0.00608253	5.08376e-06	0.215681	-0.00142999	-3.07519e-06	-0.000792203	-0.00225491	-0.000628241	-5.88608e-05	-0.00122256	0.000412515	-0.0733242	0.00217323	0.000111217	0.000264811	0.000302946	0.00274941	-9.87071e-05	-3.94726e-05	0.0110103	0	0	0	0	0	0	0	-0.0142956	0	2.90497e-05	0	0	-0.119021	0	0	0	0	0	0	0	0	0	0	0	0	0	0	0	0	0	0	0	0	0	0.00251932	7.40003e-05	4.6045e-06	-0.00822037	0.00468798	8.85046e-05	-0.000657012	-7.97642e-05	0	0	0	0	0.0279952	0	-6.45984e-07	0.00230218	0.00143054	0	0.00154497	0.000125516	-0.000245139	-1.20886e-05	-0.00335633	0	-0.0108616	-8.03558e-06	0	0.00241591	0	0	0	0.034442	0.000264195	0	0.110232	-0.00630043	0	-0.00505502	-0.000514874	-1.84658e-05	0	0	-0.000142634	0	-5.02563e-06	-3.36421e-05	0	-0.00330588	0	-0.000201035	0	0.0107298	0.00227662	0	0	0	0	0	-0.000995851	0.000285765	0	0	-0.00564137	0.00052775	0.0232174	0	0	0	0	0.007175	0	0.0230821	-0.00139206	0	0	0	-0.00170886	-0.00059191	0	0	0	0	-0.00204061	-0.00786355	0	1.48362e-05	0.00984489	-0.000223153	0.000791334	-0.0206543	0.000266937	-0.000920845	-0.00257876	0.000612208	0.00995949	-0.000281328	0.000126574	-0.00022622	0.00112977	0.00033072	0.000351083	0.000290703	3.44735e-06	3.96096e-05	2.39199e-06	0.000457542	-2.13079e-05	0.000313285	0.00140659	3.50777e-05	-0.000259301	-0.00156079	5.89257e-05	-0.0164222	-0.00179651	0.000320526	0.0340392	-0.0197378	0.00510142	-0.000357895	-0.00205861	-0.00614605	6.1376e-06	0.00056488	-0.0573382	0.000611022	0.0194541	-0.0375001	2.06142e-05	0.0157157	-0.0814743	0.00196682	-5.18493e-05	-0.0030292	-0.000384511	0.00340611	-0.00796085	-0.0121721	0.000272432	0.00382643	0.00214992	-0.00968079	0.0102431	0.000467097	4.39929e-05	-0.0371873	-0.00264062	0.000352426	0.000605956	-0.00905376	-0.0031521	-0.000909686	-0.0019413	0.0108352	0.00078341	0.00059847	0.0184217	0.0023988	-0.00273884	0.00028329	0.000352576	0.000226618	0.0166296	0.000471978	4.62365e-05	-0.000352956	0.000624526	0.0011016	0.00799286	-0.000701325	0.00159778	0.000117445	0.00333293	0.000527221	0.000803069	0.000655124	0.000390743	0.000106457	0.000380661	0.000202589	0.000682383	-0.000152736	0.000341932	0.00472667	0.00199103	0.000147	0.00198127	0.000567344	-0.00030495	0.0142462	-0.00194555	-0.00271422	0.000245835	0.000431844	0	0	0	5.2235e-06	-0.000482707	0.0382877	-0.00012752	-6.43585e-05	0.000252604	0.000117966	5.11382e-05	-0.000331634	-0.00155402	-0.000729498	0	-0.000112623	2.49818e-06	0.0140801	0.0020633	-0.000188018	-0.000329284	-0.00108435	-0.000436571	0.005945	-0.000650777	-4.29216e-05	-0.00221464	-0.000368848	0.000795151	-0.000577715	-0.000692596	-0.000183812	-0.00114013	-0.000945023	0.0112951	-0.000102434	-0.00069565	-0.000664322	0.000230819	0.0002167	-0.000271166	-0.000526399	-0.00157704	-0.000388267	0.00179973	4.40737e-05	-0.000403358	0.00294012	0.00723599	0.0632799	0.000183483	-0.000448027	-0.000594379	-0.000333446	-0.00114188	0.000114445	-0.000813473	-0.00291156	-0.000122329	-0.000716537	-0.00437764	-0.000850262	1.85727e-05	-0.000928967	-0.000754018	3.70986e-05	-0.000139505	-0.000186542	0.00014655	-0.00101096	-4.62615e-05	-0.00111834	-9.43016e-05	0.000359998	-0.00088308	2.1344e-05	-0.00110712	-0.000794855	0.00987257	2.07592e-05	0.00204752	-6.11199e-05	-0.00524918	-3.90536e-05	-6.03634e-05	-9.35817e-05	0.000887269	2.49208e-05	0.00877664	-2.04662e-05	-0.000922245	-0.00692308	0.000577616	0.0104099	-0.000246148	-0.001321	-0.000154208	-0.00134479	-0.0231401	0.000174529	-0.00140991	0.00894803	1.31674e-05	-0.000140343	-7.44845e-05	0.000149041	-0.000675021	0	0.000398895	2.76803e-05	0.00111164	-0.0003564	2.82536e-05	0.00182308	0.00517324	-0.00125434	-0.000139118	-0.00311015	-0.000199302	-0.000848297	-0.0114546	0.0043109	-0.00261871	0.00263345	0.000537211	0.00411878	-0.0143662	0.00123731	-0.00104097	-0.00143293	0.0013304	0.000251874	-0.000120191	-0.00120075	0.00205395	-0.000719697	-0.0026021	-0.000554749	0.0026567	0.00171088	-0.0164456	-0.0450347	0.035934	-0.0212859	-0.00113284	-0.00402417	-0.00533535	-0.000999784	0.00951114	0.000901851	-0.000678631	-0.00360463	-0.00213631	-0.00582606	0.000402759	-0.000557998	0.00153535	-0.0013187	0.00658257	-0.00511658	0.000228367	0.0031124	-0.00397984	-0.00132327	-0.00262186	-0.0017476	-0.000250446	-0.00416957	0.00285848	-0.0013839	-0.00695649	-0.000676385	-0.0100804	0.00314774	0.000787871	0.00550991	0.00523041	0.026643	0.0243483	1.02502e-05	0.000514897	0.00165836	-0.00875753	0.00239366	-0.00171151	-0.000729521	0.00274937	-0.000250711	0.000370113	-0.0140149	0.00140451	0.00668807	0.00293213	7.46055e-05	0.00858823	0.000257265	0.00960166	0.000284234	0.00349127	0.000562993	-0.00251747	-0.00343846	-0.0166204	-8.17469e-05	0.00137286	0.00171483	0.00623554	0.00124691	0.00226314	0.00326875	-0.00066556	0.00793851	0.00026618	-0.00198532	0.0157086	0.0070163	0.0107285	-0.00851037	0.00317449	-0.0019239	-0.00248717	-0.00246467	7.67041e-05	0.00269164	-0.000189582	-0.0019972	0.00662182	0.000402935	-0.00133208	-0.00102836	-0.0140743	0.0475575	-0.0582958	-0.00172579	-0.00897212	-5.82099e-05	0.00516513	0.00190243	-0.00025482	-0.000849901	-0.000141859	0.000285227	3.68136e-05	-0.00318555	7.10237e-05	7.40665e-06	0.00107556	-0.00136453	-0.00191814	-8.69801e-05	5.74155e-05	9.39226e-05	-0.000111846	-0.00155939	-0.000381966	-0.000151026	0.000207372	-5.09974e-05	7.17668e-05	-0.00192944	0.000752292	-4.97738e-05	-4.48799e-05	-0.000262603	0.000286699	-0.000599199	0.000126533	0.00144923	0.000118681	-4.16764e-06	0.00114758	6.47024e-05	0.00113381	0.000328139	0.00168583	-0.00132976	-2.56111e-05	9.82426e-05	-0.00277217	0.000246474	-9.64145e-05	0.000370415	-0.00192979	-0.00231012	0.00279855	-0.00144161	0.00143298	0.000148996	-7.42166e-05	-0.00139202	-0.000304832	0.000995325	0.000135624	0.000324894	0.000348689	0.00431531	0.00335364	-0.00477558	-0.000465406	0.000306489	5.097e-05	0.000633232	0.000551363	0.000231012	0.00163037	0.000461892	-0.000747521	-0.00581209	-0.000322078	0.000392357	-0.000758011	-0.000143744	0.00196995	0.00263954	0.000477692	-0.00148457	0.00230551	-0.00106064	0.000895665	-9.46832e-05	-0.000225612	4.18612e-05	0.00258122	0.00125623	0.00156663	-0.000947559	8.22153e-05	-0.000544697	0.00413704	-0.000445539	-0.000164169	-0.00303818	0.00163498	0.000752682	-0.000128865	2.02255e-05	-0.00351039	0.0019772	0.000280053	-0.000336307	9.53119e-06	0.000419008	-1.40399e-05	-0.0052257	0.000513122	5.1723e-05	0.0183267	0.000266973	-0.000363569	-0.000104446	0.000332022	-7.26148e-05	-9.38865e-05	-7.03964e-05	-0.000359674	-0.00176647	-0.000472873	7.70615e-06	-0.000377937	0.00304998	0.000150018	-2.05812e-05	-0.00137472	0.0014887	9.20182e-05	-0.00135523	1.69365e-05	0.000342492	0.000335653	0.000563564	-0.000468011	-0.000117412	-0.004276	0.000631984	-0.000147762	-1.74867e-05	-0.000343273	-0.00869127	0.00139072	-0.00206867	0.001811	0.000590122	-0.0134974	4.52493e-05	0.000960397	2.25406e-06	-0.000144474	0.000520289	-0.00114274	-0.000452226	0.00425976	-3.67511e-05	0.00137874	2.46376e-05	0.00130498	-0.00068196	-0.0177084	-0.00232287	0.000148037	1.53922e-05	0.00169185	0.000417914	-9.00434e-05	-0.000380829	-0.00242734	0.000663933	-0.000874828	0.00134364	-0.000735898	-0.000558181	0.000300466	0.000144584	-0.000519556	0.00125774	0.000445489	0.00117619	0.00128497	0.000621831	1.95692e-05	-0.00505119	-1.68066e-05	-0.00515739	-0.000709706	-0.0108882	-0.000667074	-2.5996e-05	0.0016318	0.000233384	-0.00099078	0.00173886	-0.000860471	-0.000722095	0.00322399	0.000304819	-0.00053867	-9.43113e-05	-0.00176862	6.90968e-05	8.54412e-05	-0.00339211	0.00257143	-0.00136229	0.000343883	9.96689e-05	9.63566e-06	0.000980992	-0.000391787	0.00013984	0.00107809	-1.75081e-05	0.000345908	0.000233638	0.000155699	-3.2896e-05	-0.00193087	-0.00186847	0.00111227	-2.28168e-05	4.21549e-05	-8.65189e-05	-0.00182527	0.000126563	7.32422e-05	-0.00258655	0.000522973	0.000193994	8.46268e-05	-7.12231e-05	-0.000128176	0.000948475	-0.00699769	0.000899943	0.00321163	-0.00219924	0.000145297	0.00173244	-0.000599515	0.00018899	3.68741e-05	1.02377e-05	0.000106119	-0.000151145	0.000156131	0.00014932	0.00081881	-0.000263036	0.000245803	-0.000340625	-0.00086631	-0.00104818	-0.000762078	0.000100875	-0.0205983	0.000190257	-7.06181e-05	-8.92563e-05	-0.00108655	-0.000492193	8.0996e-05	-0.00538485	4.14758e-05	0.000128022	-0.000118941	-0.00155947	-0.000502555	-9.58177e-05	-0.00172527	7.14062e-05	-0.000553648	0.000188972	0.00180875	-3.84486e-05	0.000570365	-1.77497e-05	-0.00413027	-0.000382024	-0.0122511	0.00126906	0.00584681	0.000906173	0.000550525	-0.000119738	-0.0214459	2.97442e-06	0.000102424	-0.00771232	-0.00165585	-0.000647474	7.20227e-05	0.000551187	0.000299763	0.00011126	-0.000176536	-0.00140181	-0.00111342	0.000161073	0.000864115	-0.000137174	-0.000301412	-4.52527e-05	0.000976963	0.000608928	0.00116298	-5.22157e-05	-0.000212478	2.83703e-05	-0.000347002	0.000222995	0.000494959	-0.000453574	0.000302339	0.00385318	0.00198172	0.000187493	-0.00176619	-0.000970324	0.00130435	0.000463237	0.0378061	-0.000344141	0.000599616	-0.00015543	0.000521566	0.000414501	0.000446543	-0.00704915	0.00189491	-4.74253e-06	0.00134671	0.00512721	-0.000592577	-8.8111e-05	-0.00355123	0.000122783	-0.00196347	0.00171849	0.000954377	-0.000113876	-0.000549023	0.000183432	0.00295322	0.0026858	0.000290128	9.11022e-06	0.000732001	0.000394722	-0.00946256	0.000336785	-0.00118726	0.000974513	0.000109024	0.000737747	0.000368458	0.000669606	-0.00113155	-0.00963967	-0.00141209	-0.000117753	-1.60841e-05	-0.000831752	-0.000172786	0.000248395	0.00141195	-0.000119074	3.09663e-05	-0.00146351	-6.9047e-08	0.000265609	-0.000122617	0.000108476	0.00874195	-0.00204037	0.00067311	-0.00161644	-2.1993e-05	-0.000170088	0.00141047	-9.95714e-05	-3.93514e-06	-0.000198156	-0.000838082	0.00085289	-2.08912e-05	6.79348e-05	-0.000543608	-0.000510037	-4.39169e-06	0.00010068	-0.00141795	0.000503688	-0.00131207	3.60253e-05	0.002634	-0.000285645	0.00270802	0.00102879	8.95866e-05	-4.61117e-05	0.000110208	0.000107713	-0.000202069	-0.0130071	-0.000317735	5.73557e-05	0.000126541	-0.00105956	-0.000342085	0.000436456	0.0685004	0.00131688	6.29345e-05	-0.0031476	-0.00603554	-0.000175581	-9.64572e-05	-0.000957215	0.00223184	-0.000368771	3.32715e-05	-0.00120209	0.000100922	-0.00010033	0.00128285	-0.000517944	5.16586e-05	1.23385e-05	0.000294824	8.49018e-05	-0.000999341	0.00318498	-7.65561e-05	-7.62685e-05	1.00874e-05	-0.00157453	-7.93054e-05	-0.0295486	0.00101823	-3.60517e-05	-0.000652592	0.000114659	-2.05408e-05	-0.00190896	-4.71041e-05	-3.04889e-05	0.000658308	-0.001369	0.00045016	1.4296e-05	7.19041e-05	0.000193157	-5.94991e-05	0.000435371	0.000133408	1.94848e-06	-0.000240419	0.000105013	-7.31813e-05	3.71357e-05	-1.46797e-06	5.11978e-07	0.000171688	0.00124931	-8.50635e-05	0.000104113	0.00114093	-0.00316398	-0.000721788	0.000349597	-0.00217198	4.92238e-05	-0.000390442	0.0130368	0.000102163	8.68994e-05	-4.13293e-05	0.000190383	0.00117319	0.000280564	0.000377503	-0.000702731	-0.000484441	-0.000378545	4.29712e-06	-0.00328221	-0.00263041	0.000205651	-0.000913825	-0.000469604	0.000752656	-0.000201661	-2.38961e-06	-0.000355882	0.000590987	0.00353295	0.000200833	-0.000297209	-3.61486e-05	-0.00106748	4.08651e-05	-0.00012639	-0.000960044	3.33046e-05	0.000170735	-0.00236232	-0.000354797	-0.000258673	-0.000391488	-0.00123392	-5.05546e-05	8.52722e-05	8.89264e-05	0.000585817	-0.00121458	0.000625757	-0.000603043	0.000601862	-8.2504e-06	-0.00237416	-0.00090894	0.000666059	0.00142018	-0.000147823	0.000309788	0.000339932	-0.00260018	0.000457656	-0.0167592	-0.000292538	0.00127902	0.00387818	-0.00102478	0.00105574	-0.000446607	0.000770409	0.000141633	-4.80852e-05	0.000236052	-0.00157892	-4.15009e-05	0.00311705	-0.000189535	0.000242462	0.000286482	0.00192858	0.000142115	5.16459e-05	-0.000401346	1.33699e-05	-8.30947e-05	0.00172434	0.000476575	-9.44439e-05	0.000100208	0.000370967	-0.00092989	-0.00231382	-2.58833e-05	0.000191464	-0.00034087	0.000305161	0.000106166	3.91373e-05	-0.00218465	0.000600359	-0.000619068	0.000238424	-5.74651e-06	0.000415534	-0.000117678	-0.000100274	0.000274169	0.000362092	-7.97921e-05	0.00061017	0.000399986	-2.56506e-05	-0.000777281	0.000326235	0.000705235	-6.08492e-05	-0.000254695	0.00176575	0.00106512	0.000226996	-0.00166124	0.00300955	0.000921024	9.20226e-05	-0.000239772	0.00125199	0.00630024	0.000110672	0.000291284	-0.000155402	-0.000533327	0.000860936	0.0223788	1.76403e-05	-0.000223251	0.00253229	0.000232159	0.00316607	-0.000716893	-7.98832e-06	-5.85183e-06	0.000585364	-0.000169815	-4.73409e-05	-0.00283024	-0.000239427	-0.000205961	-0.0159501	0.00148223	-0.000493429	-0.0129537	8.8601e-05	-0.000353285	2.8356e-05	-0.00859	1.94517e-05	0.0010868	0.000879949	-0.00146071	-0.000100786	-0.00028893	-0.000422109	-9.9708e-05	4.58439e-05	0.000276681	0.00114453	-0.000779708	0.000296172	0.00122273	0.00131665	-0.00433424	-0.0038977	-0.000225083	-0.00312469	0.00056918	-9.40257e-05	0.000730314	0.00182097	0.000213613	-0.000426553	0.0014525	-0.00123576	0.000171486	0.000146827	-7.39981e-05	-0.00221286	0.000153655	0.00116281	0.0031999	0.000582019	3.00528e-05	-0.000727469	-0.00119969	-0.000837387	-0.000683533	0.0015692	0.00376741	-0.00310411	0.000188143	-0.00030253	0.000139602	0.000254806	-0.000352786	-0.000328211	-0.00306002	-0.00521556	0.000130987	0.000472581	0.000350861	-9.83462e-05	-4.11423e-05	-0.00185129	0.000439822	0.000820656	-0.0145134	0.00218292	-0.000137301	0.000686574	-0.000772691	-0.000335833	-0.000620261	-0.00156866	0.00292804	0	-1.47877e-05	0	-0.00204499	0	0	0	-3.30877e-06	0.00333254	0.00165749	0.00643693	0	-0.0150154	0.00435117	-2.20925e-05	0	-7.86885e-07	-0.107727	-0.00462251	0.00859056	0.000500687	0	-0.000808368	3.54515e-07	0	0.00410793	9.12396e-05	0.00178906	-8.4363e-05	0.0102219	-0.00192753	-0.0462323	0	0	3.49412e-05	0	0	0.0199663	0.02951	-0.0145147	0.00881425	-9.52005e-05	-0.00183285	-0.0380961	-0.00206544	0.00242703	0.0016786
x30MCx1881	0.00209893	0.0141825	-0.00794344	-0.00104222	0.0510301	-0.00285051	0.0170816	0.000411629	0.00851247	0.0453392	0.00176039	-0.000726167	-0.00243061	0.00646179	0.0167017	0.00484073	0.00877473	-0.00117325	-0.00207417	0.00655361	0.00591505	0.0158602	-0.0160922	0.0120258	0.0264446	-0.00949504	0.00474053	-0.00513206	0.000688722	-0.00241431	0.0104315	-0.00141048	0.00200207	-0.00136593	0.0319247	0.00394047	0.00261529	-0.00719608	0.00978864	-0.000101894	-0.00591051	0.00760035	0.00477508	0.00126911	0.00511393	0	-3.63659e-05	-0.000499791	0.00561955	0.0214129	-0.00268527	0	4.49726e-05	0	0	0	0	-1.1023e-05	0	0	0	-4.29185e-05	-5.89247e-05	0	-4.94686e-05	-0.000471845	0.0763443	0.0218176	-0.011295	-0.0239919	0.000577635	-0.0122864	-0.00274759	-0.00978906	0.00625715	0.00264327	0.0505927	0.0111265	8.54978e-05	-0.0139305	0.0384362	1.9122e-05	-9.76953e-05	0	0	0	0.00349834	0.0128109	0	0	0	0.00151533	0.00274744	0.00378239	0	0.000390747	0.00272957	0	0.0061523	-1.92349e-06	0.23005	-0.00133724	-3.67884e-05	-0.000617158	-0.00244855	0.000186751	7.43095e-05	0.0027261	0.000713496	0.0291778	0.00100764	0.000144215	0.000122102	-0.000223741	-0.0015778	-0.000415023	-0.000114014	-0.0106397	0	0	0	0	0	0	0	0.0275051	0	0.000424389	0	0	0.0373788	0	0	0	0	0	0	0	0	0	0	0	0	0	0	0	0	0	0	0	0	0	-0.0383991	7.0822e-05	9.4895e-06	-0.00533796	0.00352258	0.000143306	-0.000319893	-3.44297e-05	0	0	0	0	0.0179808	0	0	0.00637723	0.000808447	0	0.00257215	0.000141246	0.000194776	-1.80242e-05	0.00643618	0	0.007344	-5.68755e-05	0	-0.00045081	0	0	0	0.0356594	0.000146576	0	-0.0542057	-0.00583729	0	-0.00428283	-0.000368068	-0.00017923	0	0	-8.69262e-05	0	0	-5.68219e-06	0	-0.0029503	0	-0.000252512	0	0.00789998	0.00211863	0	0	0	0	0	-0.000941792	7.83177e-05	0	0	-0.00606003	0.00053814	0.0218666	0	0	0	0	0.00818891	0	-0.0120949	-0.00120874	0	0	0	-0.00187253	-0.000542646	0	0	0	0	-0.00130581	-0.00857842	0	7.91719e-06	0.0125675	-0.00023743	0.00117588	-0.0191887	0.000261941	-0.00103449	0.000947547	-0.000146716	-0.00626673	-9.17308e-05	5.97382e-05	-0.000362475	0.00437083	0.000399032	-3.87431e-05	0.000315364	-7.29304e-06	-4.50102e-06	-2.75304e-05	-0.000282021	-9.02271e-05	0.000406641	0.00138161	-0.000124906	0.000515514	0.000715619	-4.04402e-05	0.013292	0.000857841	0.000590693	-0.0140752	-0.0223201	0.0084779	0.00106471	0.00955973	0.00548387	8.08088e-05	6.8228e-05	0.0375577	0.00109922	0.0226561	-0.0280968	2.33502e-05	-0.00543815	0.054194	0.00178474	0.000372737	-0.00240194	0.00102432	0.00980915	0.0150536	-0.013869	0.0048794	0.00643979	0.00350038	0.0424088	-0.0253792	-0.00819729	-0.000150285	-0.0273884	-0.00278869	0.000992404	0.00137344	0.0121419	0.0035924	0.00142812	0.000401297	-0.00884643	0.00177621	0.000162554	0.0292549	-0.00128726	-0.00245256	0.000248139	0.000622813	-8.48685e-05	0.00743715	0.000340696	0.000259239	0.000133137	0.000713121	0.00074335	0.00676906	-0.00128021	-0.00506273	-0.000128614	0.00295549	0.000439635	0.000573291	0.000810348	-0.000221894	-1.03443e-05	0.000572858	0.000271931	0.00128295	-9.98504e-05	0.000248648	-0.00276046	0.00307027	0.000157763	0.00221562	0.000649758	-0.000223956	0.0123125	-0.00122996	0.0117312	0.000576166	0.000296445	0	0	1.87351e-05	0	-0.000480155	0.034873	0.000103251	-6.60436e-05	-0.00158104	0.000195652	-0.000825091	-2.97684e-05	2.93123e-05	-0.000677782	5.51259e-06	-9.75999e-05	1.29615e-05	0.0150615	0.00311078	-0.000132193	0.00200227	-0.000383247	-3.22791e-05	0.00795169	-0.000116706	0.000922066	-0.00225082	-0.000786285	0.000558028	-0.00102866	-0.000841002	-0.000309499	-8.05877e-05	-0.00106856	0.0125307	-0.000759904	-0.000895415	-0.000504524	-0.00118234	0.000114016	-0.000142379	-0.000162438	0.000106403	-0.000311154	-0.000167338	-1.78958e-05	-0.000343204	0.00235448	-0.00287162	0.0610694	0.00010108	-0.000405676	-0.000362764	-0.000398832	-0.000935667	-0.00140569	-0.00233732	0.00164517	5.81156e-05	-0.000360066	-0.00321622	-0.000722166	-7.105e-05	-0.00084418	-0.000685327	-0.000475665	-9.75249e-05	-0.0031905	0.000286166	-0.000370688	3.36895e-06	-0.000966118	-0.000199323	-0.00024402	-0.000924131	-3.41009e-05	-0.00138755	-0.000835621	-0.012568	-0.000154143	-0.000296733	-0.00194847	-0.00102319	-5.05475e-05	0.000504685	0.000180104	0.000729674	-0.000814799	0.00928041	-0.000200445	-0.00107843	-0.0034878	-0.00363032	0.0123669	-0.000763618	0.00530977	-0.000385206	3.46185e-05	0.00251236	-0.00105872	-0.000501831	0.00947759	5.81026e-05	-0.000214136	-1.62036e-05	-0.00317501	-0.000618674	0	-0.0109483	4.134e-05	0.000656697	-0.000698796	-0.000389539	0.00097191	0.00528743	-0.000395202	-0.000180328	0.000474141	-0.000348573	-8.53138e-05	-0.00609218	-0.036754	-0.0138271	0.00773029	-0.00132656	0.00404527	-0.0157474	0.00970765	0.00228866	-0.00124706	0.000840263	0.000857625	-0.0246403	-0.000150526	0.00206435	0.000413354	-0.0020503	0.00079144	0.000877803	-0.0116084	-0.00735708	0.0429454	-0.0401441	-0.0824714	0.00103894	0.00339025	-0.00158372	0.00177427	-0.0364706	-0.000883509	-0.00179762	0.00147417	0.0053326	0.00114134	-0.0186965	-0.00597257	-0.00308477	0.000674852	0.015556	-0.000449281	0.000637811	-0.0567766	0.000516042	-0.000267255	0.00349523	-0.000958647	0.00125868	0.000452138	-0.00834965	-0.00209908	0.00806969	0.00187523	-0.0444923	-0.0136524	-0.000762607	-0.00137348	0.0200524	-0.0660388	0.0321787	-4.97597e-05	0.000497312	-0.00850288	0.00412424	0.00376298	0.000206826	-0.000444231	-0.00951939	-0.00163134	-0.000247043	0.00655312	0.00109457	0.00694844	-0.00397112	0.00212885	-0.0235471	0.00634212	0.026832	0.000945987	0.00687326	0.00867171	-0.000171046	0.0124919	0.047675	0.0048236	0.00108394	0.00353558	-0.00263154	0.001804	0.00611627	0.00131353	-0.0010072	-0.0396105	-0.000447998	-0.00167304	-0.000734941	0.00334204	-0.00501163	0.00165885	-0.00155264	0.00316169	0.00168445	-0.00155401	0.00165562	0.00780607	-0.00255199	-0.00186074	0.00959537	-0.00101934	-0.00183945	-0.0103979	0.00831904	-0.0512133	0.0372943	-0.00160075	0.0137534	9.08742e-05	0.00922863	-0.00130543	0.00274524	-0.0015071	-0.000787612	-0.000177463	-8.46438e-05	-0.00298443	-1.05393e-05	-7.15555e-05	0.00120018	0.00225393	-0.000374258	2.53512e-05	9.79371e-05	1.70843e-06	9.14158e-05	1.46808e-05	-0.00134458	-5.674e-05	-0.000470538	-0.00011487	9.44263e-05	0.000856267	0.00340398	0.000102378	7.19971e-07	-0.000239305	-8.82042e-05	-5.30856e-05	-0.0004445	0.00497008	0.000453943	-0.000218185	0.00116905	0.000641941	0.00220496	0.000683579	-0.00291761	-0.00258967	-0.000605779	-0.00122687	0.00343155	0.000150703	-0.00021002	0.000379626	-0.000645602	-0.00114448	0.000537097	0.000434825	4.25502e-05	0.00042755	-0.000694836	0.00108152	1.27452e-05	0.00165776	0.000604069	0.00146234	-0.0034627	0.00188761	0.00169282	0.000725246	0.000445798	0.000479348	8.12621e-05	0.000750012	-0.00280573	-0.000968073	0.00134479	-0.000166395	3.71185e-05	-0.00768731	-0.000118354	-0.000121973	-0.00195608	0.000231514	0.00196098	0.00396974	0.00140285	0.000730992	0.00682692	-0.000395143	1.12637e-05	-5.49848e-05	-0.000364892	-1.9572e-05	0.0023101	0.000544215	-0.00312351	0.000614777	-1.18862e-06	-0.000306185	0.00322638	0.00020404	-0.000386687	0.00026936	0.00491382	0.00115027	0.000951213	-0.00125719	0.00120625	0.000165327	0.000553443	0.00136419	6.89634e-05	-0.000712663	0.000797159	0.00625317	0.00146868	6.74552e-05	0.00559579	0.000143607	0.00173226	-0.000677043	0.000370208	2.00851e-05	-0.000257773	-0.000127215	0.000446792	-0.00264856	-0.000523577	0.000416371	-0.000616449	-0.0171588	0.00170661	-0.000226561	-8.78759e-05	-0.00380019	8.82824e-05	0.00266618	0.000105457	0.000133086	0.000199017	0.000832614	-0.000423817	0.000354079	0.000198969	0.000565469	0.000375196	7.69603e-05	0.000715651	0.00720891	-0.000290158	0.000261636	0.0035084	0.00139249	0.01616	0.000197494	0.000745948	-4.90008e-06	-0.000202786	-0.000285468	-0.00117858	0.00232721	-0.00211162	3.78517e-05	-0.00311074	-1.57515e-05	0.00496552	-1.64045e-05	-0.00789406	0.00134969	-0.000710651	0.000809649	0.00228492	-0.00112979	-4.94734e-05	0.00350825	0.000106288	-0.000426791	-0.00115408	-0.000533312	-9.93279e-05	0.000554416	0.000764542	-0.000991402	0.000694219	9.80981e-05	-2.73552e-05	0.000467591	0.000314157	-0.000342873	-0.00110631	-0.00273432	2.44553e-05	-0.000104038	-0.000809484	-0.00824022	-0.000470055	-0.000151651	0.000593265	0.000699375	0.00221057	0.00131884	0.00472868	0.000214627	-0.00430708	-0.000841867	-0.000123064	0.000262664	0.000507654	6.48136e-05	0.000358605	-0.00128294	0.00243913	-6.34956e-05	-0.00064753	-1.74299e-05	-6.36187e-06	-0.00224844	-0.0023755	0.000237075	-0.00264513	-0.00016604	-0.000140363	0.000119828	0.00176699	-0.00181853	0.000127366	0.000380778	-0.00183285	-0.000596188	-2.86386e-05	-0.000143153	-0.000470459	-6.84587e-05	0.000164829	0.00189736	-0.000369027	0.000686674	-7.9177e-05	0.000174432	0.00381624	0.000886169	-0.00132333	-0.000391147	0.00332821	0.000911486	0.000163069	0.00193362	-0.000140974	0.000146303	6.60871e-05	0.000344403	-0.000591865	0.000666336	0.000107648	0.000120971	-0.000696345	0.00136945	0.000146657	-0.000518844	0.000145318	0.00222083	0.000513528	-4.38785e-05	0.00525882	0.00162186	-4.78868e-05	0.00096075	0.00324491	0.000434146	0.00017183	-0.00320374	0.00287291	0.000103794	0.000466471	0.00153271	-0.000398364	-0.000276772	-0.00135826	-0.000172363	0.000671107	0.000227834	-0.00601018	4.85049e-05	6.66913e-05	0.000390606	0.00389463	0.00109779	-0.00198718	0.00136181	0.00226805	0.000879868	-0.00126497	-2.01354e-05	0.00487598	0.000247231	4.60983e-05	-0.00213185	0.000450712	0.00102913	0.000143401	0.00040228	-0.000501515	-5.74868e-05	-0.000572785	-0.00044675	0.000835315	0.000269224	-0.00199449	-0.000476177	-0.000494546	0.000334291	0.00101063	-7.45182e-05	0.000493372	-0.000255498	0.000621203	3.87951e-07	0.000317319	0.000205742	-0.000853281	-0.000499548	-0.000428102	0.00307563	-0.00108777	0.000226603	0.000497005	0.000355719	0.000528934	-0.00144336	-0.0257411	-0.000301686	0.000707652	-3.38047e-05	-0.000298301	0.000562046	-0.000313082	-0.00432467	-0.002901	0.000132682	0.000936347	0.00222239	-0.000767886	-0.000230635	-0.00157353	0.000293824	-0.000534927	0.00136506	-0.00104493	-6.72957e-05	0.00066284	-0.000259768	-0.00244516	0.00314691	0.000127308	0.000656247	8.04471e-05	0.000407703	0.00967804	0.000112557	-0.000150762	-0.000212293	-0.000185082	0.000547031	0.000237837	-0.000309237	-0.000447637	0.00509417	-0.00137587	0.0043287	2.00712e-05	-0.000797837	0.000493218	0.000652529	0.000476856	-8.58918e-05	-0.000324945	0.000304121	-1.82219e-05	1.82323e-05	0.000115745	0.000264403	-0.00188294	0.00129409	0.000291481	-0.00154672	-0.000342058	-0.000400381	-0.000358809	-6.43148e-05	0.000133673	0.00015648	-0.000756699	-0.000142302	-0.000107441	3.42137e-05	-0.000608512	-0.00037467	1.53068e-05	3.75028e-05	4.51036e-05	-0.00322994	-0.000801947	1.62473e-05	-0.0209013	-8.96565e-06	-0.000249015	0.000747497	0.000107304	0.00122472	0.000525588	0.000362173	-0.000423601	0.000418497	1.74726e-05	-8.07468e-05	-6.83281e-05	0.000491504	-0.000243355	-0.000442312	0.0475269	0.000991975	0.00018834	-0.00326312	-0.00466838	-0.000310994	-7.57237e-05	-0.000576971	0.00128224	-0.000205592	-1.6519e-05	-0.000687631	-0.00125804	0.000400654	0.000327199	-0.00018713	0.000168978	6.89858e-05	-0.000315428	0.000125	0.000271295	-0.0010163	0.000230429	-6.71034e-05	0.000341382	-0.00100388	0.000289746	0.0746135	-0.00255546	-0.000205263	-0.00160054	-8.50746e-05	0.000986193	0.000253768	-0.000143004	0.000140311	-0.0032348	0.000260932	0.000168428	1.20441e-05	5.48349e-05	-0.000192002	-0.000532607	0.000631566	0.000272813	6.97995e-05	-0.00120117	0.00103061	-8.31372e-05	1.90149e-05	5.27514e-05	0.000242227	-0.00096783	0.00230636	-1.30073e-05	-0.000767492	0.00179652	0.00220521	0.00300303	0.00239567	0.000432546	1.20804e-05	0.000438729	-0.0147663	0.000120433	8.06243e-05	-2.21403e-05	0.000161749	-0.00185122	-0.00180638	-0.000608495	-0.000300822	0.000512994	-0.000806881	0.000157448	0.00170984	0.000626564	-0.000700593	0.000143901	-0.000252934	-0.00117962	-0.000290391	-0.000428084	0.000107731	0.00125902	0.00299687	-0.000412281	0.000528379	-1.22489e-05	0.000142198	7.54033e-05	-0.000394906	0.000221731	1.11205e-05	0.000158619	0.000353693	0.000711628	-0.000589482	9.52634e-05	0.000349626	-2.21028e-05	4.70241e-05	-9.30183e-05	-0.000557336	0.00262657	-0.000805036	-0.000347735	0.000497093	1.50529e-05	0.00123791	-0.00787468	0.00027416	0.000570329	3.22585e-05	-0.000705377	0.000566745	-0.00779516	-0.000732948	0.00314555	4.05494e-07	0.0012343	-0.00468688	-0.000465408	0.0005818	-0.000763564	-0.00400969	0.00197949	-0.000789172	2.02489e-05	-0.00242054	0.000326498	0.00196	-7.37583e-05	-0.00051551	0.000358054	0.000382413	-6.09049e-05	0.000123159	-0.00360166	7.19353e-05	2.88405e-05	-0.000744931	0.000413409	6.97434e-05	-0.000470165	6.97846e-05	0.000398267	0.000525737	-0.000139397	-0.00104994	0.00242464	0.000178171	0.000256166	-0.000255192	0.000933863	0.00037309	-1.18289e-05	0.000396331	1.34996e-05	0.000383064	7.39919e-05	-0.000170098	-0.000841209	-0.000271272	-6.59837e-05	-0.00107977	7.12665e-05	-2.19679e-05	-0.0077689	0.00054681	0.000300908	-9.65285e-05	-2.61957e-05	0.00142859	0.00234015	0.000303374	0.000409986	0.0020179	5.92356e-07	0.000154338	-0.000180717	0.000396588	0.00308823	3.3569e-05	0.00056839	0.000870044	-0.000546431	0.000500907	-0.0177236	1.42967e-05	-5.55571e-05	-0.00235162	-7.22239e-05	0.0030589	-0.000741378	0.000134203	-5.33937e-05	5.86606e-05	-0.000245166	0.000881495	0.000477334	0.000453958	-0.00016267	-0.017722	0.00098073	0.000169041	0.00384693	0.00018529	0.000248928	4.10223e-05	0.00267967	0.000305922	-9.86174e-05	-0.004028	-0.00072644	0.00149201	-2.88719e-05	-0.000219609	-8.16469e-05	0.000571961	-7.41494e-05	0.00111289	-0.00129521	0.000254922	0.00280277	0.00137874	0.00346043	0.00670002	-0.00017687	0.000314549	0.000697735	0.00246379	0.000748094	0.0011656	0.00017999	-0.000635046	-0.00469862	-0.0027893	0.000267756	0.000638722	-0.000794465	0.00271017	-0.000810303	0.000973252	-0.00258566	0.000271031	8.29975e-05	0.000177078	-0.00124002	0.0030102	-0.000567249	0.000706154	0.00290958	0.00415647	-0.000379912	0.00296097	-0.00253197	4.54529e-05	-1.29069e-05	-0.00049575	-0.00122589	0.000688665	0.000822007	0.000559869	-0.000217646	-0.000120788	0.000116846	0.00121353	0.000601173	0.000750363	-0.0078655	0.00230221	-0.00058863	-0.00125734	0.000227578	8.85661e-05	0.000971383	0.00212099	-0.00137921	NA	NA	NA	NA	NA	NA	NA	NA	NA	NA	NA	NA	NA	NA	NA	NA	NA	NA	NA	NA	NA	NA	NA	NA	NA	NA	NA	NA	NA	NA	NA	NA	NA	NA	NA	NA	NA	NA	NA	NA	NA	NA	NA	NA	NA	NA	NA
x30MCx1566	-0.00111657	0.00374238	0.00689294	0.00232588	0.145558	0.0075798	0.0128932	-0.000176661	0.014193	0.0506182	-0.00299192	0.00099168	-0.00692261	-0.00559975	0.0198424	0.00549656	0.00940464	-0.00705521	-0.00153696	0.00793836	0.00349411	0.00359681	0.0557205	-0.0170887	0.0311699	-0.0100274	0.00458443	-0.0029816	0.00723259	-0.00715925	0.0165503	-0.0139366	0.000590833	0.00160884	0.0169649	0.00367982	0.0142674	0.0195838	0.00921648	-0.000343794	0.00381099	0.0069577	0.00650689	-0.000637675	0.000338204	-0.000303424	-3.68254e-05	0.00108809	0.00577111	0.0256092	-0.00355859	-2.02564e-05	0	0	0	0	0	0	0	0	0	-4.50149e-05	-2.75798e-05	-8.14742e-05	-5.52644e-05	-0.000430871	0.061492	0.0277939	0.0137495	-0.0246403	0.000121611	-0.0132727	-0.00260451	-0.00909086	0.00495077	8.89656e-05	0.0468387	0.0104124	9.49496e-05	-0.0149496	0.032188	3.06531e-05	-0.000138683	0	0	0	-0.000738974	-0.0101878	0	0	0	0.00102622	0.00423015	0.00367137	0	0.000559603	0.00252158	0	0.00589648	0.000312095	0.183088	-0.00118838	-1.35545e-05	-0.000666368	-0.00338962	0.000109484	0.000203123	0.00314117	0.00250419	0.028483	-0.000580593	1.50569e-05	0.000460466	0.000190635	0.00151953	-5.49854e-05	-1.06377e-05	0.00770129	0	0	0	0	0	0	0	0.0276711	0	0.000478299	0	0	0.0382588	0	0	0	0	0	0	0	0	0	0	0	0	0	0	0	0	0	0	0	0	0	0.0128383	0.000114234	1.40336e-05	0.00613217	0.00292071	0.000207555	-0.000369526	-1.02941e-05	0	0	0	0	0.0165253	0	0	0.00622127	-0.000146504	0	-0.00304067	-0.000319704	-5.01058e-05	-3.33015e-05	-0.00476305	0	-0.0128294	0	0	-0.000288574	0	0	0	0.0361895	0.000133608	0	-0.0545625	-0.00623693	-8.94751e-06	-0.00428711	-0.000481533	-0.000104851	0	0	-8.34035e-05	0	-2.47744e-06	-1.02428e-05	0	-0.00318583	0	-0.000235707	0	0.00811243	0.00229101	0	0	0	0	0	-0.000745665	4.08307e-06	0	0	-0.00537333	0.000446208	0.0231366	0	0	0	0	0.00749579	0	-0.0118719	-0.00122216	0	0	0	-0.00175472	-0.000433691	0	0	0	0	-0.00119678	-0.00861719	0	2.08395e-05	0.0122814	-0.000156907	0.0010217	-0.0186929	8.84562e-05	-0.000964712	-0.00274346	0.000472679	-0.00671149	-9.2504e-05	-1.03924e-05	0.000592056	0.00321212	0.000638617	0.00027425	-0.000422367	0	-5.73906e-05	-1.88962e-05	-0.000159909	-0.000302104	0.000225951	0.00209198	-0.000258435	0.000720932	0.000373516	0.000112035	0.0220161	0.000721654	0.000998851	-0.015682	-0.0238558	0.00358797	-0.0128011	0.0051648	0.0113698	6.74342e-05	0.000143316	0.0294167	0.000965171	0.0240012	0.0133858	1.22582e-05	-0.00665127	-0.0369792	0.0015939	0.000114012	-0.00272419	0.00013292	0.0100163	0.0220507	0.0265074	0.000764558	0.00694153	0.00164588	0.0348013	0.0088996	0.000700235	-9.05634e-05	0.0392767	-0.00192707	0.000850088	0.00104871	-0.00972385	0.00347519	0.000802762	-0.000763434	-0.00583926	-0.00203774	1.7245e-05	0.0182983	0.00026165	-0.00557562	0.000407129	0.000676825	-0.000420469	-0.0112017	0.000601296	-5.98355e-05	0.000186676	0.000783966	0.00057348	0.00512958	-0.0028882	-0.00115006	0.000270297	0.00305323	0.000664425	0.000886068	0.000721822	4.97147e-05	8.16639e-05	0.000473954	0.000824582	0.000390983	-0.000305726	0.000123562	0.00192762	0.0023133	-0.000199706	-0.00168242	0.000662806	0.000490595	-0.0240965	-0.00467872	0.00157711	0.00084066	8.02554e-05	0	0	3.38935e-06	2.68511e-05	-0.000111375	0.0449348	-7.24581e-06	6.85207e-05	-0.00151334	0.00015254	-0.00256179	0.000122237	0.000139039	-0.00080774	-7.10074e-06	-7.66357e-05	-8.54059e-06	0.0161602	0.00214414	6.52628e-05	-0.000725244	0.00504471	0.000473553	0.00483786	0.000406803	-0.00561812	-0.00238579	-0.000328586	-0.000842015	-0.000457927	-0.000404541	1.98391e-05	-0.000613134	-0.000853083	0.00827129	-0.000122505	-0.000536937	-0.000691994	0.000858581	7.79792e-05	-0.000331108	-0.000451402	-0.00226491	-0.000540839	-1.22996e-05	0.000127122	-0.000490889	0.00207827	0.00942723	0.073583	0.000289739	-0.000380527	-0.000460319	-0.00032668	-0.000985337	0.00014583	-0.00500899	0.00169647	-9.44382e-05	-0.000716305	-0.00277439	-0.000648978	-1.30028e-05	-0.000617767	-0.000790768	5.75415e-05	-6.85635e-05	-0.000237883	0.000131756	-3.78987e-05	2.17122e-05	-0.000752599	-3.13019e-05	-0.00190092	-0.000213687	-6.5471e-05	-0.00142949	-0.00084553	-0.010386	0.000153852	-0.000230416	-5.87252e-05	-9.14816e-05	-3.59259e-05	-6.33736e-05	-6.76088e-05	0.000669713	-2.23353e-05	0.00973532	-2.52746e-06	-4.22503e-05	-0.00454412	-0.00361893	0.0109537	-0.00019855	-0.00129203	-7.92752e-05	-0.00149554	-0.0189268	-0.00156055	0.000316135	0.00803296	5.21704e-06	-0.000227933	-3.63667e-05	-0.00139345	8.52525e-05	0	0.000565652	0.000104371	0.0010126	5.42876e-05	-0.000261714	0.00249248	0.00498054	0.000192182	0.000260649	-0.000825066	-0.000283519	-3.11331e-06	0.00860533	-0.0250162	0.000297969	0.00391889	-0.000127596	0.00296919	0.0105212	0.00870582	0.00160467	0.00140307	-0.00295096	0.0006647	0.00187053	0.000253263	0.000749092	-0.000521973	-0.000689597	0.000908678	0.00125218	0.00377913	-0.00546707	0.0389976	0.04506	-0.0264653	-0.000304614	0.00616003	-0.00159812	-0.000468607	0.00958133	-0.000126141	-5.34619e-05	0.00194327	-0.00145629	-0.00392508	0.000384619	0.00164786	0.000514233	0.00335281	0.0055016	0.00579033	-0.000216929	0.00714145	0.00424303	0.000139765	0.00148871	0.000233829	-0.000242298	0.00131291	-0.00038077	0.000169198	0.00877501	8.97119e-05	-0.00307646	-0.00525305	0.000769114	-0.000964143	0.00185224	0.0246773	-0.0606757	0.00131793	0.00521217	-0.00101574	0.0071839	0.00825393	0.000155537	0.00055133	-0.00491151	0.00123544	4.72689e-05	-0.00114654	0.000607626	-0.00940649	0.00374796	-0.0011147	-0.0112819	-0.000376912	0.00522922	-0.00299527	0.00803323	0.00204902	0.000787729	0.00301487	0.0663801	-0.00167769	0.0011901	0.00304085	-0.00105989	0.00121357	0.00157637	0.000854066	-0.00100213	0.0489749	0.000331895	-0.000836905	0.00329389	-0.0067124	0.00135207	0.00478016	-0.00158108	0.00189408	0.00180635	-0.005028	0.000902971	-0.0038694	-0.00941716	-0.00120621	0.00211902	-0.00165505	0.00103673	-0.00306365	0.00446455	0.0655502	0.0373823	-0.00581906	0.00493939	0.000477624	-0.000833234	-0.00188114	0.000957383	-0.00104552	-0.000315844	-5.34336e-05	-7.95206e-05	0.00150286	-0.000107978	-0.000106961	0.000252779	0.00109681	-0.00113635	-5.17758e-05	8.58821e-05	0.000260059	1.22323e-06	0.000122061	0.00065633	-0.000131931	-0.000361411	-0.00021433	0.000378476	9.22527e-05	-0.00206309	0.000171163	-0.000170356	-0.000338387	-0.000772193	3.62997e-05	4.69328e-05	-0.023533	-0.000281974	0.000306415	0.000277865	4.67178e-05	0.00141854	0.000207688	0.000842887	-0.00143178	-0.000731434	0.000164335	0.00175365	-0.000179268	0.000308719	-0.000348556	-0.00111879	-0.000663658	-0.000603304	0.000144003	-0.000197488	-0.000411227	-0.000414654	-0.00075391	0.000189909	0.00127681	-7.98554e-05	-0.000464813	-0.00299703	0.00276568	7.5124e-05	0.000521398	-0.000155483	0.000270868	0.000270002	1.81112e-05	0.000225212	0.000562747	0.00113092	-7.25076e-05	6.32872e-05	0.0145099	0.000673061	0.000665533	0.00230953	-0.000395246	0.00211401	0.00187063	0.00113676	0.000941623	0.000210147	0.000773666	-0.000252301	-5.25657e-05	0.000803278	9.42661e-05	-0.000433652	0.000443339	0.00116	0.000424913	3.46243e-05	-0.000333287	0.00262612	1.00473e-05	-0.000571927	0.000103175	0.000666123	0.00402189	-0.000693389	0.00181286	0.000999556	-0.00185639	-0.000269722	0.000517825	6.90333e-05	-0.00136237	-0.000175247	0.000543852	0.00117039	5.8741e-05	-0.00200842	0.000140437	-0.000336187	0.00033502	6.13291e-05	-0.000293883	-0.000120747	-0.000200044	0.000436949	0.000842952	6.25846e-05	-0.000288244	-0.00120515	0.00587338	0.000647019	0.000261482	0.000565287	-0.00129694	0.000193226	0.00244102	-8.00598e-05	0.00111741	-0.00068897	0.000732243	0.00023196	0.000225215	-0.0115672	-0.00369373	9.77179e-05	-4.93272e-05	0.00096173	0.0083234	0.000968923	9.48534e-06	0.0015926	-2.83663e-05	-0.00364154	-6.29051e-05	-0.000554232	-6.94006e-05	2.13911e-05	-0.000387087	0.00251934	-0.00051952	-0.00379547	-4.38459e-05	0.000651668	-0.000119403	0.00188371	0.000218739	0.00698645	-0.000306099	-3.30971e-05	-0.000792324	0.00162732	0.000635609	-8.9417e-05	0.000983179	0.000282507	0.000515253	0.000528244	0.000474569	8.8896e-05	-0.00126794	-0.00100707	-0.000524518	0.00371296	0.000780667	4.75349e-06	0.000633943	-0.000664508	6.8236e-05	-0.00137869	-0.00226905	-7.28342e-05	-0.000190101	0.00049613	0.000570557	0.000635794	8.04054e-05	0.000908881	-0.00393035	0.000804895	0.000764923	-0.00053781	-0.000763755	0.00230353	-0.00138368	-0.000349343	-0.000120695	-0.00654234	0.00038927	0.000286432	0.000726467	0.00198968	-0.00158099	-0.00070875	-0.000331851	-1.09838e-05	-0.00198644	0.0005272	0.000151991	0.00246262	-0.000153888	-0.000108628	-0.000347447	0.000689424	-0.00119394	0.000320315	0.000179137	0.000791723	-0.000480574	0.00122413	0.000203599	0.000138741	0.00052752	-0.00016216	0.00211028	-0.00173454	-0.000224219	-0.000242905	0.000152444	7.88323e-05	0.000765157	-0.00290549	0.000238766	-0.0217775	0.000359832	0.000119122	0.00172138	-0.000842378	-4.84933e-05	0.000128316	8.6257e-05	-0.00131566	-5.79322e-05	7.62744e-05	0.000128635	0.000469824	0.000667126	-0.00024033	-0.000348458	0.000106179	0.00216448	0.000467716	-0.000235242	0.00361428	-4.89921e-05	-7.80343e-05	5.8705e-05	0.00228692	-0.00109896	-0.000298165	-0.00193541	-0.0050881	-0.000345566	4.96987e-06	0.000913899	0.000199041	0.000239638	-0.000964002	-4.19382e-05	0.000151956	6.94506e-05	-0.00122433	-3.55667e-05	-0.000245752	-0.000930182	0.000270792	0.000810376	0.000361555	0.00184841	-0.00203781	0.000856975	0.000860123	6.35276e-05	0.01578	-0.000125866	4.4042e-05	0.000815947	-0.000451998	0.000862085	-0.000540191	-0.000816337	-3.35678e-06	8.6371e-05	-0.000929895	-0.000268266	0.00127534	-0.000827693	-0.00235981	-0.000252615	-0.000253471	1.7917e-05	0.000328873	0.000169064	-0.000535807	-0.000173491	0.000871521	2.26926e-05	0.00111039	6.06109e-06	-0.000686204	0.000392823	-0.00585039	-0.00545372	0.00136282	0.00050962	0.000383691	-0.00125651	0.00108523	-0.000188564	0.0239408	-0.000282499	0.000147211	0.000105182	-0.000315769	-0.00505749	0.000553396	0.00104773	0.000113319	0.000808194	-0.00414666	0.00315309	-0.000295939	0.000596278	-0.00140491	0.000707286	-0.000706954	0.00169893	-2.36959e-05	-0.000110394	-0.000527536	-0.000187926	-0.00196297	0.00348936	-0.000521281	0.000480751	0.000658973	0.000397206	0.0098773	-0.000145294	-6.82616e-05	-0.000131542	2.78847e-05	0.00201941	-0.00012469	-4.95963e-05	-6.40639e-05	-0.00209261	-0.00118617	-1.90215e-05	-3.24881e-06	-0.000133082	-0.000465814	-0.000104446	0.000600167	-0.00015161	-4.30414e-05	0.000277273	-7.59439e-05	-0.000777933	0.00439859	-0.000641015	-0.000597843	0.000655105	0.000379234	-0.00450121	0.000539495	-3.93543e-05	-0.000139871	1.4229e-05	-0.00024217	6.02324e-05	-9.73372e-05	-0.000180622	-6.47683e-05	5.86396e-07	-0.000362533	-0.000392797	1.84726e-06	-6.69355e-05	0.000103393	-0.00311997	-0.00041777	-0.000149513	0.00106781	1.70776e-05	-0.000252407	-0.000501928	0.000123969	-0.000335835	-0.0013981	-0.000126668	8.01579e-05	0.000765831	-0.000203561	-4.49262e-05	-0.000333395	-0.00131995	0.0011306	-0.000415792	0.0380402	0.000715874	0.000600387	0.000489512	0.00211195	7.26283e-06	-5.59548e-05	-0.000375864	0.00116591	0.000772336	-6.37387e-06	-0.000129412	0.000845814	0.000428469	-0.00067983	0.000230879	2.72414e-05	-6.22355e-07	-0.00109246	-2.62436e-05	0.00039784	-0.000150624	0.000137663	-1.10584e-05	0.000123086	-0.00107591	0.000656903	0.081648	0.00292591	-2.91475e-05	-0.00121863	-0.000336174	-6.85005e-05	-0.000254771	-0.000537718	-5.68083e-05	0.000904226	7.60524e-05	0.000620483	2.05004e-05	0.00024264	0.000532066	-0.000807997	0.00125964	-0.000263338	6.02512e-05	0.000119613	5.64228e-06	-9.01894e-05	2.27172e-05	-2.56493e-05	-0.0014685	-0.000565964	0.00143021	-0.000419391	0.000310102	0.00209971	0.00142822	0.0036978	0.00126744	0.000584052	2.40369e-06	0.000630075	0.00287816	6.93617e-05	-0.000229136	7.55026e-06	7.89108e-05	-0.00288175	0.000546621	0.000133213	0.00038271	0.000765192	-0.000796621	-2.85101e-05	0.000620389	0.000378574	-0.000488174	-6.81148e-05	0.000669717	0.00096709	0.00027799	-0.000547225	-0.000294747	-0.00157453	0.000819517	-0.0005934	-0.00108941	-2.48999e-06	0.000144167	0.000165967	-0.000646701	0.000314194	-3.92995e-05	6.71146e-05	0.000164427	-0.000947441	-0.000455022	9.03607e-05	-0.00122653	0.000171052	1.60102e-05	-4.21496e-05	0.00091193	0.00328276	-0.00185528	-9.64413e-05	0.00077782	2.25601e-07	3.41241e-05	0.00167604	6.49598e-05	-0.000439644	-9.70257e-06	0.00139626	0.000782564	0.00332746	0.00025454	0.0013792	-0.000158811	0.000977998	0.00115276	-0.000648823	0.000249779	0.000490162	0.000483683	0.00240343	5.7752e-05	5.06213e-05	-0.000851669	-6.91629e-05	-0.000928131	-0.000437419	0.000446435	0.000124409	-0.000233675	-0.000117354	0.000242995	0.00149694	3.21279e-05	-0.000521655	-0.00211558	0.000235695	0.00013801	-2.67115e-05	2.84309e-05	-0.00171345	0.00124768	-0.000175653	-0.000363522	0.000157413	0.000252177	-5.81355e-05	-6.74403e-05	-0.000385487	-0.000612409	0.00116326	0.000438518	2.18825e-06	0.000442582	-4.81163e-05	-0.000153459	0.000206616	0.000774006	-6.2204e-05	-0.00102007	0.00038366	0.000111987	-0.00677027	0.000284773	0.000425879	-3.30763e-05	1.40864e-05	0.000268578	-0.000205321	6.96237e-06	-0.000255808	-0.00454617	7.28658e-06	-0.000151233	-0.000444114	0.000340691	-0.00257243	-8.18986e-05	0.000395445	-0.000531358	-0.000358084	0.000535016	0.0140068	-7.56964e-05	-0.000107232	-0.00203378	7.25298e-05	0.00347807	-0.000176337	0.000234104	0.000147651	-0.000275966	-3.48292e-05	-9.37565e-05	0.000746557	0.000305219	-4.06947e-05	0.0326552	0.00193192	-0.000149556	0.00174261	-1.73768e-05	0.000406934	-6.442e-05	0.00351657	4.24057e-06	-0.000514017	0.000549238	-0.00224131	0.000619769	5.05254e-05	0.000155525	-0.000258935	0.000133361	-4.33655e-05	-0.00146436	-0.00260626	-0.00228974	-0.0216053	0.00148818	-0.000578866	0.00307385	-1.26011e-05	0.00030541	-0.000752403	0.000445182	-0.000230576	0.00146015	5.41915e-05	9.81983e-05	-0.00225864	0.00040502	-0.000136485	0.000310121	-5.032e-05	-0.000698829	0.00020572	0.00101145	-0.00348734	2.26804e-05	9.88834e-05	-5.86761e-05	-0.000880413	0.00150069	0.000738902	-0.000350897	-0.000751198	0.000402917	-0.000404535	-8.99424e-05	2.35277e-05	0.000328689	-0.000161074	-0.000177023	0.00636066	6.92693e-05	0.000367479	0.000114012	0.000166377	0.000240603	0.000170172	-0.000483414	0.000283664	0.000104755	0.00501759	-0.000213249	1.82105e-05	-5.42106e-05	0.000431862	-0.000251188	-0.00174616	-0.000584828	-0.000191656	NA	NA	NA	NA	NA	NA	NA	NA	NA	NA	NA	NA	NA	NA	NA	NA	NA	NA	NA	NA	NA	NA	NA	NA	NA	NA	NA	NA	NA	NA	NA	NA	NA	NA	NA	NA	NA	NA	NA	NA	NA	NA	NA	NA	NA	NA	NA
x30MCx1163	-0.000923326	-0.0333123	0.00853023	-0.001736	-0.0652722	-0.00309527	0.022152	0.000734496	0.000280162	-0.00532342	-0.00400117	-0.000494472	-0.00735893	0.00734587	0.0213674	0.00821749	0.00534025	0.00474849	-0.00249371	0.00785794	0.00473802	0.00541393	-0.0434814	0.00598563	0.0433333	-0.00950226	0.000943891	-0.00690204	-0.0139711	0.00158169	0.0256113	-0.0379652	0.00380456	-0.00489105	0.0128405	-0.00452981	-0.00737236	-0.00678956	0.0114999	0.000703449	0.00223477	0.00747361	0.00677349	-0.0015508	0.00514806	-0.000150314	-2.51933e-05	0.00146679	0.0069036	0.0222054	0.00180859	-2.02564e-05	0	0	0	0	0	-1.1023e-05	0	0	0	0.000299691	0	0.000111156	-9.12275e-05	-0.000178107	0.0517906	0.0299899	0.020501	-0.0211435	0.00069599	-0.0146456	-0.00307171	-0.0118686	0.00477429	0.000564632	0.0504638	0.0106574	4.66653e-05	-0.0140675	0.0377538	0	-1.63804e-05	-1.7998e-05	0	0	-0.00111202	-0.00994884	0	0	0	0.00104755	0.0115817	-0.00356267	0	0.00046988	0.00282977	0	0.00585111	3.33739e-05	0.0885581	-0.00134239	-3.12448e-06	-0.000782161	-0.00505293	2.73314e-05	-0.000302404	0.00239662	0.00170349	0.0312547	-0.00117201	-5.3622e-05	-0.00100516	0.000515945	-0.00688335	-9.54517e-05	-1.06377e-05	0.00960701	0	0	0	0	0	0	0	0.0261028	0	0.000477419	0	0	0.0412197	0	0	0	0	0	0	0	0	0	0	0	0	0	0	0	0	0	0	0	0	0	0.0184247	8.33882e-05	9.27446e-06	4.88626e-05	0.0046942	0.000394833	-0.000219297	-2.71276e-05	0	0	0	0	0.017491	0	-1.22189e-05	-0.0139752	-0.000415799	0	-0.00238118	-5.34828e-05	-0.000259076	-2.97442e-05	-0.00322226	0	-0.00808714	0	0	-2.74119e-05	0	0	0	0.0374102	-6.7119e-05	0	-0.0509572	0.0423617	0	-0.0026571	-0.00522658	-5.36137e-05	0	0	0.000190716	0	-8.24163e-06	-3.60905e-06	0	-0.00301338	0	-0.000206915	0	0.0067134	0.00224515	0	0	0	0	0	-0.000854139	-4.57887e-05	0	0	-0.00517232	0.000507184	0.0221108	0	0	0	0	0.00789092	0	-0.0120173	0.00888676	0	0	0	-0.00189226	-0.000582532	0	0	0	0	0.0182138	-0.00761992	0	4.91288e-06	0.0125698	1.4335e-05	0.000731084	0.115619	0.00294739	-0.000972332	0.00123119	0.000481751	0.0160812	0.000165096	7.08244e-06	0.000248981	0.00512352	-1.8376e-06	0.000453694	0.000146335	5.33088e-06	-5.90578e-05	1.83274e-05	-0.000249047	0.0007524	0.000229823	-0.000389802	0.000180687	0.000733377	0.00194276	-0.000102039	0.0176008	-0.000805194	0.000305078	-0.0144372	-0.0198773	0.00652204	0.00266764	-0.00115129	0.0268292	3.45782e-05	-3.94736e-05	0.0327276	0.00135526	0.020702	0.0486603	3.3969e-05	-0.00593169	0.0716775	0.00135499	-0.000105595	-0.00187628	-0.00224925	0.0125693	0.028748	-0.0123427	0.00648244	-0.00463222	0.00433006	-0.00876982	-0.0168204	0.00311266	-8.96491e-05	0.0358467	0.00145149	0.00113526	4.31335e-05	0.00931814	-0.00278894	-0.000568038	-0.000641446	-0.00701075	0.00150882	0.00054699	0.0320043	0.000832988	-0.00147775	0.000372405	0.000441311	0.000157332	0.00952836	0.000689765	0.000110334	-0.000549647	0.00091723	0.000653878	0.00590497	-0.000694591	-0.0047226	-0.000287526	0.00190422	0.00070212	0.000283653	0.000902219	0.00026193	0.000131096	0.000697992	0.001268	0.00151426	0.000173144	0.000254264	0.00336279	0.00243686	0.000375332	-0.000997639	0.000965898	7.96399e-05	0.0156639	-0.00379979	0.0160122	0.000221023	0.000467486	0	0	2.20706e-05	5.2235e-06	-0.000303486	0.0244316	4.5239e-05	0.000438092	0.000163902	0.000184373	0.000508699	0.0010284	0.00449295	0.00031904	6.87803e-07	-9.11349e-05	4.85267e-07	0.0195312	0.00249849	4.70402e-05	-0.00057018	0.0130783	0.00040804	0.00593012	0.00042048	0.00111033	-0.00245973	-0.000546988	-0.00108031	-0.000753405	0.000862562	6.89909e-05	-0.00118581	-0.000820314	0.00491181	-0.000159114	-0.000254835	0.00219134	0.00048442	6.32428e-05	-0.000177152	-0.000588616	0.000878244	0.000297398	0.000855477	-4.71841e-05	0.000453612	0.00187424	0.0113221	0.0581872	-9.4628e-05	-0.000315591	0.00239829	-0.000120428	0.000353267	-3.98627e-05	0.00668696	0.00235174	5.05398e-05	-0.000340095	0.000427632	-0.000959988	0.000186561	-0.000216124	0.0035667	0.000116805	-0.000119191	-0.000209178	0.000377199	0.000409807	0.000379424	-0.000676905	0.000540622	0.000116556	-0.00100711	0.000222625	-0.00114515	-0.000888242	-0.00783526	8.29325e-05	-0.000430416	4.35122e-05	0.00768838	-5.84726e-05	1.12945e-05	4.35928e-05	0.000724501	-3.39359e-05	-0.00311913	-4.76285e-06	-9.4442e-05	-0.00324961	0.000490552	-0.004647	0.00133114	0.000401755	1.8462e-05	-0.000481666	0.00280851	-7.89837e-05	0.000851149	0.00855078	-8.39297e-06	-7.81299e-05	-5.04494e-05	0.00041798	-0.000321105	0	0.000624741	0.000105528	0.00167053	-0.00018165	-0.000123726	-3.66474e-05	0.00360807	4.59279e-05	3.9461e-06	0.00355113	9.24226e-05	-8.751e-05	-0.00623788	0.0040841	-0.00303363	0.00173287	0.000139773	0.00368208	0.0134976	0.0113314	0.00152979	-0.00148522	-0.000874615	0.00103703	0.00303724	0.00212842	0.00137859	0.000259597	0.000309236	0.00139688	0.00116148	0.00677826	-0.00508652	-0.0386612	-0.0371019	-0.108923	-0.000400887	0.0025105	-0.000551948	0.000875524	-0.0182462	0.00137883	-0.000834646	0.000271694	0.00198843	0.00239304	0.00299964	-0.00253187	0.00192786	0.0032203	0.0212811	0.00240446	0.00054581	0.00999587	0.000823147	-0.000990388	-0.000824224	0.00571469	-0.000578135	-0.00166082	-0.00838918	0.000690032	0.00998943	0.00134711	-0.00567825	-0.00134607	0.000174818	-0.00132674	0.00797609	0.0370563	0.0222242	0.00221528	0.00371612	-0.0011144	0.00768876	-3.81194e-05	0.00239492	0.000141484	-0.00615442	0.000465535	-0.000306281	0.00595747	0.00037649	0.00131417	0.000251742	-0.000147941	0.0145779	8.61952e-05	0.000692939	0.00182947	0.00711698	-0.00199718	0.000116712	-0.0115931	0.0231888	-0.00202615	0.0025783	0.00477226	0.000637566	-0.000996894	0.00305489	-0.0135938	0.00123062	0.0211234	-0.000234265	-0.000974666	-0.0111039	-0.00308241	-0.000325837	0.00515522	-0.000627146	0.0030504	0.00154906	0.0054538	0.00172428	-0.00370644	-0.0024759	-0.00173827	0.00417029	0.00112876	-2.13547e-05	-0.00505317	7.61361e-05	0.0965059	0.0341082	0.000256129	0.00680891	0.000251737	-0.0021344	0.000424376	-0.000228958	0.000697904	-0.000364705	9.24387e-05	-0.000143887	0.00243983	-0.000155017	-5.79119e-05	0.000368124	-0.000862125	0.000829278	0.000281188	3.90206e-05	0.000115876	0.000147358	-0.000378015	-0.000847766	-0.000106209	-0.000358658	-0.000167693	0.000135462	-1.4819e-05	-0.00148164	0.000217921	-0.000106512	-0.000480725	0.000206276	0.000228567	0.000132313	0.00255289	-0.000604749	-3.24332e-06	0.000180205	0.000116639	0.00179817	-0.000248026	0.00124705	-0.00147237	-0.000973997	-0.000102523	-0.00306764	-0.000437517	-0.000186566	0.00016123	-0.000684721	-0.00127725	-1.86651e-05	0.00138935	0.00101246	5.07768e-06	0.000108605	5.10654e-05	9.3949e-05	0.000333635	0.000400304	0.000161304	0.00255037	0.000111027	0.00573279	0.00146725	-0.0001472	0.000354418	0.000389064	0.000131979	-5.15385e-05	0.00077017	0.00157247	0.000121587	-0.000818926	0.00952515	0.000629735	0.000144184	-0.00153254	-0.000100029	0.00131858	-0.00427071	0.00022352	0.000288886	0.00413722	-0.00010919	0.00081012	-3.05347e-05	0.000182971	3.69493e-05	-0.000491238	0.00040927	0.00127326	0.0009701	0.000310791	-0.000487641	0.00299182	6.71474e-06	0.000423864	0.00286417	0.00340781	0.00161954	2.74505e-05	0.00302092	0.00249715	0.00334378	0.000430068	0.000593144	9.3499e-05	0.000153459	1.07653e-05	0.00694659	0.00114483	1.95595e-05	0.00714013	-0.000100326	0.000219889	0.00014069	0.000775075	-0.000118665	7.65709e-05	0.000282972	0.000479174	0.000714948	2.32789e-05	-0.000233963	-0.000322546	-0.0099644	0.00240638	0.000201559	0.000483649	0.00115094	9.53193e-05	0.00185682	7.1377e-05	0.000898092	0.00060771	0.000480384	-0.000181734	0.000307326	0.000162654	0.00055158	0.000182253	0.000289009	8.01343e-05	0.00555633	0.00111646	0.000117105	0.00256121	-0.00130683	-0.00106637	0.000160624	0.00140622	0.000110654	0.000103918	0.000101005	-0.000921389	0.00182168	0.00093623	5.57368e-05	0.0037647	0.000143894	-0.00270349	0.000489449	0.00291298	0.000232023	-0.000307289	-0.000519884	0.00301986	0.00144196	0.000425026	-8.15712e-05	4.83666e-05	0.00111796	7.57193e-05	0.0016081	0.000100558	-0.000361065	-1.78291e-05	-0.000911129	0.000661282	0.000496015	-2.40481e-05	-0.00116177	0.000611795	0.000167063	-0.000774287	-0.00105899	-5.68089e-05	0.00102649	0.000732389	0.00155806	-0.000469163	-8.38883e-06	0.00122959	0.000400776	-0.00240602	0.00103104	-0.000843767	7.4466e-05	0.00350091	-0.00093935	-5.3969e-05	0.00041697	0.00035283	8.54465e-05	0.000256781	-0.000670291	-0.000448263	-0.00182313	0.00084967	-0.000427036	9.81084e-06	0.00202893	0.00165774	-0.000510374	-0.00182366	-2.71829e-05	-0.000193113	0.000223152	2.11777e-05	0.000205732	0.000841417	0.000393885	-0.00143448	-0.000724042	-0.000724749	9.4997e-05	0.000177388	-0.000265566	0.000215389	0.00712475	-0.000310476	-0.000724195	-9.38015e-05	-8.06645e-05	0.00113819	-0.00165386	0.00142864	-0.000333558	-0.0106509	0.000780576	-0.000149265	0.00300827	-0.00107702	0.000178246	3.82479e-05	0.000219151	0.000204838	0.00049607	0.000119072	-0.000514787	0.000489351	0.00169126	-0.000642443	0.00197807	0.000212099	0.00169905	0.000339827	-0.000774962	0.00166427	-4.48348e-05	3.18391e-05	-0.000129905	-0.00115814	0.00122853	-1.95874e-05	0.00188764	0.000439644	-0.000372701	0.000309096	0.000974661	9.26877e-05	0.000374325	0.000389234	-0.000101205	0.000533234	0.000106863	0.00155504	-3.02465e-05	0.000579595	-0.000165741	0.00322249	0.000383242	0.000991081	-0.000798532	-0.00256467	0.000563276	0.000813754	-4.64756e-05	0.0149753	0.000332283	0.000215224	-0.000718842	-0.000123844	0.000229146	7.76249e-05	-0.000415281	-0.00113833	4.61158e-05	0.000355706	0.000425114	-0.000116213	-0.000391437	0.00105348	0.000211727	-0.000198848	0.000336272	0.00261187	0.00218486	-0.000731994	0.000208449	0.00156522	-1.20535e-05	-0.000270116	-0.000141324	0.000406808	-0.000331461	0.000972927	-0.00199403	3.34075e-05	-0.000647146	0.000634154	0.00502141	0.00744793	0.000356267	-0.0109902	-0.000226495	0.000658259	0.000256956	-0.000358371	0.000696506	0.000270985	0.00136459	0.00115113	7.79485e-05	0.00138332	-0.0056514	-0.00081614	-5.47337e-05	-0.00101636	-0.000386255	0.000166244	0.00140605	-0.000449067	0.00148677	0.000958303	0.000331313	-0.00130678	-0.00112046	0.000429761	-0.000987935	-0.000555891	0.000601896	-0.00522594	-0.000321099	-0.00188558	0.000367686	0.000169084	8.15569e-05	0.000253518	-0.000470194	0.000927242	0.00357678	0.000702127	0.000274355	9.56125e-05	0.000373363	-0.000924515	-0.000357444	0.00111482	0.000132215	5.61946e-05	0.000330979	1.44138e-06	0.00106113	-0.000718044	-0.000875782	0.00366154	0.00147856	0.000564754	0.000553914	-0.000256135	4.26221e-05	0.00118987	2.35864e-05	0.000120365	0.000278336	-0.000267099	-0.000128615	8.17476e-05	3.0984e-05	-0.000661068	-0.000496094	-7.64661e-07	-7.04662e-05	0.000289342	-0.000633482	0.000355029	4.89398e-05	0.00443976	3.48694e-05	-0.000946224	-0.000255129	0.000124794	0.000264776	0.000371984	0.000358298	-0.000243621	0.000586435	8.71147e-05	4.14654e-05	0.000213086	0.000745863	0.000723531	-0.000405231	0.0736506	0.000487591	6.99423e-05	0.00074698	-0.00370555	-3.97078e-06	-4.22096e-05	-0.000556366	0.00109235	0.000484491	-9.70727e-06	0.000371538	-0.000459056	0.000784945	0.000883546	0.000420469	0.000334249	-0.000107237	-0.000656256	2.5053e-06	0.000739397	-0.00115612	0.000553405	2.03707e-05	0.000348887	0.000527128	-0.000181903	-0.0337426	0.00262053	3.83234e-06	0.000515076	0.000101316	7.58068e-06	0.000107808	-0.00018122	-6.13702e-05	0.000139853	-0.000700393	0.000502774	3.09449e-05	-4.52061e-05	0.000405907	0.000490141	0.000160409	-9.11415e-05	1.43519e-06	0.00012425	0.000990354	-6.45832e-05	4.67081e-05	-3.32544e-05	-8.96412e-06	0.00031504	-0.000313952	2.60699e-05	0.000142915	0.000326145	0.00230253	0.00360738	0.00261841	0.000374497	4.66233e-05	-0.000725005	0.0200483	0.00011757	0.000313858	1.51708e-05	-2.13728e-05	0.00125725	0.000414715	0.000696807	6.41861e-05	-0.000102972	0.00060541	9.07576e-06	0.00129607	0.00094709	0.000277324	0.000113765	0.00332332	0.000245765	0.000215388	0.000328467	0.000358137	-0.00126419	0.00240125	-3.27169e-05	0.000479111	0.000120221	0.000449432	7.91705e-05	6.63489e-05	0.00149361	5.60019e-05	0.000196823	0.000176265	-0.00058247	0.000611418	0.000175228	0.000410149	5.09357e-06	3.27813e-05	-1.57948e-05	0.000251316	0.00103377	0.000355128	0.000189457	0.000731118	1.50897e-05	-0.000851258	-5.62256e-05	-0.000636328	0.0019361	-1.7216e-05	0.00190001	0.000319934	0.00307919	0.000339976	0.00234648	-1.30705e-05	-0.00387787	-0.00403097	-0.000393544	-0.00108599	0.000692306	0.00139005	-0.00105697	0.000216213	5.49564e-05	-0.00171317	-3.38949e-06	-0.000122922	-0.00023816	0.00024317	0.000330873	0.000460583	-5.66796e-05	0.000313985	0.000343316	-0.000101164	8.07784e-05	-0.000538237	0.000608479	0.000121415	9.89861e-05	-0.000866061	-0.00251944	0.0006882	-0.000325818	5.58588e-06	0.000555595	-0.000302799	0.00020642	0.000306799	-0.000389289	-0.000707643	0.000129833	0.000482649	-7.81462e-05	0.00068096	-4.55144e-05	6.11001e-05	0.00055079	0.00053873	8.0644e-05	0.00114921	0.000224777	-0.000145819	-0.0101562	0.000273024	-0.00137836	-4.0523e-05	0.000118611	0.00027407	-0.000258327	0.000569197	-0.000305332	-0.00373284	0.000472252	0.000193918	4.65666e-05	0.000718556	0.00095509	0.00016489	0.000552041	0.000780531	-0.000392645	0.000842503	-0.0108066	-4.07489e-05	0.000230629	-0.00281231	0.00023479	-0.00250669	0.00116855	0.000195337	-8.35438e-05	-9.97709e-06	3.32562e-05	0.000184364	0.000380661	0.00038677	-3.47886e-05	-0.00408316	0.00246498	-8.47475e-05	0.00493598	0.000105185	0.000160785	2.79372e-05	0.00508528	-0.000134284	0.00124057	0.00139397	0.000151072	-0.00174596	-5.34245e-05	0.0004077	-5.44889e-05	0.000387114	3.61838e-06	-0.000664799	0.00164246	-6.54225e-05	0.00117744	0.00221999	0.00205129	-0.00294555	9.22984e-05	0.000609912	0.000542488	-0.000263342	-0.00014044	0.00181175	0.000246437	0.000113151	-0.00303088	0.000895722	0.000399939	-0.00014956	8.49787e-05	-0.00110873	0.000526014	-0.000351732	-0.00139671	0.000433606	5.89498e-05	0.000475286	-0.000996648	-0.000330845	0.00016694	-0.000407179	-0.000296355	0.00225353	0.000195896	-0.000281673	0.000344091	0.000403273	-4.4149e-05	-0.000112441	0.000123779	-0.00203665	9.6992e-05	0.000912217	-0.00017181	0.000120388	9.8718e-05	0.00135667	-0.00168737	-0.000372142	0.00682736	-0.000158457	0.000270091	-0.000213487	0.000778198	0.00125198	0.000837033	0.000199496	0.00146624	NA	NA	NA	NA	NA	NA	NA	NA	NA	NA	NA	NA	NA	NA	NA	NA	NA	NA	NA	NA	NA	NA	NA	NA	NA	NA	NA	NA	NA	NA	NA	NA	NA	NA	NA	NA	NA	NA	NA	NA	NA	NA	NA	NA	NA	NA	NA
x30MCx1197	-0.00226991	0.00972478	0.000197633	-0.000165756	0.0251312	-0.00366775	0.0152901	0.000354488	0.00176667	-0.0201517	0.00147136	0.000888265	0.00284964	0.00733962	-0.0625254	0.00772053	0.00874622	0.00506619	-0.00156785	0.00882539	-0.000464507	0.00164852	-0.0713369	0.0104539	0.0278656	-0.0122292	-0.00175773	-0.00479671	0.00173173	0.0101974	0.00724122	-0.0499293	0.00162659	-0.00622418	0.0596343	0.00470074	-0.005757	0.00803507	0.010462	-0.000395575	0.000929402	0.00849775	0.00655699	-0.00135786	-0.00182658	9.91683e-05	-1.31603e-05	0.000273988	0.00569516	0.0261252	0.00291011	0	5.00612e-06	0	0	0	0	0	0	0	0	0.000125399	0	0.000111156	-4.50481e-05	-0.000178362	0.0436166	0.0295133	0.0140354	-0.0234979	-0.000108764	-0.0129301	-0.00323272	-0.0089139	0.00422121	0.00260987	0.0514304	0.0107347	3.49781e-05	-0.0151285	-0.0379783	5.33388e-05	-0.000122322	0	0	0	-0.000982982	0.0114574	0	0	0	0.000978803	0.00366639	0.00328804	0	0.00070613	0.00242462	0	0.0066199	0.000380244	0.28883	-0.00102063	-3.12448e-06	-0.000470116	-0.00302947	7.88706e-05	3.51162e-05	0.00240217	0.00180632	0.0303311	0.000304329	8.91783e-05	0.000111865	-0.00037264	-0.00397521	-0.000114277	-7.05575e-05	0.00161098	0	0	0	0	0	0	0	0.021459	0	3.49791e-05	0	0	0.0351975	0	0	0	0	0	0	0	0	0	0	0	0	0	0	0	0	0	0	0	0	0	0.0197801	5.03713e-05	9.23261e-06	-0.00760202	0.00326052	5.1079e-05	-0.000370392	-1.277e-05	0	0	0	0	0.0178263	0	0	-0.0217307	-0.000150167	0	0.00165443	0.000219756	0.000160349	2.95339e-05	-0.00526394	7.74002e-06	-0.00935133	-1.30747e-05	0	-0.00118651	0	0	0	0.0340869	5.16388e-05	0	0.110716	-0.003977	-7.98933e-06	-0.00436768	0.00116009	-4.09723e-05	0	0	-1.06063e-05	0	0	-2.94948e-05	0	-0.0032207	0	-0.000308643	0	0.0108687	0.00226949	0	0	0	0	0	-0.000903587	-2.03698e-05	0	0	-0.00640747	0.000432898	0.0229653	0	0	0	0	0.00772013	0	0.0235506	-0.000647775	0	0	0	-0.00151645	-0.000453628	0	0	0	0	-0.000644796	-0.00724632	0	1.86389e-05	0.00979359	2.54343e-05	0.000894235	0.108485	0.000299958	-0.000789672	0.000893094	0.000924577	0.00743256	0.00022798	0.000102943	0.00107596	0.00272381	-0.000201959	0.000700276	0.000368284	0	-4.41004e-06	-3.96954e-05	-0.000149764	-7.85412e-05	0.000395373	0.0018678	-0.000102758	-4.2865e-05	0.000147017	5.48004e-05	0.0201023	0.00163322	0.000258372	-0.0176191	0.108016	0.00606247	-0.000286307	-0.00199289	0.024304	3.81243e-05	0.000180591	0.0339316	0.00103255	0.0282596	-0.0280593	-1.92933e-06	-0.00561175	0.0601326	0.00207118	0.000254548	-0.00322156	-0.00202459	0.0118927	0.0133943	-0.0134408	0.00606443	0.00777925	0.000923489	0.00279928	0.00764534	0.00106567	-0.00035732	-0.0212067	0.00448573	0.000624614	0.00101482	-0.00499113	0.00340946	0.00090705	-0.000988591	-0.00697164	-0.00309145	0.000122175	0.019785	0.00135835	-0.00643296	0.000300308	0.00129308	-8.68241e-06	-0.0156196	0.000583519	0.000245612	0.000205663	0.000753002	0.000344967	-0.00873884	-0.00120302	-0.0030326	0.000266571	0.00280701	-0.00136581	0.000560753	0.000856023	-0.000343354	7.01505e-05	0.000651692	0.000432747	-8.15842e-05	0.000169365	9.18991e-05	-0.0033335	0.00219648	0.000104157	-0.00046365	0.000124513	0.00029017	0.00175906	-0.00299728	0.000673395	0.00215363	-6.4649e-05	0	0	3.38935e-06	5.20291e-06	-0.000334094	0.0255384	0.000147459	3.12681e-05	0.000220075	0.000221939	0.000108728	-0.000345384	-0.0012843	0.000154568	0	-0.000151231	-8.54059e-06	0.0178041	0.00242223	2.26054e-06	0.000139806	-0.00065862	5.75331e-05	0.00403538	-0.000270486	-3.53627e-05	-0.000283177	-0.000432724	0.00069328	-0.000417723	0.000325031	1.58262e-05	0.00350376	-0.00125439	0.00572799	-5.32728e-05	-0.000885966	-0.000167146	0.0004937	-1.79331e-06	-0.000187683	0.000549924	0.000136837	-0.00033975	0.00145808	0.000195793	9.81033e-05	0.000995247	0.0113284	0.0339376	0.000147275	-0.00102621	5.8309e-06	-8.66617e-05	0.00099872	9.70356e-05	-0.00103927	0.0023772	5.36684e-05	0.0159394	0.000378885	-0.000672868	0.000139456	-0.00118784	-0.00056636	9.40975e-05	-0.000110374	-0.000186426	0.00030264	0.000325129	0.000257933	-0.000700043	0.000335128	0.00016146	0.000129384	-6.89352e-05	-0.00129262	-0.00063985	0.012818	8.6367e-05	-0.000403486	-1.94095e-05	-7.62205e-05	-7.6138e-05	5.46775e-05	-2.28635e-05	0.000271978	-0.000102344	0.00284417	-9.40459e-05	-0.000282241	0.00691545	0.000549433	-0.00959227	-0.000244443	0.000552135	-3.91104e-05	-0.00053871	0.00391702	0.000370663	0.000681897	0.00944185	3.28688e-05	-1.48642e-05	-7.40396e-05	-0.00126791	-0.000162041	0	0.00035778	4.19919e-05	0.00105409	0.000380406	0.000380045	0.000578515	0.00388016	-7.98113e-05	0.00026445	0.000350491	-0.00017052	-0.000123385	-0.00667492	-0.00419702	0.000779554	-0.00655791	7.5166e-05	0.00829444	-0.0302269	0.00640924	0.000742325	-0.0006325	0.00151585	0.000231044	-0.000739485	-0.000715354	0.000616735	0.00160763	-0.000435934	0.000240365	0.00164453	0.00203919	0.0188783	0.0356564	0.0313524	0.0329612	-0.000459172	0.00695478	-0.00238336	0.000384984	-0.00160879	-0.00306452	0.00221688	-0.00209912	0.00227999	0.000462095	0.00191354	0.000316646	-0.00807667	-0.000787487	0.00391335	-0.00224368	0.00212672	0.00219567	-0.00115421	0.00102806	0.00198058	-0.000440095	0.00185108	-0.000475642	0.00322099	0.00142339	0.00166898	-0.00207434	0.0163135	-0.0121252	-0.00862375	-0.00510345	-0.00357601	-0.0483439	0.0291316	-0.00218981	0.00583707	0.000233815	0.00233026	-0.000515066	-0.000836358	0.00107451	0.00824959	0.000452618	-0.00139243	0.00199208	0.00214896	0.00680338	-0.0119913	-0.000170396	-0.0201855	-0.000484134	0.0162119	-0.00200055	0.00669873	-0.0020978	-0.000456458	0.00281805	-0.0219313	-0.00167603	-0.00238255	-0.00522631	-0.00249171	-0.00121108	-0.000219157	0.00213197	8.74209e-05	0.059623	-0.00184572	0.000917369	0.0117711	0.00539136	-0.000257411	0.000966252	-0.00151433	0.00154232	-0.00034503	-0.0025251	0.000489761	0.000158307	0.00135431	-1.64114e-05	-0.00910413	0.00364052	-0.000268166	0.00426545	0.00523066	-0.0482545	-0.00177923	0.000924219	-0.0057029	5.69471e-05	-0.00045334	-0.00134234	-0.00077403	0.00268845	-5.04474e-05	-0.000117385	-0.000109664	-0.00168432	-0.000140246	-8.41873e-05	0.000930233	-0.00111682	-0.000692447	-0.00013473	9.64849e-06	0.000102505	1.55282e-05	-0.0006547	-0.000878431	-0.000110376	-0.000332668	0.000150497	0.000172164	0.000869128	0.000907783	0.000116326	-8.6296e-05	-0.000349143	-0.00041892	6.73599e-05	0.000110103	0.0024361	0.000346376	-1.21078e-05	0.00116282	0.000115016	0.00141189	0.000235685	0.00108265	-0.000159668	-0.0013279	0.00014276	-0.00116683	5.99933e-05	0.000430145	0.000309133	0.00295403	-0.00127017	0.00174245	-7.06919e-05	0.00023414	0.000495964	0.000453035	-0.000547277	-0.00034105	0.00158812	0.000421556	-0.000506774	-0.00150329	0.000465323	0.00145231	0.00299316	0.00103663	-0.000404807	-0.000237312	0.000107991	0.000606195	7.73686e-05	0.00112514	-9.95268e-05	0.000446835	-0.00602008	-0.000361208	-0.00027546	-0.00126569	8.98576e-05	0.00200275	0.00166583	0.00042345	0.00188652	0.000743311	-0.000318108	-0.000527898	-6.85207e-05	-0.000323695	-1.8692e-05	0.00108802	0.000791575	0.000682514	0.000357444	3.93624e-05	-0.000272632	-0.00406871	-0.000143506	-0.000169598	0.00229151	0.00296696	0.00511358	-0.000125715	0.00171789	0.00116204	-0.00183281	-8.00039e-05	0.000321565	5.97864e-05	0.000889254	7.99221e-05	-0.00173119	0.00128368	7.32301e-05	0.00483176	-0.000417626	0.00335919	5.08836e-05	0.000335534	0.000139964	1.55077e-05	-0.000156962	0.000650484	-0.000829971	0.000193237	0.000165495	-0.00068882	-0.0119417	0.00188308	0.000107043	-0.00158064	-0.000709692	0.000162789	-0.0147318	3.35025e-05	0.000600924	-0.000901252	0.0010207	-0.000141931	0.000204834	0.000466802	0.0008685	-4.23111e-05	8.19764e-05	-0.000282526	0.00905808	0.00182365	8.61568e-05	0.00111974	-0.00167315	0.014454	6.45475e-05	0.000329378	-4.9978e-07	0.000264445	-0.000402705	-0.00125851	0.00172144	0.00115207	1.60634e-05	0.000122199	0.000157945	0.00301527	0.000610003	0.00480009	-0.000659866	0.000127987	0.00121905	0.00289409	0.000676697	-7.68497e-05	-0.000180729	0.000177822	-0.00064274	0.000522493	8.16863e-05	-8.15178e-06	-0.000776403	0.000880166	0.00103518	0.00140182	0.000459852	-8.64464e-06	0.000637032	0.000332754	-0.000662225	-0.000887336	-0.00214922	-5.84806e-05	-0.000453501	7.89776e-05	0.00128243	-0.000575854	-3.49042e-05	0.00111688	0.000901918	0.00107893	0.000747999	-0.00155504	-0.000286147	0.00348126	-0.00223589	0.000105359	-7.55158e-06	0.00109252	0.000176182	-0.00104634	-0.0029566	-0.00125022	0.00036255	0.000552103	-7.94923e-05	1.9033e-05	-0.000221234	0.000589961	0.000102181	-0.00150103	5.11929e-05	-0.000157221	8.81208e-05	0.000240194	2.92389e-05	-2.84883e-06	0.000341011	0.000609191	-0.000290706	9.72164e-05	-4.88566e-05	0.000145817	-0.000192898	3.0718e-05	-0.0020721	0.00235469	-0.00129926	0.000124227	5.4401e-06	0.000162149	0.000526993	0.000245242	-0.000302225	0.00245207	0.000382088	0.000196776	0.00222935	-0.000919768	-0.000289762	0.000322592	9.62876e-05	0.000376229	-0.000173207	0.000148014	0.000197298	0.000480712	-0.000401194	-0.000675412	0.000605616	0.000645386	-0.00337518	0.000367622	0.000121265	-0.00463486	-8.16371e-05	-4.15994e-05	-0.000421859	0.00390364	-0.000208668	8.90379e-05	-0.00130409	-0.00564504	0.000135528	-3.0995e-05	0.000724843	0.000168992	0.00010885	-0.000131628	-0.00223085	0.000167958	0.000268212	-0.0024103	-7.51588e-05	0.000103884	0.000688679	-0.00284565	-0.00062396	0.000274458	-0.00167642	0.00309743	-0.00225414	0.000721727	-0.000204265	0.00930682	-4.43593e-05	8.9272e-05	0.000253351	0.0002895	0.000570744	-0.000308921	0.000401804	0.000158777	-4.4359e-05	0.000134761	-0.000340755	-0.00026756	0.000247589	0.000869572	9.37665e-05	4.62002e-05	-4.58212e-05	1.35521e-05	7.16408e-05	0.000521142	-2.00668e-05	0.00122824	0.00010246	-0.000331282	0.000180029	0.000130474	-0.000390273	-0.000482392	0.00351864	-0.00033146	0.000334258	-0.000448956	0.00366111	0.00182287	0.000751229	0.0440116	0.00144306	0.000786875	-0.000326081	-0.000151343	0.00052705	0.000507329	-0.0019314	-0.00188743	7.21609e-05	0.00104411	0.00237063	0.00107387	-0.000465053	-0.000214649	0.000441978	-0.000766648	0.00084119	-0.000374142	0.000282109	-0.000675236	-0.000116203	-0.00165196	0.00199989	0.00011407	0.000230967	0.000437141	0.000370012	0.00659172	-0.000629506	0.000857723	-9.85235e-05	-0.000117775	0.000563884	0.000226215	0.000266748	-8.52047e-05	0.0013869	0.000416546	0.000451415	-5.37525e-05	-0.000417187	0.000677916	8.4878e-05	-0.00239251	-0.000101356	0.000336368	0.000220952	-2.47828e-05	0.000645675	0.000827196	-0.000324723	-0.00147976	0.000935793	0.00026753	0.000101054	-1.61145e-05	-0.000320785	0.00187693	9.67585e-06	8.37135e-05	0.000447701	-0.000496138	-0.000263169	0.000130294	6.18116e-05	0.000659091	0.000196162	2.81746e-05	0.000162856	0.000398395	0.000670926	0.000314978	2.28812e-05	0.000933891	6.71387e-05	0.000157881	0.000672245	0.000255982	-0.000420545	-0.001299	2.46468e-05	-0.000506173	-0.0210437	0.000176555	-3.2874e-05	0.00069417	0.000555062	0.000202482	0.000996481	0.0106979	0.000540512	-0.000902247	0.000509306	0.00267111	8.70718e-05	-8.60836e-06	-0.000436361	0.00182386	-0.000400905	-2.53412e-05	-0.00102056	0.00102617	0.000370422	-0.000925651	0.000412831	-0.000141408	-4.65324e-05	0.000343842	5.99239e-06	0.000441726	0.00214665	-0.00012616	3.18414e-05	0.00037039	0.00107465	-0.000382001	0.0677884	-0.0128289	-0.000194113	0.000609105	0.000169753	-2.30994e-06	0.00032575	0.000191809	-2.07935e-05	-0.00314098	0.000235966	0.000289125	-7.15917e-06	-0.000663344	-0.00164912	0.000834056	-0.000510487	-0.000128962	-1.09026e-05	0.000108747	-0.00027608	-0.000313505	2.11463e-05	-8.41089e-06	0.000118858	7.19248e-05	0.00220542	-0.00015238	3.22949e-05	0.00203264	0.00221164	0.00399355	0.00100902	-0.00243988	-8.64973e-06	-0.000367039	0.00194961	6.92301e-05	-0.000554929	1.23619e-05	-1.20357e-05	0.00073514	0.000200931	9.30525e-05	0.000496842	0.00011593	-0.0010406	0.000157758	0.00128471	0.000288219	-0.00024322	7.48172e-05	0.00109635	0.000553743	0.000262188	0.000298732	-0.000483426	0.000663547	0.00225203	-0.000186826	0.000313622	3.78957e-05	0.000128905	0.000246537	-0.000647597	0.000528481	-7.93873e-05	0.000137301	0.000199748	0.000393006	-0.00063513	7.01793e-05	0.000383604	9.77242e-05	1.72228e-05	0.000388273	0.000744212	0.00207468	0.00078584	-0.000296723	0.000653322	-1.19738e-05	0.000906104	0.00336535	-7.73647e-06	0.000507699	7.19754e-05	-0.000568162	0.00115884	-0.00738694	-2.9844e-05	-0.00135789	-0.000148652	-0.00162693	0.00160336	-0.000687344	-4.93808e-05	-0.00163501	0.000216431	-0.00117461	-0.000184512	3.8719e-05	-0.00115073	-6.7074e-05	-0.000959705	0.000441249	0.000410483	-0.000532083	-0.000318199	-9.97777e-05	0.000284652	0.00168129	-0.000210489	-0.000347023	0.00050774	-0.00151278	0.000145452	0.000246225	-4.4814e-05	-0.00070937	0.000628308	-0.000133803	0.000199826	-0.00141452	0.000227443	0.00018924	-8.95612e-06	0.000700747	-0.000618738	-0.000519325	0.000499463	-5.29382e-05	-0.000100907	3.9383e-05	-0.000199147	0.000231896	0.000544976	-6.4446e-05	0.000183971	0.000434434	0.000414533	-0.00920338	-0.000725334	-0.00121852	-2.67212e-05	7.28882e-05	-0.000537577	0.00104965	0.000130359	0.000640576	0.00295181	-0.000186334	2.21921e-05	-3.67298e-05	0.000837805	0.00232358	1.14138e-05	0.000342954	0.000606975	-0.000213834	0.000510696	0.0202655	1.49535e-05	8.92483e-05	-0.0020196	-0.000215408	-0.00329242	0.000270687	-0.00046296	-0.000222565	-0.000109143	0.000591145	-0.000347834	0.000889621	0.000608967	-0.000113856	0.0246043	0.00240708	-0.000155941	0.00174369	0.000126644	0.000195104	1.11657e-05	0.00326462	0.000121077	0.000909525	-0.00441509	-0.000137174	0.000503959	-0.000364308	-0.000181421	2.41389e-05	0.000356578	2.69615e-05	0.00116759	0.00264196	0.000204336	0.00334867	0.00176587	-0.00155761	-0.0026567	-0.00012736	-0.0027108	0.000418752	-0.000426865	-0.000232307	0.000987047	0.00013267	-0.000273876	0.00105076	-0.00120458	0.000169148	0.000441318	-0.000113535	-0.000721402	0.0011919	0.000379949	0.00392745	-0.00106163	-0.000209975	-5.06612e-05	-0.0011713	-8.15981e-05	0.00103433	0.000681354	0.00136094	0.00130153	0.000874836	-0.000306218	0.00351427	0.000537971	-0.000164854	-0.000224334	0.00410346	-0.000322983	2.12378e-05	-0.00157021	-0.000132129	0.000157579	6.02631e-05	0.00120521	-0.00160506	-4.33796e-05	-0.0098893	0.00270415	0.000275944	-0.000874545	7.8971e-05	-0.000124061	0.000961146	0.00060435	-0.000986507	NA	NA	NA	NA	NA	NA	NA	NA	NA	NA	NA	NA	NA	NA	NA	NA	NA	NA	NA	NA	NA	NA	NA	NA	NA	NA	NA	NA	NA	NA	NA	NA	NA	NA	NA	NA	NA	NA	NA	NA	NA	NA	NA	NA	NA	NA	NA
x30MCx1527	-0.00143058	0.00277864	-0.0112841	-0.000379815	0.131831	0.00652703	0.0174751	-0.000213129	0.00660894	0.00619199	0.00200154	0.00205348	0.00242761	0.00581701	-0.0814507	0.00812985	0.00864543	-0.0132773	-0.000172635	0.0068586	-0.00154222	0.00298905	0.049028	-0.000635302	0.0297386	-0.0106853	0.00561621	-0.00684953	0.00773706	0.0149788	0.00993696	-0.0482042	0.00256292	-0.00192029	0.0512377	0.00490257	-0.00171426	0.017587	0.00849024	0.000145703	0.00303898	0.00972315	0.00677177	-0.00215196	-0.00322926	3.31649e-05	-1.16321e-05	0.000538069	0.0080559	-0.0956688	0.00370087	-1.27956e-05	0	0	0	0	0	-1.1023e-05	0	0	0	0	0	0	-3.7737e-05	-0.000240492	0.0670252	0.0235675	-0.010765	-0.0236472	0.000354385	-0.0151164	-0.00331945	-0.0171847	0.00690645	-0.000226774	0.0504516	0.00894011	0.000168048	-0.0143579	-0.0376818	3.06531e-05	-0.000184355	0	0	0	-0.000971612	-0.00940647	0	0	0	0.000990622	0.00610164	-0.00656043	0	0.000822502	0.00198509	0	0.00564771	-0.00060268	0.172547	-0.00114403	-2.20027e-05	-0.00108386	-0.00306268	0.000129582	8.02095e-05	0.00245192	0.00183101	0.0270905	-0.00074574	-8.05473e-05	0.000249144	0.000123281	0.00333972	-4.3491e-05	-3.96673e-05	0.0135156	0	0	0	0	0	0	0	0.0231578	0	0.000570169	0	0	0.0384818	0	0	0	0	0	0	0	0	0	0	0	0	0	0	0	0	0	0	0	0	0	-0.0155891	3.50287e-05	7.3891e-06	-0.0183275	0.00324741	0.000169419	-0.000156943	-7.67956e-05	0	0	0	0	0.016412	0	0	0.00705335	0.000332992	0	0.00221524	0.000102337	7.1506e-06	2.95101e-06	-0.00390336	0	0.00764602	0	0	-0.000335182	0	0	0	0.0358232	-0.00010147	0	-0.0537806	-0.00574055	-3.67115e-06	-0.00497828	-0.000415735	-4.94619e-05	0	0	-4.92533e-05	-6.2789e-06	-4.40898e-05	-3.12109e-05	0	-0.00287204	0	-0.000275036	0	0.00740388	0.00226298	0	0	0	0	0	-0.000625925	-8.32364e-05	0	0	-0.00570647	0.000397928	0.0228628	0	0	0	0	0.00773854	0	-0.0123525	-0.00115823	0	0	0	-0.00235337	-0.000560461	0	0	0	0	-0.00179976	-0.00844487	0	-1.85942e-05	0.0127382	-0.000119879	0.000719982	-0.0183953	0.000271473	-0.000882419	0.00145275	0.000218742	-0.0111974	1.78588e-05	-0.000204546	0.000356829	0.00186102	-4.39766e-05	0.00141869	0.000311342	0	-7.72144e-05	2.81403e-05	-8.86781e-05	4.26146e-06	0.000105276	-0.00131901	-0.000143658	-0.000240213	0.00109441	-0.000304627	0.0207268	0.00135155	0.000261256	-0.0207773	0.125664	0.00339099	0.000215355	0.00305172	0.0268444	8.80577e-05	0.000851194	0.0362578	0.000843522	0.0245736	-0.0266431	-8.50975e-06	-0.00390098	-0.0277221	0.00198008	0.00028487	-0.00179962	-6.63131e-05	0.00966248	0.0149029	0.0365193	0.00567512	0.0069269	0.0010967	0.0274947	-0.0213531	0.0020622	0.000119203	0.0348571	-0.00178663	0.000494578	-0.000731269	0.018015	-0.000673736	0.000159709	-7.60363e-05	-0.0074379	-0.001918	0.000193808	0.0222366	-0.000313507	-0.0021991	0.000477093	0.000964194	-9.5914e-05	-0.00679503	0.000643169	-5.3e-05	-2.33406e-05	0.000718805	0.000688496	-0.0175086	-0.00129844	0.000900087	0.000298036	0.00232477	0.000135752	-0.0099872	0.000981601	8.32928e-05	0.000158856	0.000404582	0.000630256	-0.000251257	-0.000107168	0.000317804	-0.00295386	0.00159756	-0.00076208	0.00130663	0.000481628	0.000494099	0.0113839	-0.00196179	0.000357997	0.00131226	0.000118707	0	0	7.99754e-06	3.89677e-06	-7.80101e-05	0.0189886	0.00010393	-0.000181573	0.000168614	0.000132799	0.000651498	-0.000288682	-0.00103741	0.000604476	-1.39051e-05	-0.00017032	-0.000107261	0.0173422	0.00230128	-0.000145461	-0.000887441	-0.00062209	-0.000253482	0.00372157	9.01988e-05	0.000799889	-0.00211789	-0.000386843	-0.00123124	-0.00045546	0.000309373	-9.22456e-05	-0.000597386	-0.000996467	0.00569376	-7.89701e-05	-0.000616124	-0.000683672	0.000870172	-1.92601e-05	-0.000322715	-0.00027494	0.000421053	-0.000337036	0.00131234	1.55483e-05	0.000183329	0.00197994	0.0103991	0.0453801	0.000133409	-0.000568076	6.52714e-05	-0.000135912	-0.00333271	0.000129409	0.00631612	0.00289637	0.000128452	0.00354912	0.00070422	-0.000966111	-1.11772e-05	-0.000566286	-0.000492226	8.88179e-06	-0.000134212	-0.000287238	0.000148973	0.000323054	-2.19617e-05	-0.00103141	-5.97237e-05	0.000515441	-0.000575245	9.23254e-05	-0.00144948	-0.000982684	0.0130538	-9.77658e-05	-0.000253453	-4.755e-05	0.00129546	-6.98173e-05	-8.62226e-05	-2.90734e-06	0.000837715	-6.47154e-05	0.00141329	-6.72383e-06	-0.000113738	-0.00506136	-0.00390849	-0.011267	-0.000185655	0.000292113	-6.04812e-06	-0.000975167	0.0032188	-0.00699799	0.000540762	0.00932101	-2.7625e-05	-9.44199e-05	-1.8112e-05	0.000583599	-0.000277518	2.13443e-07	0.000655324	3.66509e-05	0.00128635	0.00150733	-0.000128764	-0.000690114	0.00436638	-0.000266472	0.000123858	0.00248745	-0.000621968	9.94848e-05	-0.00987025	-0.0230591	0.00299963	0.0057765	-0.00110879	0.00367412	0.00315578	0.00963107	0.00313994	-0.000789154	-0.000726895	0.000609547	0.00198521	-0.000593299	0.00141614	0.00211869	-0.000124401	0.00128177	0.000289394	0.00593551	-0.00925207	0.0475843	-0.0414678	-0.172586	-0.00138948	0.00395614	0.000359988	0.000465164	0.0127402	0.000486618	-0.000326753	0.00223483	-0.00265143	-0.00154235	0.000454669	-0.0020478	0.00043305	0.00284907	0.0121283	-0.000666875	0.00208377	0.00413148	0.00194524	-0.00108622	0.00965131	-0.000464539	0.00357811	0.00233978	-0.00023675	-0.000879283	0.00525689	0.00139617	-0.0135982	-0.0248863	0.000233163	-0.00404144	0.00436108	0.0269599	0.00366775	2.58115e-05	0.00757205	0.000383854	0.00199355	0.00449841	-4.25456e-05	-0.00023069	-0.00674956	-0.00046908	-0.0014644	0.00408226	0.000759783	-0.0206145	0.00363493	-0.00117008	-0.021514	0.0045592	0.0217221	0.000396641	0.00999416	0.0199486	0.00331772	0.0223033	0.0417878	-0.00116859	0.000256535	0.0051673	-0.000957692	0.000763562	0.00322176	0.00733549	0.0015212	-0.0475722	0.000109918	-0.000641722	-0.00242319	-0.00117922	0.00299187	0.00579497	-0.00264013	0.00274208	0.00123198	-0.00120133	0.00160701	0.00741584	-0.00244989	-0.000779229	-0.0256939	0.000227485	-0.000726503	-0.0080916	0.00720279	-0.0585136	0.0188643	0.000782361	0.00871791	-3.24054e-05	-0.00130023	-0.00160929	-0.000307666	0.00141776	-0.000461777	-6.51077e-05	-0.000170901	-0.00372162	3.16014e-05	-4.65152e-05	0.000745735	-0.000936492	0.000679483	0.000138481	0.000107671	3.45112e-05	9.61337e-05	0.000220354	0.000456488	-3.01806e-05	-0.000371532	-0.000239632	0.000371786	-0.000349464	-0.00037908	0.000100884	-0.000188335	-0.000441759	-0.000641726	9.27085e-05	0.000117779	0.00573119	-0.000589588	-2.00464e-05	0.00072055	0.000146106	0.00264632	0.000289398	4.04198e-05	0.00167045	-0.00210949	0.000168383	-0.00289527	0.000164103	-0.000411152	0.000459425	0.0022446	-0.000457717	0.00110677	0.000848641	-0.00238416	0.00022791	0.000162338	0.000581883	-8.53007e-06	-0.00419781	-0.000169078	0.000280983	-0.00236308	0.00249388	0.00169926	0.002903	0.00101604	-0.000838921	-6.79552e-05	-0.000137666	-0.00109954	0.000765138	0.00128889	-0.000154158	-7.17229e-05	-0.00556011	-3.62065e-05	-4.54409e-05	-0.002299	9.89958e-05	0.00308726	0.00182521	-0.00295038	0.000100806	0.00565827	-0.000287973	0.000399688	-1.60314e-06	1.44575e-05	6.97296e-05	-0.000666073	-0.000264542	-2.22794e-05	0.000757362	3.55018e-05	-0.00112231	0.00446338	-6.97156e-05	4.2196e-05	-0.00108407	0.00486596	0.0015194	-3.80399e-05	0.00192549	0.0013167	0.00078733	0.000345101	0.00140141	9.06229e-05	2.32373e-05	-9.24562e-06	-0.00236548	0.00148338	0.000122487	0.00480284	0.000144835	-0.000889098	0.000280201	0.00117111	-0.00044753	-0.000100735	7.31186e-06	0.000731449	0.00114225	9.92588e-05	-0.000256463	-0.000855834	0.00747697	0.000467522	-0.000292909	0.00696427	0.00012492	4.33596e-05	0.00257553	2.32347e-05	0.00108026	-0.000727324	0.000726008	-0.000252253	7.97947e-06	0.00103386	-0.00651374	0.000246874	-3.03146e-06	-0.00078098	0.00772379	0.00159875	0.000166723	0.00135111	-0.000947772	0.0139273	0.000154253	-4.73748e-06	-2.40321e-05	4.28065e-05	-0.00036839	-0.00135392	-0.00088662	0.00160966	6.28065e-05	0.00166753	7.14903e-05	0.00452541	-0.000313281	-0.00858848	0.000244395	0.000246346	-0.00103108	0.00379924	0.000330522	-4.86545e-05	4.61354e-05	-0.000322184	0.000448608	0.00113268	0.000925149	-5.99879e-05	-0.000429101	-0.00118971	0.000916979	0.0032767	0.000425244	-4.08039e-05	-0.00148597	0.000399518	0.00456065	-0.00180871	0.00416634	-1.3928e-06	0.000277088	0.000602153	0.00137706	0.00156868	0.000134258	0.000917418	0.000871954	-0.00225385	0.000923351	0.00107182	0.000163381	0.00178014	0.00141202	-0.0002245	3.42353e-05	0.000759608	0.000116763	-0.000733864	-0.00245414	-0.00126713	5.14763e-05	0.000440379	-0.000103983	1.78536e-05	-0.00353014	0.00198417	0.000252943	-0.00201853	-5.50173e-05	-7.8045e-05	8.06264e-05	-0.00236907	-0.000176822	0.000174458	2.20296e-05	0.00183634	-0.000152633	-0.000476319	0.000310624	-0.000664818	0.000189108	-0.000185877	-0.00237217	-0.000225412	-0.00328554	9.95025e-05	0.000130964	-0.000210772	-0.00374494	0.00012013	-0.000304922	0.00215719	0.000375222	9.65712e-05	0.00112201	-0.000197673	0.00012368	9.15224e-05	4.65775e-05	0.000554094	7.04225e-06	0.000177173	-0.000948618	0.000302348	0.000240296	-3.61014e-05	-0.000275384	0.00047901	0.00339548	0.000113046	-1.6827e-05	0.00595404	-2.60328e-05	5.06218e-05	0.000647046	0.00347336	0.000663206	-0.000293786	-0.00459679	-0.000835185	-0.000753866	3.29516e-05	0.000370031	0.000129528	-3.35375e-05	-0.00115074	9.81515e-06	0.000500039	0.000285873	0.00105452	-0.000120482	9.93081e-05	0.00060939	0.00122993	0.0011332	0.000437933	-0.000159163	0.0037184	9.8574e-05	-0.00159567	0.00080383	0.00817103	-6.31817e-05	5.18824e-05	0.00109043	-1.79689e-06	0.00073874	4.48777e-05	-0.000867411	0.000141478	-8.40319e-05	-0.000533065	0.000546696	0.000663768	-0.000374811	0.00100694	9.60559e-05	-0.00033464	-0.000127805	0.00114586	0.000661279	0.000225464	-0.00026424	0.00201292	1.06518e-05	3.94692e-05	-0.000447465	0.00025728	-0.000666913	0.000823074	0.00293132	-0.000840378	0.000352356	0.000394572	0.00419924	0.00302838	-0.00159934	-0.0202313	-0.000819182	0.000237705	0.000173205	-0.000123763	-0.000197084	0.00119496	0.00105965	-0.000224627	-0.00010175	0.000680759	0.00257636	0.0016082	0.000214354	0.00160406	0.000918938	-0.00872951	0.00217586	-0.00120631	-8.69586e-06	0.000580903	6.08418e-05	-0.00167495	-0.00133474	0.00017146	0.000718679	0.00055342	-0.00191276	0.00421433	-0.000200171	1.97959e-05	-0.000466215	4.62612e-05	-2.67046e-05	0.000311958	-0.000285177	5.22645e-06	0.00284537	0.00115655	0.00377187	-7.8953e-05	-0.00133735	0.000535022	-0.00113684	-0.00297745	-0.000208551	0.000132375	0.000329351	0.000115062	0.00132694	-0.00060898	0.000969623	-0.002626	0.00116817	0.000321441	0.000593571	0.000598752	-0.000102451	0.00108294	3.76241e-05	8.73795e-05	-5.52157e-05	-0.000247389	-0.000171975	0.000264836	3.89901e-05	-0.000301836	-0.000111544	2.74278e-06	5.33826e-06	0.00023183	-0.000791657	0.000264941	2.01565e-05	0.00294832	-0.000133232	0.0012153	0.000530704	-0.000536752	2.15306e-05	-0.000278535	0.000163038	-0.000375054	0.000940025	-3.68568e-05	1.0319e-05	0.000404149	0.000626058	0.000138828	0.00104616	0.00272319	0.0016141	-0.00043366	-0.00238969	0.00040805	7.65932e-05	-4.65638e-06	-0.000476828	0.00193872	0.000301757	-1.43557e-05	0.000285616	-0.000164867	0.000760226	0.000272876	0.000689534	0.000167764	7.808e-05	3.32295e-05	0.000109603	0.000849321	-0.00116073	-0.00018155	1.33279e-05	0.000358637	0.000604503	-0.00114088	0.084955	0.00117524	-7.57851e-05	-0.000418017	0.000156919	0.000202126	0.000357745	0.000421218	-3.61955e-05	0.000966653	0.000419388	0.000552561	-6.43019e-05	0.000173441	0.000515949	0.000635972	0.00129488	0.000141026	5.98622e-05	0.000100667	-0.00021497	8.90713e-08	3.21971e-05	-1.97895e-05	0.000131777	0.000203762	0.000720537	-1.08824e-05	0.000672274	0.00149977	0.00201074	0.00252736	0.00158223	0.000562822	-1.65331e-05	-0.00048862	0.0127826	0.00018027	-0.000194459	0.000164722	5.99491e-05	0.00159261	0.00063592	-0.000200382	0.0001568	-0.000191037	-0.000737043	4.9701e-05	-0.000999135	0.000625765	-0.000346542	0.00016283	-0.000913075	0.000379186	-0.000792001	0.000211165	-0.00018025	0.00138651	0.00217429	-0.000274125	-0.000690484	3.4519e-05	0.000189181	-0.000160923	8.42654e-05	0.000334998	-5.49296e-05	5.72595e-05	0.000278746	-0.000328715	0.000738079	6.95776e-05	-0.000122363	2.72291e-05	3.73937e-05	0.000168356	-0.000162753	0.00259406	-0.000263013	5.63364e-05	0.000566303	1.44546e-05	0.000639732	-0.000536259	-0.000413298	0.000833904	-2.22304e-05	0.00244845	0.00054906	0.0030609	0.00063712	0.00162081	5.78621e-05	0.0010697	0.00172997	-0.000381418	-0.00100715	0.000236374	0.000966767	-0.000726724	-0.00410178	2.51159e-05	-0.00154623	-8.89765e-05	0.000776129	-0.000609994	0.000702206	0.000264162	-7.25583e-05	-7.45592e-05	0.000251044	-0.000600528	-0.000147654	2.25895e-05	0.000782124	-0.00164915	0.000253082	-0.000619473	0.00017995	-0.000226042	0.000681939	-0.000137386	0.000238744	-0.000652829	0.000224205	0.00011474	0.00018366	0.000808034	0.000145175	-0.000388942	-6.04529e-05	-2.76665e-06	0.000524754	0.000229644	-8.3994e-05	0.000294899	-0.000320975	-9.7032e-05	0.000197662	0.000177809	-0.000171725	-0.00533569	0.000270413	0.000405947	-5.89791e-05	-1.57937e-05	-0.000547785	0.000829575	0.000394825	0.0009841	0.00358955	-7.23732e-05	-4.321e-05	-0.000131835	0.000661731	-0.00225851	3.96385e-05	-0.000141187	-0.00192749	0.00114193	0.000536975	0.0287066	0.000133029	0.000456744	-0.00237874	-0.000159173	0.00303121	0.000555655	0.000426856	-3.52195e-05	0.000298588	6.50332e-05	-0.000372965	0.0012627	0.000187481	-0.000246532	0.0272769	0.00182793	-4.187e-05	-0.00575001	0.000286853	0.000398015	-5.39035e-05	0.00402297	-0.000386014	0.000438022	0.000789955	3.3587e-05	0.000410143	-0.000218494	-0.000141262	0.000631043	0.000298907	0.000143539	0.000769773	0.00166436	0.000279608	0.00332581	-0.00159522	-0.0016544	-0.00267378	-1.17764e-05	-0.0012019	0.000407372	-0.000401988	-0.000587973	0.000628496	0.000251702	0.00015371	0.00114309	-0.00157466	0.000337216	0.000401909	5.8513e-05	-0.000606965	-0.000615806	0.000947441	0.00270101	0.000122779	2.94485e-05	0.000449832	-0.00145182	-0.000560356	0.00112024	0.00114087	-0.000967263	-0.00102295	0.00220945	-0.000546746	0.00251298	0.000634418	-0.000509982	0.000413081	-0.000944396	0.00129551	0.000531983	0.000577129	-4.66422e-05	0.000112295	-0.000670535	-0.000387211	0.000585853	-2.67458e-05	0.00388919	9.52162e-05	7.21399e-05	-0.00042836	-0.000401803	0.000361079	-0.000367879	0.000104702	0.000467248	NA	NA	NA	NA	NA	NA	NA	NA	NA	NA	NA	NA	NA	NA	NA	NA	NA	NA	NA	NA	NA	NA	NA	NA	NA	NA	NA	NA	NA	NA	NA	NA	NA	NA	NA	NA	NA	NA	NA	NA	NA	NA	NA	NA	NA	NA	NA
x30MCx2675	-0.00237402	0.00525752	0.0085064	0.00458202	-0.256781	-0.00275131	0.00768386	0.00277009	-0.0164117	-0.0101257	-0.00593575	0.000888994	0.000289329	0.0145567	-0.0429517	0.00675852	0.0105764	0.00478223	-0.00672562	0.00803301	0.000674159	0.000217848	0.032786	0.00494543	0.0300066	-0.00881917	-0.00955577	-0.0066711	0.00490839	0.0162778	0.0300853	-0.0574697	0.000812961	-0.00351953	-0.164828	0.00327566	0.0131948	0.00507779	0.00810046	0.000201806	-0.000836457	0.00435114	0.00619948	-0.00702527	0.00442826	0	-3.63659e-05	0.00109644	0.00702936	0.0233535	-0.00206478	0	0	0	0	0	0	0	0	0	0	-8.79334e-05	-5.89247e-05	-8.14742e-05	-5.22842e-05	-0.000304505	0.0381294	0.0256392	0.0141395	-0.0235165	0.000418248	-0.0123506	-0.00255093	-0.0103077	0.00592436	0.000169807	0.0502719	0.0113845	3.43234e-05	-0.0148016	0.0383544	0	-0.000120574	-1.7998e-05	0	0	-0.0010755	-0.00955607	0	0	0	0.00124962	0.00448602	0.0033435	0	0.000585543	0.0023039	0	0.00472697	0.000107173	-0.0528843	-0.00138165	-3.12448e-06	-0.000779754	-0.0045872	2.47499e-05	-0.000385885	0.00344364	0.000985069	0.0359214	-0.00109849	-6.30436e-05	0.000470038	-0.000385951	-0.0170069	-5.70169e-05	0	-0.00987437	0	0	0	0	0	0	0	0.0278948	0	0.000529056	0	0	0.0312854	0	0	0	0	0	0	0	0	0	0	0	0	0	0	0	0	0	0	0	0	0	0.0159641	6.8835e-05	7.68747e-06	-0.0107408	0.00267201	0.000350877	-0.00041982	-2.88229e-05	0	0	0	0	0.0202914	0	0	0.00730923	0.000936359	0	0.0027143	0.000320904	-0.000357369	-8.87104e-05	-0.00432746	0	-0.0117732	-8.03558e-06	0	-0.000356495	0	0	0	0.0336485	0.000373251	0	-0.0538603	-0.00631855	0	-0.00422707	-0.000343512	-5.38881e-05	0	0	-7.29001e-05	0	-1.55183e-05	-2.72369e-05	0	-0.00293768	0	-0.000208031	0	0.00824535	0.00233573	0	0	0	0	0	-0.000725799	7.33018e-06	0	0	-0.00580861	0.000529633	0.0221727	0	0	0	0	0.00783909	0	-0.0114329	-0.00100778	0	0	0	-0.00189987	-0.00073212	0	0	0	0	-0.00194058	-0.00875462	0	-2.124e-05	0.0125544	-0.000204358	0.00103242	-0.019526	-0.000264729	-0.00100214	-0.00186073	0.000641316	0.0119603	-0.000298258	9.43257e-06	-0.00111816	0.00165682	0.00065403	-0.000233727	0.000215898	0	0.000341913	-3.16142e-05	0.000228601	-9.58741e-05	0.000224306	0.00228107	0.000218452	-0.000361068	-6.56135e-05	0.000108828	0.012429	0.000714983	0.000232395	0.0610152	-0.0175215	0.00403851	0.00126627	-0.00289845	0.0413967	4.63572e-05	0.000690603	0.0307032	0.00092482	-0.05474	-0.0401732	4.68394e-06	-0.00516681	-0.0310798	0.00242061	0.000129383	-0.00371716	-0.00317655	0.00641147	0.018647	-0.0127874	0.0027094	0.00615334	0.0119646	-0.00291043	0.00922807	0.00117201	-0.000139469	-0.0322838	-0.00447312	0.000355532	-0.00117175	-0.00770871	-0.00204864	-0.000771667	-0.000969306	0.0132322	0.0023044	0.00158771	0.0187082	-0.00258656	0.0139127	-0.00411513	-0.00142078	7.11692e-05	0.00598615	-0.00121142	0.000313473	-0.000303554	-4.08725e-05	0.000924679	0.00754675	0.00431091	-0.00442737	-0.000201575	-0.00555775	0.000208603	-0.000900343	0.00138046	0.000159739	-0.000531626	-0.00410627	-0.00027978	0.000528524	0.000615638	-0.00199308	-0.00122532	0.00236409	-0.00107122	-0.000763828	-0.000159947	-0.0015284	0.0151964	-0.00125767	0.0114804	0.000727717	-0.00296209	0	0	-4.61981e-07	0	-0.000886785	0.0226488	-0.000123924	-0.000172159	0.000297706	0.000170903	2.82621e-05	-0.000181207	-0.000603505	0.000116339	1.16077e-06	-9.7266e-05	-1.22063e-05	0.0166307	0.00304232	0.000187838	-0.000215205	0.00651126	0.000173471	-0.0153353	0.000301463	0.00119234	-0.00216515	-0.000502653	-0.000892413	-0.000408277	0.000497198	0.000192156	-0.000407835	-0.000828058	-0.018399	-5.44798e-05	-0.000679831	0.00198546	0.000327158	2.4436e-05	-0.00019964	0.000627386	0.000787427	-0.000269409	0.00168404	-7.6134e-05	8.90398e-05	0.00152665	0.0127188	0.0531575	3.60223e-05	-0.000621722	0.000941019	0.000238538	0.000495697	-0.00012945	0.00629672	0.00360489	0.000127249	-0.000620728	0.00192432	-0.000414138	4.19509e-05	-0.000554915	0.00083933	4.73849e-05	-5.14317e-05	0.000854262	0.000163121	0.000619765	0.000202527	-3.4397e-05	0.000347431	0.000186814	-0.000195028	9.37124e-05	-0.00104863	-0.000879634	0.0128663	0.000251829	-6.80394e-05	-3.64433e-05	0.00414848	-8.94982e-05	8.14231e-05	0.000181946	0.00136209	-0.000395933	-0.00508265	-0.000125742	-1.17433e-05	-0.0034256	0.000575766	-0.00438683	0.00265339	0.000813089	0.00015517	-0.000760754	0.00226174	-0.000850811	0.000810657	0.00938235	-7.50132e-06	-4.79606e-05	-1.42632e-05	0.000344486	-4.06782e-05	0	0.00020089	0.000114083	0.00101226	0.00312238	-0.000549353	-0.00066068	0.000697457	0.000313748	1.10852e-05	0.00358281	0.000255069	2.26245e-05	-0.00458296	-0.041063	-0.00197181	0.00623104	0.000187967	0.00304041	0.0127772	0.0100722	0.00104138	0.00216988	0.000191974	0.0011472	0.00292069	-0.00501753	0.00100658	0.00231111	0.000656835	0.00193115	0.000563046	0.00479085	-0.00402239	-0.0548584	-0.0640664	-0.0123894	-0.000370524	-0.00102337	0.00269306	0.00131937	-0.0303336	-0.0017079	-0.00157253	0.00163278	0.00240199	-0.00267819	0.00254417	0.000540715	0.0011353	0.00291637	-0.00421645	0.00072148	-0.00102793	0.00725352	0.000252938	0.00019867	0.00180112	0.00299092	0.00424338	0.00179403	-0.00839965	-8.83619e-05	0.00529932	0.00123484	0.00242688	0.00246232	0.000629777	-0.00319474	0.00921842	-0.0320223	-0.0668803	-0.00688347	0.00543134	-0.00212957	0.00978869	0.0088332	0.00195365	0.000103129	-0.00669007	-0.000641739	-0.000258168	0.00710727	0.00107835	-0.0353725	0.00158345	-0.000378241	-0.0183856	0.00163621	0.00113762	-0.00122685	0.00731477	0.00482839	0.000892806	0.00428593	0.0271709	-0.00139225	-0.00101792	0.00373815	0.00111649	0.00180999	0.00515209	0.00662565	0.00116677	0.0560888	0.000237802	-0.000898995	0.00930771	-0.000722595	0.00026437	0.00516407	0.00261688	0.00259285	0.000625967	-0.000695417	0.00192452	-0.0032399	-0.000296467	-0.0030023	0.00668383	0.000773343	0.000916925	0.00153905	0.00644579	0.0769113	0.0188707	-0.000155392	0.0143711	-1.94272e-05	-0.00156979	-0.00193934	-0.000274499	0.00237286	-0.000302645	-1.73197e-05	-7.53121e-05	-0.00175897	-9.28412e-05	-8.73552e-05	0.000724773	-0.000549173	0.000395108	0.00018197	-0.000253814	0.0001328	1.973e-05	8.05035e-05	0.000194587	-0.000163256	0.000129171	-0.000178637	0.000569454	0.000134398	0.00174229	0.000107155	8.96314e-05	-0.000283355	-0.000242767	1.88869e-05	6.55025e-05	0.00414654	-0.000319111	-3.55491e-05	-0.000473675	0.000102182	0.000401961	-0.000287336	-0.000508652	-0.00245162	-0.00103887	0.000132244	-0.00161653	-1.12914e-05	0.000278806	-0.000453544	-0.00137541	-0.000864646	-0.00117915	0.00032581	0.000518539	-2.93878e-05	-3.97104e-05	-0.000562726	0.000230263	0.001214	0.000426983	-0.00193531	0.00146066	0.000126077	0.00149047	0.00152809	0.00112356	-0.000183965	-0.000166533	0.000265817	0.000614488	0.000898048	0.00105407	-8.42534e-05	-0.000168368	-0.00423329	0.000372291	9.38612e-05	0.00482255	0.000202913	0.00186295	0.00155503	-0.00141523	0.00103545	3.90517e-05	-0.000476341	-0.000410642	-5.94426e-05	0.000422788	5.81732e-05	-0.000610564	0.000157484	0.00051737	0.000526219	3.75017e-06	-0.000455525	-0.00123456	-0.00010426	-0.000280685	0.000805774	0.00472287	-0.00792489	-1.41327e-05	0.00131169	0.00154862	0.000992763	0.0010391	-0.000141885	0.000114875	0.00134151	4.10458e-05	-0.00216877	0.00127955	5.56479e-05	0.00483428	6.89631e-05	-0.000716622	0.000202186	0.000201573	0.000564263	-0.000591664	-6.21867e-05	-0.000744221	0.000564274	9.53506e-05	0.000193808	-0.000858536	0.00710368	0.00188033	0.000249757	-0.00275265	0.00206365	-3.83642e-05	0.00247663	-0.000126972	0.00138792	0.000121634	0.000871649	-0.000231751	0.00016767	0.000572181	0.0012235	0.00021947	-9.65328e-05	0.000514263	0.0124015	0.00176378	6.30747e-05	-0.00645601	-0.000637021	-0.00393319	-0.000459554	0.000353973	1.26292e-06	6.22475e-05	-0.000430231	-0.0012322	-0.000666219	-0.00108613	7.75012e-05	0.00251189	4.99726e-05	0.00254974	5.26711e-05	0.00546145	-0.000313474	2.27581e-05	-0.000192395	0.00253411	0.000527342	-5.57998e-05	-1.84198e-05	-0.000135352	4.36751e-05	0.000605828	0.000935262	-7.2207e-05	0.000997333	-0.00140369	-0.00263358	0.00381228	0.000925784	-1.31218e-06	0.000331559	0.000298902	-0.00108384	0.000792138	-0.00111751	-1.59656e-05	-1.52041e-05	0.000599177	0.00106456	0.000519748	0.000220615	0.000784378	0.0010288	-0.00185631	0.001006	-0.00146929	-0.000194066	0.00448232	-0.00154139	6.10969e-05	1.15233e-05	0.00106194	0.000363924	0.000206623	0.00107127	0.000272531	-0.000713797	0.000192017	-6.84383e-05	3.22819e-06	-0.0016909	0.00268868	-0.000803847	-0.00251496	3.39637e-05	2.42556e-05	0.000211324	-0.000684964	0.000132856	0.000163346	0.000577718	0.000315927	-0.000719517	0.000387019	-8.90041e-05	0.000714023	-2.13401e-05	-0.000145873	-0.00238966	-0.00144338	5.76678e-05	-5.70817e-05	7.10918e-05	-0.00122055	0.000590677	0.000968227	-0.00025723	0.00259947	0.000503127	0.00014566	0.00255926	-0.000567102	4.69654e-05	-4.85706e-05	0.000163897	-8.09778e-05	0.0010655	0.000180845	-0.000704788	0.00030169	0.000315273	0.000450154	-0.000241898	0.000491005	0.00176875	0.000503967	3.48759e-05	0.00649629	-0.000155896	-0.000110566	2.92751e-08	0.00379541	-0.000175009	-0.000262086	-0.00190647	0.000734922	-0.000574537	0.000227564	-0.000197954	0.00016402	0.000434388	9.26e-05	0.000393447	3.32216e-05	8.43935e-05	-0.000698574	6.6679e-05	-0.000410053	-0.00116701	0.00261718	0.00131394	0.00049587	-0.000975245	0.00083061	0.000231548	0.000673108	-0.000292562	0.00905781	-4.17946e-05	8.136e-05	0.00135865	-0.000117524	0.000428742	0.000110588	0.00026059	0.000399714	-0.000196803	-0.000916151	0.000643493	-0.000135372	-7.13484e-05	0.000788867	0.00023735	-0.000201518	-0.000432296	0.000880759	0.000393352	0.000174814	-0.000286185	-0.000365153	2.44721e-05	0.00131174	0.00016569	-0.0001517	0.000388275	0.000174232	0.00214097	0.00278205	0.000524384	0.000463364	-0.00182918	0.00315582	-0.000510493	0.0357926	-0.000455873	0.00044819	7.08087e-05	-0.000537192	-0.00378122	0.000576246	0.00105034	0.000450511	2.90512e-06	-0.00362899	0.00142786	-0.000797317	5.18597e-05	-0.000630766	0.000502299	-0.00058131	0.000480353	-0.000258686	-0.000103203	-0.000447312	0.000186486	-0.0015304	-0.00143258	-0.000303349	0.00115157	0.00104953	0.000356139	0.00505624	-0.000193269	-0.000815515	-0.00024428	0.000188633	-0.000179995	0.000150206	0.000786792	-0.000319293	-0.00115855	0.000984707	9.77898e-05	-2.14774e-05	-0.0015995	-0.000574974	0.000159551	0.000846502	-4.30857e-05	8.31388e-05	0.000371377	4.12847e-05	0.000733538	-4.37774e-05	0.000505785	-0.00104187	0.00127664	0.000275131	0.000211656	0.000337148	-4.58704e-05	-0.000831797	0.000144766	0.000149955	0.000595663	-2.25149e-05	-0.000196072	0.000152231	3.84014e-05	-5.17996e-05	-0.000332034	-1.00058e-05	0.000124537	0.000176946	-0.00207721	0.000311722	1.49021e-06	0.0014291	-0.000299097	-0.00021563	-0.000531844	0.000368674	-6.74875e-05	0.000337651	0.000170746	-0.000283097	0.00095522	0.000211432	-8.53287e-06	-0.000180433	0.000690644	0.000189977	-2.07653e-05	0.00797769	-0.00175769	3.80613e-06	-0.00119724	-0.000731535	-5.3579e-05	-3.86766e-05	-0.000348008	0.00177796	-0.000341674	-3.34003e-05	0.000340366	-7.5108e-05	0.000479394	0.000704145	-0.000415009	-0.000173701	0.000146268	-0.000213786	9.3129e-05	0.000492768	-0.00120639	0.000573292	5.23476e-05	0.000243179	0.00135824	-0.000138102	0.0679273	-0.00132468	-0.000128572	0.000598052	9.45819e-05	-4.40345e-05	-0.000557271	0.000183657	5.01044e-05	0.000381591	0.000212019	0.000665544	2.96882e-05	0.000109958	-0.00172463	0.000313988	0.00139018	-0.000146177	0.000178967	0.000138499	6.97631e-05	-0.000156862	1.59813e-05	-2.48043e-05	0.000164758	6.33768e-06	-0.00111418	-0.000264736	0.000348624	0.00294773	0.00149805	0.00540869	0.00146348	0.000189827	3.08468e-05	-0.000438324	0.00898121	6.83893e-05	-0.000908962	0.000100703	1.61873e-05	0.000974207	0.000448995	0.000161014	0.000426076	0.000479824	-0.000275723	0.000133344	-0.00149469	0.000613883	-0.000664297	0.00010582	-0.000867423	0.000177964	-0.000395161	0.000111362	-0.0001679	-0.000787322	0.00155608	-0.000152886	-0.00096583	5.73668e-05	0.00017098	9.20715e-05	0.000340725	0.000808367	4.16107e-05	8.30017e-05	0.000159078	-0.000423534	0.00018738	6.427e-05	0.000282843	2.58956e-05	5.64456e-05	-0.000125516	-0.000237917	0.001463	-0.00170124	-9.7662e-05	0.000785527	1.40546e-05	0.00059175	-0.000900474	-6.16154e-05	-4.84274e-05	0.000148277	-0.00012989	0.000626812	0.00102831	0.000347179	0.00211187	9.39296e-05	0.000875887	0.00135421	-0.000467452	0.000177489	9.98327e-05	0.0003877	-0.00122206	0.000279536	2.50685e-05	-0.00107461	0.000125571	0.00110204	-0.000197714	0.000302254	3.5377e-05	-0.000480425	-8.84604e-05	0.000259763	-0.00110325	7.77953e-05	2.08211e-05	0.00026601	0.000377144	0.00031367	0.000119012	0.000235627	0.00112767	0.000709421	-0.000306914	0.00020067	-0.000818449	0.000330869	9.92087e-05	0.000106787	0.00114797	0.000118765	-6.2855e-05	0.000458129	-1.81279e-05	-0.000752155	-5.53825e-05	0.000387302	0.000243145	0.000671225	-9.87047e-05	0.000370938	0.000325385	3.53157e-05	0.00781995	0.000132234	0.00102081	-2.72357e-05	8.85812e-05	0.000986021	0.000857964	0.000329621	0.00015019	-0.00224013	-4.34869e-05	-0.000140903	-8.75387e-06	0.000631051	-0.00245629	-1.20772e-05	0.000924885	0.000171056	-0.000400303	0.000681834	0.0228398	4.37765e-05	0.000848036	-0.00244564	0.000317966	-0.00214111	0.000304002	0.000784643	4.159e-05	4.6696e-06	-6.10153e-06	0.000174673	0.00121376	0.000462954	-9.61272e-05	0.0290291	-0.00154772	-2.67457e-06	0.00220933	-0.000237216	0.000301687	8.47708e-06	0.00447551	0.00012787	0.00178658	0.000849172	0.000248234	0.000456848	-0.000158803	-0.000211184	0.000473671	0.000635316	-2.46067e-05	0.000808005	-0.000242369	-0.000191838	0.00327755	-0.000560464	-0.00125371	-0.00411045	0.000193957	0.00028845	0.00038658	-0.00057783	-1.83116e-06	0.00113612	5.32268e-05	0.000127805	-0.00231812	-0.000956128	0.000278349	0.000570693	2.45152e-05	-0.000483926	0.00142734	0.000366672	-0.00163523	0.000125808	-5.74698e-05	-0.000170272	-0.000792597	0.00434821	0.00058701	-0.000386211	0.00122399	-0.00204109	-0.000721685	-0.000340724	0.00147495	0.000435725	-3.44322e-05	-0.000184439	0.00382156	-0.00164596	0.00154938	4.36853e-05	-0.000201004	0.000105425	0.000214616	0.000565524	0.000771487	-0.000610286	0.00438557	-0.00262056	4.72234e-05	0.000151759	-1.90834e-06	0.000429857	-4.02893e-05	-0.000107918	0.001274	NA	NA	NA	NA	NA	NA	NA	NA	NA	NA	NA	NA	NA	NA	NA	NA	NA	NA	NA	NA	NA	NA	NA	NA	NA	NA	NA	NA	NA	NA	NA	NA	NA	NA	NA	NA	NA	NA	NA	NA	NA	NA	NA	NA	NA	NA	NA
x30MCx1355	0.00312016	0.00182454	0.0119498	-0.00159359	-0.285356	0.000543722	0.0151191	0.003623	-0.000549518	0.00488632	-0.0040371	2.40155e-05	0.0010027	-0.00678696	-0.0529823	0.00879981	0.00893033	0.00373656	-0.00103222	0.00893324	0.00148509	0.000974553	-0.0237526	0.0125098	-0.00262544	-0.00970038	-0.00560218	-0.00826911	0.00411022	-0.0217712	0.0299942	-0.00933436	0.000967686	-0.00542712	0.0736376	0.00390688	-0.00897819	-0.0186545	0.00702075	-0.000621133	-0.00123018	0.00180549	0.00656623	-0.00930976	0.00408642	-5.58346e-05	-3.80506e-05	0.00105127	0.00638158	0.0239537	-0.00322996	-2.02564e-05	3.51898e-05	0	0	0	0	0	0	0	0	0.000210758	0	0	-4.93645e-05	-0.0002988	-0.0312093	-0.0413124	0.0147493	0.0472575	0.000480908	-0.0136589	-0.00272405	-0.00950267	0.00360771	-4.38809e-05	0.0502469	0.0111633	0.000157384	-0.0151271	-0.03747	5.33388e-05	-5.67497e-05	0	0	0.000167501	-0.00168654	0.0116703	0	0	0	0.00119765	0.00402854	-0.00509226	0	7.0524e-05	-0.0318431	-4.63814e-05	0.00635596	-0.000329799	0.0952623	-0.00142292	0	-0.000678961	-0.00417149	2.43133e-05	-0.000680499	0.00218003	0.000456995	0.0304946	-0.000661973	-9.10003e-05	0.000657095	7.57894e-05	0.00687935	0.000111228	1.66987e-05	0.0100509	0	0	0	0	0	0	0	0.0268417	0	0.000434062	0	0	0.0339484	0	0	0	0	0	0	0	0	0	0	0	0	0	0	0	0	0	0	0	0	0	-0.000282208	5.20549e-05	9.25549e-06	0.0340097	0.00285743	0.00022092	-0.000294167	-7.24856e-05	0	0	0	0	0.0149969	0	0	0.00707194	-0.000216644	0	-0.00290232	-0.000289546	-9.63625e-05	1.27559e-05	-0.00535011	0	-0.0139064	-7.28293e-06	0	-0.000352047	0	0	0	0.0340148	-0.00031011	0	0.113844	-0.00672526	-4.62155e-06	-0.00552026	0.00222992	2.45703e-05	0	0	0.000118762	-6.2789e-06	-1.99634e-05	-1.39439e-05	0	-0.00347039	0	-0.000204624	0	0.0105423	0.00236229	0	0	0	0	0	-0.000983942	9.8132e-05	0	0	-0.00540849	0.000504247	0.0250322	0	0	0	0	0.00710452	0	0.0228176	-0.00148587	0	0	0	-0.00139658	-0.000492102	0	0	0	0	-0.00105543	-0.00756077	0	-1.74509e-05	0.0101544	-0.000173883	0.000908559	-0.0184705	-0.000623365	-0.000893363	-0.00313449	0.000294757	-0.0149665	0.000587542	-2.44207e-05	0.000141373	0.00429908	-0.00105234	0.00044946	0.00024131	0	-1.092e-05	9.07225e-05	-0.000201566	-2.57984e-05	0.000200501	0.00214032	-0.000123382	0.000538549	0.000486929	-0.000197677	0.0145172	0.000870778	0.000231894	-0.0227622	-0.0177546	0.00363729	-0.00744956	0.00372486	0.0242022	1.26412e-05	-0.000576125	0.035873	0.00104997	-0.0691666	-0.0342579	1.6088e-05	-0.00557919	-0.0351172	0.00273599	0.000403241	-0.00198474	0.000999391	0.00998754	-0.00832472	0.0339992	0.0044213	0.0041801	0.00753473	0.00560344	-0.0279216	0.00228461	7.32451e-05	0.0250265	-0.00287661	0.000653847	0.000271808	-0.00829214	-0.00113643	-0.000579461	0.00659259	0.0100296	-0.000479903	-0.000127765	0.0206397	-0.00303444	-0.00223296	0.000392473	0.000500199	-0.000295573	0.00271007	0.000644405	0.000274015	0.000246324	0.000550208	0.000632321	0.00334071	-0.00144584	0.00159311	0.000130776	0.00336722	0.00043449	0.000282002	0.000284313	-0.000214158	0.000145023	0.000205792	0.000529371	-7.63524e-05	-5.46291e-05	0.000172561	0.00158062	0.00226058	-0.000715551	-0.000899899	0.000248871	0.000234529	0.0121508	-0.00163661	-0.00025013	0.00026335	3.50431e-05	0	0	-0.000237792	0	-5.05191e-05	0.0380497	-0.00018547	-0.00086261	0.000166427	0.000127159	-0.00154119	-0.000143737	-0.00111626	-0.000448839	-2.38866e-06	-0.000143773	5.92325e-06	0.0159434	0.00206674	-0.000167938	-0.000500842	-0.000719184	-0.000322669	0.00607179	-0.000246203	-0.00581234	-0.00173564	-0.000506911	0.000570955	-0.000827684	-0.000612086	-4.91139e-05	-0.000556935	-0.00100106	0.0141555	-8.59198e-05	-0.000821699	-0.000692165	0.000247302	-3.54289e-05	-0.000178572	0.000198847	-0.00145816	-0.000411253	0.000248712	6.04458e-05	-0.000290234	0.00337143	-0.00490938	0.0592673	0.000188672	-0.000121084	-0.000301738	-0.000303285	-0.000967528	0.000288258	-0.00246385	0.00104538	-1.8223e-05	-0.000730672	-0.00367578	-0.0010306	-0.000108256	-0.0020715	-0.000752279	5.49091e-05	-0.000150769	-0.000299072	-9.1051e-05	0.00028906	-0.000124865	-0.000796492	-0.000140807	-2.93671e-05	-0.000813754	2.11555e-05	-0.00204898	-0.000796959	-0.0113249	-0.00016442	-0.000115563	-6.24324e-05	-0.00295983	-5.90675e-05	4.88708e-05	2.14459e-05	0.000752381	-0.000119415	0.00703744	-2.1329e-05	-0.000646665	-0.00448062	-0.00247892	0.0081627	-0.000989138	0.000577942	-1.6109e-05	-0.000647333	0.00227167	0.000109996	0.000588284	0.00809135	2.73133e-05	-0.000366022	-9.88183e-05	-0.000489339	-0.000387949	3.63056e-07	0.000458868	9.60572e-05	0.00135353	-0.000406442	0.000575264	0.000988969	0.00458695	-0.000193149	2.09401e-05	-0.00207855	-0.000217348	-0.000228454	-0.00396357	-0.0492464	-0.00148425	0.00344989	-0.0010558	0.00329481	-0.0189818	0.00711758	0.000989388	0.00250459	0.00120128	0.000882002	-0.00153825	0.00109212	0.000957609	-0.000571831	-0.00172261	0.00267249	-4.82396e-05	0.00211324	-0.00486436	-0.114497	-0.0547396	0.0464501	-0.000135848	0.00261878	0.00409196	0.00205969	-1.86024e-05	0.0004288	-0.00285346	0.00358075	0.00203075	0.00199123	0.00232264	0.00148423	-0.00408418	0.00118456	-0.00480081	0.00115091	0.000976975	0.0047029	-0.000861788	-0.000137329	0.00316353	0.0021172	0.0015804	-0.00375838	-0.00671387	-0.00116085	-0.0048491	0.000883285	0.00901725	-0.00314599	0.000985377	-0.00577306	0.00966889	-0.0595003	-0.0191149	-0.00597594	0.00518513	-0.000643173	0.00692123	0.0111641	0.00317691	0.00175681	-0.00525548	0.000590689	-0.00026135	0.00140136	-0.000889814	-0.00351041	0.00300073	0.00121293	-0.0166402	0.00221519	-0.0712111	-0.00213932	0.00799522	0.00412186	0.00065383	0.00430973	0.0286294	0.00495439	0.000451278	0.00113609	-0.00165604	-0.0027332	0.00508712	-0.00596517	-0.000735489	0.0526883	0.0012878	0.000766634	0.00244755	-0.00058298	0.00226756	0.00556381	-0.00437619	-0.0025156	0.00212213	-0.00106808	0.00126758	-0.00371289	0.00096566	-0.00277657	0.0053784	0.00111867	0.000884605	0.00323923	0.00376461	0.0776237	0.0266101	-3.2968e-05	0.0141047	0.000150101	-0.000607107	-0.00232337	0.000267681	0.00179245	-0.000505083	5.87352e-05	-0.000142828	-0.00181528	-4.03404e-05	-7.27679e-05	-0.00136871	0.000171019	-0.00120357	0.000108361	-8.92802e-06	8.8405e-06	0.000207711	2.82937e-05	-0.000838551	-0.00013541	5.2957e-05	-0.000137888	0.000111053	-0.00138381	0.00161364	0.000213794	-0.00030496	-0.000385135	0.000495455	-0.000150578	-0.000288844	0.00513993	0.000316807	0.000445069	-0.00188333	0.000118681	0.00249754	0.000365407	0.00136123	-0.00168092	-0.000780636	-0.000703666	0.00301446	-0.000209004	-0.000151461	-0.00051131	-0.000873695	-0.0010965	0.00069771	7.09164e-05	0.000219123	0.000433675	8.82423e-05	0.000264361	-0.000143817	0.00133581	0.000340426	0.000323284	-0.00620614	0.0037246	0.00193531	0.000749706	-0.000291103	-2.5162e-05	-0.000587436	0.000259057	-0.000522519	0.000315396	0.00153351	0.00018225	0.000294024	-0.00712669	0.000811202	0.00107284	-0.00160583	0.000341879	0.0028315	-0.0159567	0.000664971	-0.00104045	-0.000654652	0.00156645	0.000256213	-7.04533e-05	6.90123e-05	-3.83266e-05	0.00247278	0.000298714	0.00141588	2.10423e-05	-7.87656e-06	-0.000139574	0.00399055	1.73997e-05	-0.000742576	-0.0012022	0.0049493	0.00203308	-1.3531e-05	0.000720426	0.00042865	0.000925129	0.000441877	-0.000355869	5.98231e-06	-0.00149502	0.000150031	0.00837023	0.000312382	4.27415e-05	0.006285	0.000136565	0.000262214	0.000245774	-0.000206038	6.83608e-05	-0.000147498	-0.000114331	-0.000335066	-0.00296298	0.000131716	-0.000150272	0.00283577	0.00468567	0.000954605	-0.000349125	0.000870362	-0.000814032	8.30796e-05	0.00226291	6.78232e-05	-0.000477165	-0.000728532	0.000909731	-0.000482326	-0.000307107	0.000493533	0.000946607	-1.04787e-05	3.93568e-05	-0.000353808	0.0102733	3.29438e-05	7.77101e-05	0.00389293	-0.00021123	0.0186214	0.000196135	0.00230682	1.46567e-05	0.000341806	-0.000332865	-0.00142302	-0.000830332	-0.00299548	8.65205e-05	-0.00452943	0.000431978	0.00420612	0.000451803	0.00750186	-0.0010507	-0.000112049	0.000466192	0.00186191	-0.00133587	0.000208948	-0.00011239	-0.000634114	-0.000885624	-0.000484305	0.00139074	8.01893e-05	-0.000649508	-0.000152025	-0.00134086	0.00533621	0.000400764	-4.97887e-06	0.000685187	-0.00106529	0.00182014	0.00049036	-0.001763	5.22392e-05	-0.000407719	0.000899835	0.00169648	-0.000390543	-3.71696e-05	0.00027811	0.000592701	0.00256209	0.000704627	0.00181921	0.000277871	0.00271217	-0.00135599	3.99328e-05	-0.000230743	0.000317103	0.000296436	0.000327903	0.00157153	0.00201786	0.000132426	-0.000513593	2.78916e-05	2.67619e-05	-0.00161567	-0.00570905	0.000157667	-0.00191012	3.46708e-05	-3.22827e-05	-0.000703138	-0.000121838	-0.00115192	-0.000478747	0.000467697	-0.00572513	-0.00071827	0.000261521	-0.00011195	-0.000200541	-4.79553e-07	2.39786e-05	-0.00232134	0.00417395	0.00017726	6.44359e-05	9.54104e-05	-0.000330795	0.000966384	-0.00245754	-0.000349613	0.00283281	0.000474447	-0.00186731	-0.000716635	-0.000118885	3.67848e-05	1.47776e-05	-0.00176404	-0.00016503	-0.000308209	0.000126721	0.000142202	-0.000175359	0.000523639	-8.69978e-05	-0.000260939	0.000535459	0.00454511	0.000214197	0.000390909	0.00452458	-3.49306e-05	2.83099e-05	-5.42383e-05	0.00188825	-0.00303046	0.000128539	-0.00213112	-0.00119697	0.000118558	-7.41596e-05	0.000889194	-0.00018914	-0.000101549	-0.000780267	0.000178434	0.000325012	0.000214381	-0.00305901	-6.14396e-05	0.000155574	0.000523452	-0.00303038	0.000355876	-0.00396777	0.00103401	0.00281935	-0.00715889	0.000435742	0.000582767	0.00768431	3.4893e-05	9.47029e-05	0.000560881	0.00062937	0.00108911	-4.279e-05	0.000417195	7.20297e-05	-9.49864e-05	-0.00050816	-0.000541492	0.000192304	0.000248926	0.000848174	-0.000673336	-0.000264386	-0.000148886	0.000920671	-0.000261906	0.000202542	0.000139545	-0.000313339	2.57796e-05	0.000521554	-0.00013663	4.39461e-05	-0.000194046	-0.000297555	0.00318861	-0.00104902	0.000292257	-0.00156896	-0.00162081	0.000435535	-0.000659508	-0.0215738	-0.000684748	0.000330128	2.86824e-05	0.000337309	0.00048645	5.49467e-05	-0.00212933	-0.000314313	0.000114473	0.000697605	0.00533425	-0.000890508	0.000616765	-0.000628933	0.000656854	-0.000448176	0.00230112	-0.00100946	-8.98796e-05	-0.000151739	1.60897e-06	-0.00218656	0.00341698	0.000122618	-7.59581e-05	9.18164e-05	4.12605e-05	0.0115577	3.40297e-05	0.00210408	0.000745095	-0.00129549	-4.30003e-06	0.000305882	0.000254449	-0.000234017	-0.00580269	0.000779731	0.0033522	-4.06692e-05	0.000467055	-0.000242116	0.00023472	-0.00264459	-2.94429e-06	1.99338e-05	0.000378955	1.15161e-06	-2.00649e-05	-0.0012933	0.000463826	0.00224354	0.00149428	0.000384471	0.000563361	0.000263483	-5.3667e-05	0.00190717	-7.92783e-05	6.49119e-05	0.000332123	-0.000999835	0.000379396	-0.000366915	2.01312e-05	-0.000699051	-0.000578677	-2.08121e-05	0.000188525	1.87157e-05	0.00107103	0.000367942	5.04922e-05	0.0031038	0.000242994	-0.000356066	0.000730664	0.000196873	-0.000141051	-0.000682076	6.30178e-05	5.2669e-05	0.00108857	-9.42327e-05	-2.63818e-05	-3.40108e-06	0.000483173	-0.000290523	0.000724254	0.0216348	0.0015383	0.000182167	0.000570122	0.00299144	4.48018e-05	-4.18558e-05	-0.000588107	0.00262296	6.40732e-05	-2.48158e-05	-0.000409406	0.00148381	0.000477316	0.000568364	-0.000793189	-0.000452089	0.000291786	7.25842e-05	5.98555e-05	0.000811599	-0.000502607	0.00102012	-0.000112268	5.09265e-05	0.000830812	0.000104896	0.108232	-0.00241102	-0.000137059	-0.00148463	9.66723e-05	9.4879e-06	0.000421641	-4.19607e-05	0.000114609	0.000610549	0.000177175	0.000480387	-0.000153345	-0.000178307	0.000588004	-0.000643096	0.00151289	-0.000170875	6.01414e-05	0.000144879	-0.000172081	0.000258504	2.01518e-05	-6.03297e-06	-0.000259243	8.02801e-05	0.000333714	1.78362e-05	0.000656543	0.00255243	0.00162643	0.00144993	0.00194888	8.15693e-05	-1.55797e-05	7.29154e-05	-0.010283	9.54965e-05	8.85274e-05	4.1929e-05	2.78524e-05	0.00110512	-0.00436435	-0.000317272	0.000326906	0.000785181	-0.000364125	-7.86058e-06	0.00207592	0.000589006	-0.000414986	0.00018431	0.000431016	0.00194925	0.000353364	-0.000588002	-0.000176194	0.00120448	-0.00518656	1.06156e-05	-0.000758185	-0.000216284	-0.000594929	0.000142259	-0.000207823	0.000461734	0.00016595	3.51454e-05	-0.000390639	-0.00106593	0.000283758	0.000148988	-0.000639467	-5.65724e-05	4.96062e-05	-9.64714e-05	0.00114506	0.00352942	-0.00287565	-0.000132305	-0.00907291	2.89785e-05	0.000629482	-0.00269304	-0.00019811	0.00066801	-3.21762e-05	1.5337e-05	0.000491648	0.00538261	0.000379591	-0.0171398	5.62347e-05	0.000787374	-0.000404718	-0.000672402	-0.000182901	-0.000867309	-0.00460173	0.0012176	4.63975e-05	1.9373e-05	-0.00130741	0.000138994	-0.0002928	-0.000132956	0.000639617	0.000149072	0.00142185	-0.000228092	5.90125e-06	0.00309199	2.56489e-05	-0.000240694	0.000412523	-0.00126386	6.86541e-05	0.00063219	1.24172e-05	0.00119645	0.00327353	1.71226e-05	-0.00050462	0.00081477	0.000216302	0.000134096	-7.06395e-06	0.000506043	0.000806423	0.000141055	-0.00041107	-1.3304e-05	-0.000754265	0.000336133	-0.000117846	-0.000687127	-0.00018937	0.000396406	-0.00127552	0.000124859	-0.000251189	0.00457851	0.000469879	0.000295574	-4.40053e-05	5.29971e-05	0.00108602	-0.000348961	0.000427748	0.000502949	0.00308283	-9.83488e-05	0.000280827	0.000124761	0.000668145	0.0023405	5.30255e-06	-0.000100768	-0.00104829	-0.000532884	0.00030929	0.03136	1.32355e-05	-0.000195439	-0.00252939	0.000316627	-0.0033076	-0.000755005	-0.000769682	-4.01708e-05	0.000310211	-0.00187431	-0.000129009	-0.000346134	-0.00194524	-0.000129516	-0.0208964	-0.00260093	-0.000135995	0.00200911	0.000203465	0.000176158	-3.44576e-05	-0.00666791	3.27766e-05	-0.000221436	-0.00325772	-0.00240651	0.000457398	0.000170139	2.23382e-05	7.49468e-05	-0.000180815	0.000138282	-0.0071476	-0.00233975	0.000359474	0.0044802	-0.000195725	-0.00217481	0.00343869	1.08341e-05	-0.00461549	0.000827752	-0.000532441	0.000433074	-0.00060289	-0.000379936	-0.000496545	0.00116635	0.000908962	0.000451744	0.000436077	6.5966e-05	-0.000689615	-6.48189e-05	0.000649492	-0.00825119	-0.000446938	2.87268e-05	-0.000211579	-0.00117531	0.00136284	-0.000763332	0.000679215	0.00210908	0.00383472	-0.000741959	-0.000594875	-5.12727e-06	0.000298383	5.85711e-05	-0.00047134	0.00839443	0.00143968	0.000102699	-0.00132057	2.4307e-05	0.000223909	0.000166898	0.00072595	0.000725658	0.000624326	-0.00882026	0.00168936	-0.00022516	0.000202184	-0.000402392	0.000272468	-0.00177186	-0.000227778	0.000142312	NA	NA	NA	NA	NA	NA	NA	NA	NA	NA	NA	NA	NA	NA	NA	NA	NA	NA	NA	NA	NA	NA	NA	NA	NA	NA	NA	NA	NA	NA	NA	NA	NA	NA	NA	NA	NA	NA	NA	NA	NA	NA	NA	NA	NA	NA	NA
x30MCx1405	0.000655957	0.00276114	0.00182206	-0.00139418	0.125404	0.0103912	0.0209038	-0.000355421	0.00647669	-0.0181364	-0.00187471	0.00157483	0.00168278	0.00793656	-0.0750109	0.00209662	0.00939547	0.00737067	0.000395227	0.00833104	-0.000711398	0.00425852	0.0534885	0.00674208	0.0316707	-0.00913307	0.00528142	-0.00498876	-0.0253181	0.0185404	0.00642622	-0.00011111	-0.000147245	-0.000209401	0.0510981	0.0043099	0.0101936	0.0178888	0.0092904	-0.000384388	0.00395394	0.00867749	0.00718484	-0.000606697	0.0049423	5.78011e-05	0	0.000872392	0.00657379	0.0244078	0.0047491	-2.70536e-05	0	0	0	0	0	0	0	0	0	0	-3.13449e-05	0	-6.99348e-05	-0.000124586	0.0446535	0.0247583	0.012529	-0.0215836	0.00114456	-0.0122502	-0.00282131	-0.0107478	0.0059283	0.000121727	0.050202	0.00974679	7.31914e-05	-0.0141247	0.0308084	0	-0.00019583	-2.65802e-05	0	-1.24704e-05	0.00306814	0.00925438	0	0	0	0.00113047	0.0153966	0.00385477	0	0.000692625	0.00291193	0	0.00611295	4.03354e-05	0.208192	-0.00141734	2.55443e-05	-0.000409873	-0.00338213	6.6771e-05	-4.65809e-05	0.00271636	0.00140254	0.0286621	-0.000312873	5.67824e-05	-0.00170311	7.85279e-06	-0.00234581	-0.000246536	-7.91654e-05	-0.00767588	0	0	0	0	0	0	0	0.0214739	0	0.000101747	0	0	0.0357889	0	0	0	0	0	0	0	0	0	0	0	0	0	0	0	0	0	0	0	0	0	-0.000294242	8.2456e-05	7.11495e-06	0.00747498	0.00351657	0.000195965	-0.000185556	-4.33216e-05	0	0	0	0	0.0176169	0	0	-0.0170842	-0.000274602	0	0.00179052	5.29963e-05	0.000153277	6.5942e-06	-0.00416514	0	-0.0102864	-3.49921e-06	0	-0.00040447	0	0	0	0.0350548	0.000263968	0	0.113772	-0.006169	-4.31818e-06	-0.00482125	-0.000575189	-0.000114282	0	0	-0.000133318	0	-8.71734e-06	-1.14266e-05	0	-0.00347565	0	-0.000266275	0	0.0107225	0.00192199	0	0	0	0	0	-0.000825766	0.000113313	0	0	-0.00661031	0.000653989	0.0245309	0	0	0	0	0.00749363	0	0.024342	-0.00126716	0	0	0	-0.00173414	-0.000657374	0	0	0	0	-0.00125915	-0.00765627	0	3.59701e-06	0.00989935	0.00169474	0.000780318	-0.0198128	-0.000190883	-0.00109092	0.0014795	0.000631593	0.0156867	-0.000100096	-2.21854e-05	0.000121526	0.00335417	-0.000111274	0.000206656	0.000244526	1.81296e-06	-8.12707e-05	0	-0.000310534	-9.46247e-05	0.000243289	-0.00222641	0.000191579	-0.000230718	-0.00270888	0.000215782	-0.077003	0.00086413	0.000785889	-0.015525	0.110819	0.00873481	0.000780817	-0.00227781	0.00586944	1.34398e-05	6.70474e-05	0.0388769	0.000963884	0.0205875	-0.0287607	1.84557e-05	-0.0042343	0.0540864	0.00149644	0.000354167	-0.00207649	0.000530246	0.00889638	-0.00818453	0.0364441	0.00133141	0.00829085	0.00110069	0.0410456	0.00511491	-0.00950289	-0.0013293	0.0381617	-0.00143948	0.000418767	0.00119299	-0.0110681	0.00297316	0.00162068	0.000579387	0.0139463	-0.00264333	0.00018401	0.0182256	-0.00126051	-0.000267275	0.000415965	0.00124243	-0.000181852	-0.015681	0.000426563	-0.00035402	0.000140613	0.000611465	0.000640301	-0.0259319	-0.0011666	0.00135654	0.000197449	-0.00715013	-0.000727678	-0.00130463	0.00129255	0.000119037	9.76729e-05	0.000810414	0.000510188	-0.000690582	0.000131531	0.000180703	-0.00103974	-0.0133152	-0.000792263	-0.000303294	-0.00506056	-2.68605e-05	-0.013146	0.0216002	0.000541203	0.00203896	-0.000185362	0	0	4.73997e-06	9.41277e-06	-0.000721068	0.0222339	-8.03328e-05	0.00048149	0.000322177	0.000112488	-0.00268366	-0.000313983	-0.00149276	0.000124904	4.25273e-06	-0.000103042	1.63322e-05	0.0214453	0.00352471	6.44585e-05	-4.02806e-05	0.00687186	0.000283475	-0.0128846	0.000217833	0.000782148	-0.00221871	-0.00037907	-0.00139436	-0.000373828	0.000519374	-1.14919e-05	-0.000582085	-0.00105583	0.00204434	-5.65126e-05	-0.000558254	0.00294993	0.00049625	5.08881e-05	-4.25325e-05	-0.000627142	0.000533653	-0.00010519	-0.00633543	-9.42299e-05	0.000416051	0.00247123	0.0106046	0.0616549	5.32927e-06	-0.000725324	0.00142469	-9.2479e-05	-0.00229625	-4.59675e-05	0.00627585	0.00372779	3.00513e-05	0.0054014	-0.0044143	-0.000737763	-0.000208988	-0.00113943	0.00104496	3.91889e-06	-0.000112026	-0.00032541	-3.27704e-05	0.000258024	6.59712e-05	-0.000229555	0.000181732	0.000359748	-0.00187206	6.84025e-05	-0.00167405	-0.000640263	-0.0122814	0.000230398	-0.000426293	-8.98857e-05	0.00428068	-2.25532e-05	-1.62673e-05	-4.95865e-05	0.000588747	-4.07298e-05	0.00122945	-1.46115e-06	-0.000123433	-0.0033216	0.00062231	-0.00718822	0.00671203	0.00179373	-0.000150872	-0.000752432	0.00277335	0.00022512	0.000791005	0.00817841	-1.24164e-05	-0.000532637	-2.9756e-05	0.000324109	-0.000110436	1.49612e-07	0.00037457	6.26893e-05	0.00120302	0.00115441	-0.000121276	-0.000563225	0.00499332	9.96238e-05	0.00046731	0.00215207	0.00116545	-6.36913e-05	-0.00451947	-0.032493	1.10258e-05	0.00323886	-0.000731292	0.00420512	0.0121867	0.00733878	-0.000474802	-0.000565901	0.00129727	0.000362243	0.000303671	0.000706211	0.00167117	0.000109356	-0.00255049	0.00086523	-0.000723085	0.000620561	-0.00549738	0.127029	0.0346033	0.0715839	-0.000647702	-0.00234593	-0.00117951	-0.000155978	0.0171377	-0.000198323	0.000375126	-0.00170673	-0.00309938	0.000808807	0.00194149	0.0023856	0.00339546	0.00366495	0.00750898	4.51909e-05	-0.00166445	0.00339956	0.000380041	-0.000498041	0.00256813	-0.0010703	0.000234472	0.0004256	0.00182818	0.000196949	-0.00715126	-0.000339868	-0.0398325	0.000733157	0.000393335	-0.0019107	0.000976916	0.0256811	0.0230836	-0.000245236	0.00293202	0.000207608	0.00412553	0.00494766	-0.00100837	0.00300265	-0.00435029	0.00101858	-0.000136242	0.00140235	0.00100368	-0.00431294	-0.00599962	-0.000940445	0.0142557	-0.000773127	0.00691442	-0.000627653	0.00647969	0.0021208	0.000629716	0.00339977	-0.0063054	-0.00150638	0.00416524	-0.00021501	-0.00207099	-0.00108165	0.000654145	0.000365546	0.000183639	0.0469262	-0.000356884	-0.000354337	0.00129627	0.00416423	-0.000274463	0.00152528	-0.000839894	0.00331513	0.000913054	-0.00313791	3.27387e-05	0.00405071	0.000812267	-0.000769159	0.00278152	0.000829919	0.000886715	0.00255581	0.00487404	0.0173373	-0.0490603	0.0014192	-0.00665747	0.000203039	-0.00131644	-0.00230989	-0.000377945	-0.000397101	-0.000193113	-0.000139668	-6.31484e-05	0.000554667	0.00108594	-5.30788e-05	0.000108186	-0.000783798	0.000683551	7.85385e-05	0.000197317	-0.000136097	6.15291e-05	0.000120575	0.00158093	-7.27186e-05	-0.000476176	-0.000119808	6.28003e-05	0.000845917	0.000943077	0.0001119	-6.87689e-05	-0.000372899	0.000144081	8.38122e-05	0.000188397	0.00486209	-0.00077157	0.00056222	0.000134956	0.000104486	0.00254856	0.000387297	-0.000161432	-0.00215008	0.0192356	-0.000443448	-0.000967371	-0.000243	-5.31448e-05	-9.85355e-05	0.000999042	-0.000720805	-2.44539e-05	0.000191555	0.000438731	0.000181553	0.000207324	-0.00059071	-5.76135e-05	-0.00426334	0.000294001	-0.000906026	0.0019354	-0.00144584	0.00188673	0.0024339	0.0012424	-4.42726e-05	-0.000109949	8.03476e-05	0.000558719	0.00106596	0.00137414	-9.5578e-05	-1.98646e-05	-0.00534441	6.67969e-05	0.000425001	-0.00111116	0.000531093	0.00240912	-0.00211108	-9.78349e-06	0.000895469	-0.000109249	-0.000467646	-0.0003807	-4.83447e-05	-0.000415845	-6.26808e-05	-0.000194377	0.000166411	0.00115083	0.000191745	0.000239201	-0.000379583	0.00254327	-2.0367e-05	-0.000525435	-0.000134988	0.000219808	-0.00881485	0.000187782	-0.00255275	0.00236669	0.000291391	0.000176869	-0.00041482	5.42051e-05	0.00109459	-7.07367e-05	0.000771934	0.0015344	7.28414e-05	-0.00101177	0.000134774	-0.00032498	0.000173498	0.000765135	-0.00028189	-0.000368091	0.000307574	0.000275371	0.000566124	6.43516e-05	0.00034716	-0.000438689	-0.016295	0.00143789	0.000108432	-0.0011528	0.00223149	0.000129814	-0.000619394	-9.55e-05	-0.000929449	0.000133456	0.00107489	-0.000256579	5.10273e-05	0.00116091	0.00102653	-0.000134227	5.14994e-05	0.000184395	0.0119005	0.00179735	0.000165562	0.00117646	6.05966e-05	0.0128233	0.000271936	0.000373452	2.03067e-05	7.69374e-06	-0.00029813	0.00010374	-0.000608331	0.000836014	0.000140788	-0.00116232	0.000217917	-0.00726843	0.000128309	0.00854105	-0.000744703	-0.000376271	-0.000745042	0.00229308	0.000721064	0.000112964	-3.96968e-05	-0.000140653	0.000296645	0.000477179	0.000213923	-0.000168451	0.000652502	-0.00121201	0.000693814	0.00148866	0.00106816	-1.26843e-05	0.00112886	0.000861699	-0.000470407	-0.000663859	-0.00192656	7.00471e-05	-0.00129857	-0.000392262	-0.000441908	0.00116449	0.000272681	0.00131137	0.000790868	-0.00226208	0.000598904	-0.000890976	0.000117332	0.00406447	0.00210235	0.00013554	6.98322e-05	0.0010246	0.000103471	0.000567477	0.000828172	-0.000316878	-0.000695428	-0.00047136	-0.00023839	9.92069e-07	-0.00375632	0.00417931	-0.00102372	-0.00183696	-9.67445e-06	-0.000134356	0.000138864	-0.00328298	0.000436769	0.000320804	0.000260437	0.00027386	0.000344385	0.000532279	0.000147849	0.000795216	-0.000223319	-4.76382e-05	3.19534e-05	-0.000361381	0.000462011	-0.000160487	-0.000193558	0.000250447	0.000612259	0.000918957	-0.00032512	0.0022309	-0.00329451	3.59006e-05	0.00289263	-0.000627214	4.95716e-05	-3.90146e-05	0.000338828	0.000466684	0.000582578	0.000123973	0.000376203	0.000304183	0.000353705	-0.000636985	0.000456994	0.000444992	0.000544461	0.000316642	-0.000545255	0.00826597	0.000134543	0.00014882	-1.84826e-06	0.00603805	0.000783348	-8.03835e-06	0.000945098	-0.00147677	9.6814e-05	0.00024297	-0.000102817	0.000251554	-0.000269006	-0.000846733	0.000219225	0.000227493	-0.000137294	0.00120491	-3.24715e-05	0.000141881	6.38317e-05	-0.00243107	0.000720814	-0.000228783	0.00108621	0.0045379	0.001131	0.000759003	4.69124e-05	0.0180621	8.48944e-05	0.000152753	-0.00307379	0.000147956	-8.73454e-05	6.18384e-05	0.000393692	-0.00066871	0.000180218	-0.000355287	0.000325747	-8.68291e-05	0.00034867	-0.00156886	-0.000225453	-0.000199556	0.000393471	0.000499838	0.000709219	0.000866958	4.65575e-05	0.000928658	1.41016e-05	0.000102357	0.000112215	0.000485211	-0.000360248	-7.86661e-06	0.00369557	0.00191177	0.00042811	3.38153e-05	-0.00173793	0.00626794	0.00266964	0.0407221	0.00237331	0.000490104	6.76773e-05	1.62529e-05	0.00078276	0.000182462	-0.000643905	0.000455513	0.00010826	0.000836313	0.00361608	-0.00120481	7.65341e-05	-0.000582357	0.000476554	0.000488793	0.00296711	0.000830288	-0.000146499	0.000290134	-0.000543202	-0.00198286	-0.000308515	0.000153306	0.000681251	0.000784832	0.0005733	0.00695127	-0.000108873	-0.000104296	0.00182426	0.000124471	0.000310672	0.000308246	0.000406056	9.04819e-05	-0.00278442	-0.00127888	0.00254939	6.64291e-06	-0.0016749	0.000670355	0.000265397	0.000443675	-5.14591e-05	0.000114599	0.000319962	-0.000156202	0.000114892	-0.00147161	0.000361599	0.00244595	0.00133619	0.000206006	0.000608466	0.000614102	-0.000348916	-0.000750998	-8.32861e-05	8.73838e-05	0.000344789	-0.000244365	-0.000135338	0.000248152	-6.17526e-05	-0.000264639	-7.27258e-05	-3.02549e-05	-0.000188594	-0.000269973	0.00105139	0.00023288	4.18967e-05	0.00264099	0.000113468	-0.000114359	4.01609e-05	-0.00109995	0.000716387	-0.000706227	0.000658641	-0.000503164	0.0011551	0.000203476	-1.54901e-05	0.000590526	0.000693123	0.000751681	0.000878784	0.00900868	-0.00120252	0.000259934	0.000175155	0.00257409	2.28854e-05	-1.30892e-05	-0.000399053	0.00211914	0.000735149	-4.98793e-05	0.000203162	0.000418503	0.000197979	-0.000640228	0.000284522	-9.96468e-05	0.000207367	-0.00209776	5.40339e-05	-0.000300956	-0.00107715	0.00024869	5.58041e-05	0.000304543	-0.000385615	-0.000108183	0.0817263	0.000585425	-7.91105e-05	0.000464901	-0.000334789	0.000179033	0.000471469	-0.000135481	-1.48438e-05	0.000839104	0.000421207	0.000380918	4.08926e-05	0.000191816	-0.00355072	-0.000628242	-0.000122262	0.000310104	-2.86211e-05	8.83948e-05	0.00053146	-0.000122983	2.34303e-05	-1.32897e-05	0.000277794	0.000269392	-0.0013872	0.000544906	0.000518873	0.00243552	0.00245543	0.00611842	-0.00483887	0.000388731	2.19036e-05	0.000127571	0.0109707	9.8351e-05	-0.000228312	-7.29575e-05	0.000166992	-0.00241374	0.00100178	0.000310813	0.000646663	0.000414259	-0.000386143	0.000110599	-0.00111176	0.000643397	0.000297747	7.21715e-05	0.0012462	0.000583277	-0.00027392	-0.000146581	0.000333927	0.00118657	0.00194562	6.42572e-05	0.00029925	8.5515e-06	0.000262135	-1.10131e-05	-2.59016e-05	0.000392139	0.000118587	-0.000102344	0.000139152	-0.000533902	-0.000461573	2.71744e-05	0.000373837	4.30429e-05	2.86351e-05	2.211e-05	-0.00131862	0.00354068	0.000143801	-0.000136815	0.000638228	-2.86656e-05	0.00122824	-0.00169151	0.000634431	8.51077e-05	-3.96148e-05	-0.000586422	0.00111699	0.00287502	0.000664054	-0.0155455	2.99789e-05	0.000796304	0.001641	-0.000672902	-0.000505643	0.000422912	-9.22554e-05	-0.00122591	9.45634e-05	6.7332e-05	-0.00106262	-8.64383e-05	0.00111047	-0.000369279	0.000440028	0.000414152	-0.00021254	-7.3852e-05	0.000328859	-0.0035756	9.6739e-05	-0.000104568	-0.00152306	0.000322176	0.000261237	0.000456177	0.000135502	0.000353713	0.00112582	5.046e-05	-0.000410218	0.000126957	-0.000262366	0.000188631	-5.25457e-06	0.000959965	-0.000745237	0.000314918	0.000536964	5.41231e-07	0.000649625	-2.38939e-05	-0.000176984	0.000355885	-0.000108544	4.27016e-05	0.000335954	0.000339047	-0.00011772	-0.00323043	0.00019764	0.0004075	-5.29226e-05	5.62007e-07	-7.96234e-05	0.000828861	0.000287539	3.64863e-05	-0.00358968	-0.000188029	7.45502e-05	5.10812e-05	0.000635777	0.000239462	5.85862e-05	0.00048591	0.00010768	-0.000380699	0.000463756	0.0222817	0.00014876	0.000153715	-0.00171609	0.000645165	-0.00190335	0.000310159	0.000564374	0.000158575	2.39624e-05	4.74767e-06	-0.000142158	0.000805254	0.000351066	-0.000108207	0.0268372	0.0030412	0.000201807	0.000640737	0.000157196	0.000258558	0.000106149	0.0039209	-0.000128452	0.000328457	0.000727248	0.000298194	0.000389154	0.000117396	0.000172967	-0.000214026	0.00078321	1.74642e-05	0.001065	-0.0014191	0.000231559	0.00410344	-0.00080394	-0.00142069	0.00579835	-9.71481e-05	-0.000637559	0.000438065	-0.000710145	0.000140573	0.00126824	0.000113333	-0.000688955	0.00103523	0.000563455	0.000310029	0.000511843	5.62234e-05	-0.000578322	-0.000265743	-0.000295122	-0.00347544	5.71123e-05	6.73538e-05	0.000155557	-0.000721055	-9.22354e-05	0.000513115	0.000525153	0.000619851	-0.00174152	-0.000458666	-0.000266239	0.000329206	0.000418038	-6.92055e-05	0.0012081	0.00110567	-0.00309437	-0.000128518	0.000218757	1.54388e-05	0.000117289	0.000351279	0.000386109	0.000568372	-0.00036196	-0.00356603	-0.000900675	0.000467178	0.000505265	0.000589162	0.00040072	0.000642239	0.00115383	-0.000971609	NA	NA	NA	NA	NA	NA	NA	NA	NA	NA	NA	NA	NA	NA	NA	NA	NA	NA	NA	NA	NA	NA	NA	NA	NA	NA	NA	NA	NA	NA	NA	NA	NA	NA	NA	NA	NA	NA	NA	NA	NA	NA	NA	NA	NA	NA	NA
x30MCx3366	-0.00124664	0.00891123	0.0127073	7.26966e-05	-0.265616	0.00178088	0.00763637	-0.00116515	0.0116406	0.0608303	0.0032751	0.00133143	0.00679663	0.0143568	0.0225722	0.00534918	0.00532979	-0.00449694	0.00676008	0.0037385	-0.00704011	-0.00112428	0.0297105	-0.0233315	0.0260525	-0.00404077	0.00371677	-0.00639766	-0.0218041	-0.0163233	0.0309046	-0.0480266	0.0054217	-0.00483579	-0.13698	0.00267213	0.0151112	-0.0316119	0.00518973	-0.000440212	-0.00351764	0.00425395	0.00694247	-0.00749989	-0.00331531	0.000154077	-7.44164e-05	0.00114055	0.00731429	0.0219184	-0.00414672	0	5.00612e-06	0	0	0	0	-2.27627e-05	0	0	0	0	0.000436208	0	-8.19929e-05	-0.000202814	-0.03081	0.0424261	0.0138095	0.0474132	0.00054062	0.0725173	0.0179016	-0.00198279	0.00472296	8.76811e-05	-0.0291075	0.0101608	-0.000384187	-0.0145008	0.034212	0	0.00133182	-2.65802e-05	0	0	0.00372716	0.00946202	0	0	0	0.00118013	0.0038295	0.00366495	0	0.000528422	0.00241953	0	0.00681973	0.000684006	0.0308978	-0.00172396	-0.000154019	0.00995878	-0.00514455	5.42065e-06	-0.000272813	0.00309471	0.000708053	0.0374787	-0.000762548	-8.97782e-05	0.000714238	0.00045454	0.0126915	0.000109453	2.78988e-05	0.0140155	0	0	0	0	0	0	0	0.0262215	0	0.000400507	0	0	0.0336417	0	0	0	0	0	0	0	0	0	0	0	0	0	0	0	0	0	0	0	0	0	0.000380694	7.23901e-05	0	-0.00204711	0.00480394	0.000114721	-6.15204e-05	-5.01257e-05	0	0	0	0	0.0152148	0	0	0.00607498	0.000274415	0	-0.00265942	-0.000143177	-0.000338306	-5.188e-05	-0.00460759	0	-0.0105708	-5.03916e-06	0	-0.00131619	0	0	0	0.0358989	0.000201384	0	-0.0530134	-0.00372995	-3.67115e-06	-0.00422468	-0.000281749	-0.000144123	0	0	-5.57324e-05	-9.03181e-07	1.69095e-06	-7.15265e-06	0	-0.00303527	0	-0.00026854	0	0.0077243	0.00194508	0	0	0	0	0	-0.000810489	-0.000161691	0	0	-0.00540015	0.000591907	0.0232841	0	0	0	0	0.00722625	0	-0.0117246	-0.000849163	0	0	0	-0.00183726	-0.000545356	0	0	0	0	-0.000544098	-0.00777246	0	1.90237e-05	0.0115069	-1.27665e-05	0.00105806	0.110602	9.26584e-05	-0.000878997	0.00133792	-0.00182098	0.00804771	-0.000100016	-3.72767e-05	0.000362367	0.00205308	0.000178542	0.000331411	0.000226154	0	4.17615e-05	-9.8944e-06	4.1887e-06	-3.98632e-05	0.000305203	-0.000989512	0.000261608	0.000101865	0.00045866	2.7803e-05	0.0117862	0.00132806	0.000475786	0.0282932	-0.0240357	0.00572409	0.000806532	0.00699895	-0.00287523	6.67185e-05	-0.000371689	0.0381035	0.000914691	0.0229674	-0.0296236	-1.35332e-06	-0.00613186	0.0480308	0.00167806	-0.00130631	-0.00139361	-0.000980487	0.00791973	-0.008092	0.0334558	0.00477234	0.00640489	0.00045369	-0.00774018	-0.0263228	0.0028177	-1.54033e-05	-0.0351173	0.00693267	0.000530601	0.000867485	0.0131339	-0.000872615	3.91986e-06	-0.00153267	0.0121733	0.00202816	0.000512857	0.030366	0.00253279	-0.00190093	0.000181593	0.000342624	0.000104899	0.00639858	0.000482688	0.000233622	4.39766e-05	0.000622025	0.00105574	0.00829965	0.000578816	-0.00381775	2.44563e-05	0.00183104	0.000427919	0.00100534	0.00139599	0.000217824	0.00019194	0.000324013	0.000429905	0.000766384	0.000274213	0.000184827	-0.000549327	0.00162144	5.57127e-05	0.00215831	0.000684492	0.000412033	0.0146943	-0.00231003	-0.00231545	0.000309182	0.000251709	0	0	-2.85981e-05	-1.08244e-05	2.86144e-05	0.0262375	0.000620754	-0.000421744	-0.00148322	-0.00486081	-0.00221138	-0.000171214	-0.000842047	3.96681e-05	0	-8.99963e-05	-2.25786e-05	0.0167258	0.00280671	7.12731e-05	-8.93408e-05	0.00634796	8.99664e-05	0.00545237	0.00052273	0.000662842	-0.0018753	-0.000516862	-0.00129315	-0.000605343	-0.000558664	2.41229e-05	-0.000331469	-0.00117178	0.00727002	-8.12172e-05	-0.000612253	-0.000742006	0.000611924	4.33966e-05	-0.000103428	-0.000446383	0.00011123	0.0004233	0.00153565	-5.31183e-06	0.00024698	0.00219672	0.011043	0.0636662	-3.16602e-05	-0.000624919	0.000263371	-4.0342e-05	-1.72205e-05	7.72857e-05	0.00647079	0.00205642	0.00010091	-0.000491161	-0.00249355	-0.000844153	0.000151303	-0.000146156	0.00206151	7.83562e-05	-9.43412e-05	-0.000107207	0.000376698	-0.00131294	-0.000212267	-0.00105365	0.000552177	0.0002317	-0.000134159	-2.94915e-05	-0.00136442	-0.000687064	-0.0147046	-1.51286e-05	0.000235872	-4.10042e-05	0.00342177	-0.000100401	-5.15099e-05	0.000204497	0.000881982	-7.57894e-05	0.00686484	9.14891e-07	-0.000259412	-0.00442559	0.00060078	0.00413839	0.00154832	-0.00223502	-1.4781e-05	-0.000631438	0.000716708	-0.000289854	-0.000956717	0.00833469	-1.90814e-05	-1.27208e-05	-1.19655e-05	0.000745189	5.04533e-05	1.49612e-07	0.000691035	-0.000600675	0.000993709	6.07714e-05	-0.00032468	0.00151367	0.00303472	0.000177886	4.14971e-06	0.00185275	8.02768e-05	-2.55706e-05	NA	NA	NA	NA	NA	NA	NA	NA	NA	NA	NA	NA	NA	NA	NA	NA	NA	NA	NA	NA	NA	NA	NA	NA	NA	NA	NA	NA	NA	NA	NA	NA	NA	NA	NA	NA	NA	NA	NA	NA	NA	NA	NA	NA	NA	NA	NA	NA	NA	NA	NA	NA	NA	NA	NA	NA	NA	NA	NA	NA	NA	NA	NA	NA	NA	NA	NA	NA	NA	NA	NA	NA	NA	NA	NA	NA	NA	NA	NA	NA	NA	NA	NA	NA	NA	NA	NA	NA	NA	NA	NA	NA	NA	NA	NA	NA	NA	NA	NA	NA	NA	NA	NA	NA	NA	NA	NA	NA	NA	NA	NA	NA	NA	NA	NA	-0.000126586	-0.00446571	-0.00268702	0.000817858	-0.00129139	-0.000433668	-0.000122521	-4.56132e-05	0.000872992	-6.01236e-05	-7.22971e-05	0.000430824	0.000270652	-0.000868432	0.000196792	-0.000251814	-3.88701e-05	-0.000302417	0.000418991	-0.000755601	-0.000117392	-0.000325407	-0.00014977	-0.00110929	0.000250855	0.00100713	0.000106861	-0.000102974	-0.00038748	-0.000354536	5.60407e-05	4.79046e-05	0.00348441	0.000300966	-7.47094e-05	-0.00013775	0.000114556	0.000756381	0.000180763	-0.000699295	-0.00263207	-0.000671506	0.000142837	-0.00754893	-0.000184415	-0.000126792	-0.000361318	-0.000612927	-0.000955716	-0.00167842	0.000599102	0.000714332	-0.000151729	-2.46664e-05	-0.000453849	1.44022e-05	-8.61618e-06	0.000360258	-0.00130679	0.000359594	-0.000675191	0.00128018	0.00135347	-0.000332656	0.000622977	-0.000240328	-0.000383103	-0.000165658	0.000820322	0.00230474	-0.00010591	0.000272848	-0.00859334	0.000292909	-0.000534211	-0.00120036	0.000554178	0.00111215	0.000897906	-1.06005e-05	0.00125199	0.000145969	-0.000304665	0.000527158	-3.26523e-05	-0.000626976	7.94234e-05	-0.00044257	0.000116263	0.00122281	0.000299865	1.61192e-06	0.000881357	0.00164653	0.000246821	-0.000216789	0.000135528	0.000967676	0.00324702	-0.000152491	0.00158703	0.00153596	0.000502014	-7.79244e-05	0.000319692	0.000100437	-0.00165955	0.000106469	0.00227315	0.0018328	0.000179128	0.00530058	0.000114627	-0.000462137	0.000300176	0.000497759	-5.90745e-05	-0.000225183	2.6134e-05	0.000823065	0.000727416	4.86912e-05	-0.00012623	-0.000632746	-0.0194804	0.00240189	0.000127887	-0.00138551	0.00150459	0.000192136	0.00151551	-0.000192135	-0.002544	-0.000986947	0.000790438	0.000201819	0.000333876	0.00100435	-0.00265177	-0.000179385	1.5455e-05	0.000990311	0.00646257	-0.00157755	0.000137879	0.000395805	-0.000424698	0.0139992	0.000532291	0.000319354	9.57168e-05	-4.31657e-05	0.0010433	0.000960905	0.00183305	0.000510995	-4.84318e-05	0.00292554	7.4848e-05	-0.0174303	7.64826e-05	0.00839722	0.00186022	-0.000902832	-0.000809542	0.00236187	-0.000961663	-0.000123157	0.000853964	0.000597237	0.000279484	0.000533733	0.000832187	4.00664e-05	-0.000744147	-0.000387764	0.000431333	-0.0011602	-0.00170562	-4.15382e-06	-0.00232905	0.000696047	-0.000305267	0.000903816	-0.00251181	0.00034544	-0.000863319	0.00020922	0.000885274	-0.000191164	0.000223515	0.00123415	0.000977496	-0.000628589	0.00137075	-0.000741548	4.17843e-05	0.00465096	-0.00194168	-0.000184659	-5.10302e-05	0.000543232	0.00018092	0.000669809	0.00073637	0.00156159	-0.00197768	-1.72418e-05	-7.46044e-05	1.57754e-05	0.000892198	-0.00489432	-0.000986453	-0.00152421	-0.000262783	0.000162824	7.97247e-05	6.36358e-05	0.000119354	0.000152237	0.000215621	0.000484379	-0.000430067	-0.000819693	-4.84171e-06	-0.000948173	-0.000270488	-0.000157024	-0.0015708	-0.00170915	-0.00104754	-2.31583e-05	0.000221804	-0.00110254	-0.00168668	0.000189865	-0.000363548	0.002684	0.000884879	-0.000664172	0.00286543	-0.000976003	6.54244e-05	0.000592387	0.000200085	-0.000754499	0.000720221	-0.000486514	-0.00124956	0.000147992	0.00115811	-0.000480485	0.0069453	-0.000437145	0.00247375	2.8524e-05	-0.000335112	0.00387	-0.000474679	-0.00011846	3.26506e-06	0.0048944	0.000771871	-0.000256029	0.000658262	0.00288744	5.72936e-05	0.00060115	0.000137953	-0.000444218	6.05418e-05	0.000104408	-7.68168e-05	-0.000220694	0.000144344	0.00145043	-0.00011899	-0.000512036	0.000573922	0.00141056	0.000420468	0.0006866	-7.78809e-05	-0.00209056	0.000543375	5.56449e-06	9.21278e-05	0.00708105	-0.000124208	0.000104913	0.00192055	0.000354567	-0.000190712	-6.10337e-05	0.000228143	-0.00126375	-0.000414405	-0.000723411	0.000360816	-5.18067e-05	0.000472688	0.00079186	8.15471e-05	-0.000271847	0.000155972	0.0009831	0.000478294	-0.00106294	7.78197e-05	-0.000248716	-7.99466e-06	0.000896093	8.60065e-05	0.000515489	-0.000495893	0.000732235	-0.00360533	0.000197186	-0.000502216	0.000363286	-0.00211915	0.00404956	-0.00322078	0.0343365	-0.000605034	9.27499e-05	0.000108518	-0.000474204	0.000526889	-0.000493553	0.000844391	0.00082992	0.000159715	0.000780435	0.00239942	0.00196718	0.000216444	-0.00131236	0.000681784	0.000241476	0.00210475	0.000103408	-0.000162932	0.000734085	0.0001392	-0.00136121	-0.00133462	0.000130298	-0.00122735	0.000563379	0.000367007	0.00448845	-5.39504e-05	-0.00037961	-0.000327642	6.09868e-05	-0.000159251	7.92188e-06	-9.99626e-05	-6.91562e-05	-0.00514063	-0.00233742	0.00218169	-2.02125e-05	-0.00158521	-0.000795457	0.000399605	0.000486018	0.000306041	4.93006e-05	-7.46669e-05	0.000111741	0.000302236	-0.000918495	-0.00142081	-0.00137364	0.00112821	0.000379927	6.3754e-05	0.000828428	-1.65735e-05	0.000364984	-0.000154647	-0.000167363	0.000257866	4.25192e-05	-8.77693e-05	0.000502735	4.10387e-05	-0.000419112	-0.000302695	1.28719e-05	-0.00046189	0.000677028	0.00101362	-0.00135595	4.32402e-05	0.00184408	-0.00019751	-0.000891422	-0.000579963	-9.18219e-05	0.000432613	0.00160259	0.00039735	-0.000462685	0.000548787	-0.000293186	-1.87778e-05	-0.000192271	-0.00408229	-2.3354e-05	-0.000566832	0.0343379	-0.00143477	0.000269647	0.000415156	-0.00131713	-2.84575e-05	-3.54244e-05	-0.000308569	0.00133965	0.000236023	-2.70551e-05	0.000126371	-8.36636e-05	0.000402778	3.36516e-05	0.000898147	0.000210123	-7.40966e-05	-0.000804547	1.49963e-05	0.000417233	-0.000266252	-0.000785306	8.20413e-05	0.000249299	-0.00273375	-0.000179246	0.0540327	0.00232271	-4.21019e-05	0.000612782	0.000124676	0.000553245	-0.00163998	-2.24717e-05	6.03192e-05	0.000348342	-0.000375855	0.000570635	0.000107554	3.83478e-05	-0.00222886	0.000227608	-0.000818871	5.60455e-06	-3.20804e-05	4.45547e-05	0.000401688	-0.000147174	3.69036e-05	2.0653e-05	0.000196663	0.000228699	0.00186878	0.000185309	0.000241152	0.00317824	-0.00194256	0.003182	0.000981448	-0.000321326	0.000249756	0.000369492	0.0102793	0.000110751	-3.96333e-05	7.64879e-05	-2.53893e-05	0.000764729	0.00064286	0.000258283	-0.000656521	0.000293401	-0.000667777	5.47839e-05	-0.00143764	0.00206824	0.000292714	1.80227e-05	-0.00129249	-0.000192474	0.000259502	0.000114049	0.000101347	-0.000226318	0.00257341	-0.000211971	-0.000588318	2.76e-05	0.000106922	7.00043e-05	6.1121e-05	0.000860576	3.12739e-05	-6.32654e-05	0.000143019	-0.000699143	0.000216277	0.000155051	0.00014929	1.16642e-05	2.84641e-05	-3.65718e-05	-0.000675937	2.77508e-05	-0.00200721	-0.000291544	0.000754495	4.22279e-05	0.000780982	-0.000596831	-0.000389138	0.000392658	6.20926e-05	0.00168206	0.00152285	0.00258957	0.000478649	0.00240202	-1.06343e-05	-0.00426416	0.00145204	-0.000358986	-0.0013405	0.000382705	9.89856e-05	-0.00179229	-0.000329424	3.86207e-05	-0.00147205	-9.01971e-06	0.000713973	-7.8608e-05	-0.00193468	0.000128814	-0.00013991	-0.000190089	0.000247551	-0.00120303	7.74371e-05	-0.000346413	-0.000875412	0.000577237	0.000195604	4.75537e-05	7.46833e-05	-0.00134982	0.000147908	0.000538523	-0.000165559	-0.000423337	0.000247981	-2.28606e-05	-0.000116416	-0.00116869	-0.00081355	-0.000439142	-1.9807e-05	-3.49639e-05	0.000579547	-1.9496e-05	-0.000126821	-0.00040015	3.03882e-05	-9.32046e-05	-0.000932467	0.000449203	8.77771e-05	0.00271206	0.000301683	-0.000775188	-3.5491e-05	5.89314e-06	0.0024971	0.00120847	0.000504454	8.24488e-05	-0.0045003	-0.000391578	0.000101109	9.42431e-06	0.000560689	-0.00224954	3.74998e-05	0.000326615	0.000717172	0.00264147	0.000613999	-0.0197587	-0.000116064	0.000416352	-0.00209098	-0.000509456	-0.00177341	0.000161006	0.000533244	-6.63147e-05	-2.44407e-05	-0.000142452	0.000338862	0.000496564	0.000464684	-0.000178728	0.0209787	0.0014729	5.76581e-05	0.00272081	0.000195921	0.000230656	-0.000262659	0.00399051	-4.42981e-05	-0.00109792	0.00133102	0.000227397	-0.0013526	5.16271e-05	3.19802e-06	-0.000165782	0.000713044	1.12448e-05	0.000420523	-0.0014325	0.000168283	0.00273175	-0.000979916	-0.000986002	-0.0022615	-5.08397e-05	-0.000393207	-0.00147175	-0.000644367	-0.00026314	0.0011287	6.75403e-05	0.000461372	0.000762437	0.000661721	-2.20108e-05	0.000495246	-0.000138726	-0.000502921	-0.000788322	-0.00010453	-0.00220971	0.00042204	0.000105121	-2.33444e-05	-0.000852113	-0.00107059	0.000217758	-0.000412229	-0.000241695	-0.00204513	0.00160839	-0.000298739	0.000286703	0.000451263	9.78076e-05	-0.000223112	-0.00161355	-0.000412476	0.00104684	0.000153183	-1.08191e-05	3.09506e-05	0.000115857	0.00087323	0.000759277	-0.00023544	0.00328568	-0.00436537	-2.31847e-06	0.000444084	0.000415822	-0.000615626	-0.000294146	-3.6915e-05	0.000632298	NA	NA	NA	NA	NA	NA	NA	NA	NA	NA	NA	NA	NA	NA	NA	NA	NA	NA	NA	NA	NA	NA	NA	NA	NA	NA	NA	NA	NA	NA	NA	NA	NA	NA	NA	NA	NA	NA	NA	NA	NA	NA	NA	NA	NA	NA	NA
x30MCx2966	-0.00176882	0.00466937	0.000370061	0.00114099	0.0240286	-0.00277972	0.000211192	0.00185698	-0.000868833	0.0449918	0.00205546	0.00159868	0.00195974	0.00562896	0.0174817	0.00461746	0.00743753	0.00569881	-0.00166851	0.00647087	0.00490371	0.000646478	-0.0237771	0.000286114	0.0356034	-0.00875532	-0.00672085	0.0139348	0.00900324	-0.000779056	0.016466	-0.0556505	0.000227743	0.00310315	0.0394861	0.00291363	0.0102676	0.0193451	0.00902095	0.000800763	-0.00463893	0.00641111	4.723e-05	-0.00178258	0.0052565	-0.000337286	0	0.000543421	0.00393116	0.0226602	0.00358632	-1.27956e-05	4.01874e-05	0	0	0	0	0	0	0	0	-7.34272e-05	-2.75798e-05	-8.14742e-05	-7.73814e-05	0.00787372	-0.0289861	0.0257694	-0.0111098	-0.0221836	0.000206433	-0.012984	-0.00302723	-0.00873892	0.00491801	0.000306705	0.052317	0.00996268	6.21829e-05	-0.0139036	0.0340335	5.33388e-05	-5.78267e-05	0	0	0	0.00238195	0.00972552	0	0	0	0.00107552	0.00587863	-0.00664604	0	0.000417241	0.00256977	0	0.00731219	0.000426822	0.220961	-0.0010508	0	-0.000675616	-0.00333448	0.000143808	-0.000141351	0.00168411	0.00124765	0.0291478	0.00080513	8.75188e-05	0.000128071	0.00017294	-0.00352162	-0.000116511	0	0.0115437	0	0	0	0	0	0	0	0.0197027	0	0.000504171	0	0	0.0355936	0	0	0	0	0	0	0	0	0	0	0	0	0	0	0	0	0	0	0	0	0	-0.00432147	0.000123793	9.93639e-06	0.00619538	0.00284325	8.07415e-05	-0.000376567	-7.66953e-05	0	0	0	0	0.0177994	0	-6.45984e-07	-0.0214883	-0.00055898	0	-0.00290552	-0.000260949	0.000137672	-7.27367e-06	0.00565392	0	0.00860679	0	0	-0.000415463	0	0	0	0.0350343	0.000117269	0	-0.0540406	-0.00638955	-7.98933e-06	-0.00465337	-0.00047889	-8.12852e-05	0	0	1.29754e-05	0	-8.08868e-06	-7.15265e-06	0	-0.00310404	0	-0.000245263	0	0.00918986	0.00234789	0	0	0	0	0	-0.000668919	-0.000202189	0	0	-0.00566815	0.000477929	0.0214157	0	0	0	0	0.00792728	0	-0.01121	-0.00130031	0	0	0	-0.00189128	-0.000623771	0	0	0	0	-0.00120733	-0.00850674	0	-1.7491e-05	0.0124618	-0.000222914	0.000844692	-0.0191134	5.25118e-07	-0.000732259	0.00073649	0.000715735	0.00938323	-0.000245241	0.000102748	-0.000476397	0.00888597	-0.000330333	0.000683241	0.000615615	1.63439e-06	-0.000100826	0	-0.000305332	-0.000157555	-0.002584	0.00973326	-0.000296598	0.00198647	-0.000210214	8.27284e-05	0.0181524	0.000972411	0.00030102	-0.023247	0.089033	0.00301712	-0.00554386	-0.00225144	0.0237398	-8.77079e-06	0.000632007	0.0367917	0.000751821	-0.0535614	-0.0241358	1.82698e-05	-0.00381777	-0.0600242	-0.00297041	0.00137431	-0.00248579	0.00257188	0.0126056	-0.011142	-0.0170851	0.00460164	0.00966647	-0.000496905	-0.00199272	0.00557351	-0.00903225	3.97382e-05	0.0296038	0.00424944	0.00126934	0.000470955	0.00831511	0.0108485	0.00257429	-2.68312e-05	-0.00445157	-0.0017152	-0.000604915	-0.0791731	-0.000185861	-0.00755495	0.000294634	0.00104746	-0.000337507	-0.0101325	-0.00346621	0.000323419	0.00015414	-0.0127598	0.000769711	-0.0270148	-0.00166239	0.00377105	0.000138341	-0.0153062	-0.00380247	-0.00825552	-0.000800164	-0.000263758	4.86025e-06	0.000504806	-0.00139441	-0.00468274	-0.000219702	-0.00201171	-0.00494812	0.00273756	0.000350167	2.86566e-05	0.000226084	0.00063766	0.00151061	-0.00316264	-0.0615349	0.00225704	-3.44962e-05	0	0	1.43745e-05	3.89677e-06	-0.000184775	0.0318781	-8.32829e-05	2.8235e-05	0.000133078	0.000111093	-0.00126122	0.000416509	0.00250232	0.0001171	-1.34321e-05	-5.02826e-05	-0.000104133	0.0149941	0.00181032	-5.77609e-05	-0.00101773	-0.000594971	-0.000111946	0.00431494	7.78425e-05	0.000378607	-0.00212483	-0.000644546	-0.000998184	-0.000300077	-0.000775698	-4.27438e-05	-0.00115588	-0.000983368	0.00795684	2.89611e-05	-0.000733681	-0.000310794	9.22683e-05	1.20859e-05	-0.000316392	-0.000248472	0.000152711	0.000178322	0.00189648	4.51813e-05	0.000301947	0.00247501	0.0122438	0.0569739	2.26283e-05	-0.000415551	0.000345525	-0.000123139	0.000490074	-3.00415e-05	-0.00184728	0.00191547	-1.0919e-05	0.00458054	-0.00275364	-0.00055511	1.64308e-05	-0.000662389	-0.000834361	2.53882e-05	-8.75367e-05	-0.000344165	6.56721e-05	0.000199486	0.000159081	-0.00149575	-0.000133313	0.000216503	-0.000992393	-0.000133205	-0.00171937	-0.000790193	0.0132123	-0.000173032	-0.000249576	-2.47781e-05	-0.00034324	-5.38843e-05	-2.24467e-05	8.94162e-06	0.00095568	3.17643e-05	0.00425707	-2.66869e-06	-0.000175168	-0.00617721	0.000620096	-0.0088381	-0.000644663	0.000377345	-0.000120536	0.000305481	0.00230969	-0.00756206	0.00048234	0.0101591	-2.66277e-06	-0.000284713	-4.6074e-05	0.000444481	-0.000268284	1.23187e-06	0.000439862	5.22386e-05	0.000364065	0.000109758	-0.000206242	0.00198235	0.00471266	-8.80537e-05	0.000130576	0.00159102	-0.000541849	1.82085e-05	0.00912745	-0.0508633	-0.00789454	0.00628695	-0.000313933	0.00206644	0.0114732	0.00491865	0.00109542	0.00216273	-0.000392864	-0.00439835	0.00224559	0.000505358	-0.000334579	0.000840685	0.000394472	0.000809089	0.00022415	0.00398053	-0.00432228	0.0443887	0.0369925	0.062503	-0.000444007	0.00490327	-0.00121517	0.000535131	0.0233598	-0.000970121	-0.000664052	0.00187209	-6.14784e-05	0.000865003	0.00121427	-0.00283984	0.00209298	0.00210721	0.00318927	0.00376114	0.00064576	0.00731992	-6.60823e-06	-0.00127502	-0.000996753	0.000115604	0.000231369	-0.000169356	0.00111885	0.000274894	0.00563461	0.000383239	0.00684172	-0.00455083	0.000845081	-0.00101589	0.0046259	0.0219077	-0.0603086	0.00010073	0.00455499	-5.18802e-05	0.00465558	0.00826711	-0.000370483	0.00272964	0.00179073	0.000548439	-0.00040875	0.00259864	0.000981398	-0.00463034	0.00376065	0.000353743	-0.0107736	0.00103905	0.0107734	-0.00235949	0.00906284	0.00117781	-0.000161837	0.00276993	0.0514868	-0.000588568	-9.93727e-05	0.0036418	-0.00119583	0.000385316	0.000540309	0.00322443	0.000585089	0.0371977	0.000561458	5.91563e-05	0.00840926	0.00177027	0.000967738	0.00377031	-0.000397558	0.000911556	0.00178976	-0.00205909	0.000231895	-0.00399301	-0.00168679	0.00339356	0.0068064	-0.00034961	0.00024257	0.000702365	0.00273986	0.0568429	0.0360975	-0.00267413	0.00758818	0.000129768	-0.000430122	-0.00554808	0.000978246	5.46548e-05	-0.000824371	-9.1726e-05	0.00040486	-0.000419196	-4.65403e-05	-1.14899e-05	7.03676e-05	-0.000123872	-0.0006801	0.000244644	4.22719e-05	-7.99622e-05	3.45976e-05	-0.000236491	-0.000452139	-0.000175102	-0.000140832	-6.60745e-05	-0.00148555	0.00104484	-0.000837357	0.000179283	-6.96958e-05	-0.000567083	-0.000412243	-0.000747278	0.000200251	-0.0104277	-0.000703773	9.44848e-05	0.0002466	0.000117727	0.00129549	-0.000145758	0.00093103	-0.00181584	-0.00149759	0.000186667	-0.00347076	6.68831e-06	-0.000354051	-8.30388e-05	0.00812164	0.00145726	-3.51873e-05	0.000557613	-0.00043342	0.000139806	8.9299e-06	1.34012e-05	-3.75514e-05	0.000354698	0.000147049	-0.00070394	-0.00148237	0.00357358	0.00324736	0.00306215	0.000477637	-7.07072e-05	-0.00031646	0.000563595	-0.00127289	0.000481655	0.00141273	0.000429855	-0.000124858	-0.00463062	-1.85872e-05	0.000571853	0.00916384	-0.000196539	0.00202164	0.0033185	0.000541464	0.00132538	0.00195509	-0.000632293	0.0015337	0.000144376	-0.00102767	8.41464e-06	-0.000618062	1.64086e-05	0.00143598	0.000927736	1.70141e-06	-0.000789425	0.00356369	1.38836e-05	-0.000165477	-0.00109399	0.00625763	0.0017994	-0.000202883	-0.000571829	0.000114511	8.54258e-05	3.78999e-05	-0.000247607	-3.62219e-05	0.000314537	0.000458532	0.00276159	0.000760307	0.000172456	-0.0114384	9.98026e-05	0.00107465	0.000103639	0.000124109	5.45107e-05	7.64639e-05	-0.000112893	0.000175416	-0.00204173	0.00010904	-7.24611e-05	0.00317282	0.00389145	0.00155625	-0.000233451	0.00226877	0.000478827	-1.00277e-05	0.00241824	5.98029e-05	-0.00497427	-0.000680295	0.00058585	-0.000646254	0.000171835	-0.000166533	0.000364615	0.00104383	0.000179132	0.00175431	0.00751302	0.0011064	0.000149667	0.000999136	0.00209045	0.0155684	0.00301717	0.00106149	5.85947e-05	-8.70672e-05	-0.000380904	-0.00117492	0.00176631	-0.0078172	9.19534e-05	-0.00479092	0.000323164	0.000446524	0.000501441	0.00370905	0.00399861	0.000306083	0.00073517	0.00254904	0.000553577	0.000705185	-0.000238923	-0.00102651	0.000684402	-6.73525e-05	0.00100827	-6.63369e-05	0.000256254	-0.00113171	-0.000653277	0.0026265	-0.00501773	-7.02779e-07	0.000712177	-0.00133486	0.00113385	-0.00191579	-0.00487811	-3.77794e-06	0.000413256	0.000923155	0.00228147	0.000842463	-4.15887e-05	8.53953e-05	0.000260008	0.00115945	0.00102337	-0.00119523	-0.000477597	0.00312116	0.000575067	5.40862e-07	0.000196038	5.85803e-05	1.25722e-05	0.00021736	0.00149435	-0.000641711	-0.000424082	-0.000150426	-0.000538124	1.6492e-05	-0.0111998	0.000890204	0.000197403	0.000490137	5.43778e-06	-6.77889e-05	-0.000866845	-0.000110304	-0.000126056	-0.00380106	0.000407606	0.000556308	-0.000305195	-9.73497e-05	6.06729e-05	-0.000824817	2.69065e-05	7.0902e-05	0.00848925	-0.000871152	-2.56901e-05	3.13632e-05	-0.00011935	-0.000335538	0.00155343	-0.00112684	-0.000483208	0.00328193	0.000357436	0.00022203	-0.0106985	-2.31823e-05	8.20734e-05	0.000316007	0.000138624	0.000360886	0.000341528	8.67829e-05	-0.00366236	0.000419512	0.00147045	0.000177322	-0.000451389	0.000256689	0.00251451	0.000107522	-6.02512e-05	0.00175714	-0.000698065	-3.86616e-05	-0.000121407	0.00304831	-0.000873654	0.000103848	0.0028081	0.00217007	9.04337e-05	0.000858321	0.000333627	-4.17706e-05	-9.46239e-05	-0.00135375	3.45992e-05	-0.000254246	2.54164e-05	0.00235929	-8.80751e-05	0.00028455	-0.00155008	0.00402145	7.67398e-05	0.000600576	0.00104614	0.00381989	0.000679404	0.000292792	0.000630815	0.00948203	-0.000116584	-0.000174667	0.00187633	0.000568935	0.000197658	-3.75643e-05	0.00083631	-0.000709488	0.00142	0.00037749	-0.000281476	0.0013775	-0.00108996	0.00138126	-0.000289638	-0.000260706	0.000108019	0.00605458	-0.000544601	-0.000918753	0.000198171	0.000313703	2.26751e-05	-0.00102559	-0.000114623	-0.000946814	0.000347189	0.000297594	0.00362838	-0.000877719	0.0005224	-0.000266344	0.00204542	0.00275297	0.000263084	-0.0190827	-0.000458793	0.000354978	-0.000129555	0.000346112	0.00056802	-0.000227688	0.00151971	-0.00292527	0.000456932	0.0011216	0.00180557	-0.000589001	-0.00012913	0.000954394	0.000727682	0.000464589	-0.00173973	-0.00209125	-0.000101184	-0.000333614	-0.000643434	-0.00416903	0.000418183	0.00033698	0.000454557	-0.000413455	0.000187909	0.00626766	-0.000333827	0.00196013	-0.000141509	4.13454e-06	0.000127853	0.000330348	-0.000562765	1.44774e-05	0.000365755	0.00103011	-0.00113099	0.000234054	0.00035974	0.00150933	-0.000479866	0.00101017	-8.25664e-05	0.000116894	-0.000155335	-1.52922e-05	-0.000128602	0.00291488	0.00013654	0.00177723	0.00115235	0.000405416	-3.55342e-05	0.000151652	-0.00015719	0.0014302	-1.56638e-05	0.000117474	0.000334601	-0.000369598	0.000261074	0.000240703	6.70737e-05	-0.000213866	-0.000595241	0.000210212	-0.00135775	-0.000585046	-2.35208e-05	0.000412668	5.54333e-05	0.00179176	-0.000218388	-0.000532289	-0.00123486	0.0001083	-9.46278e-05	-0.00168066	0.000707706	-0.000287249	0.000270954	-2.48724e-05	-0.000252798	8.74742e-05	0.000808049	0.000217529	-0.000696452	0.0344898	0.0021082	-4.44436e-05	-0.00308436	0.00488655	-2.65258e-05	-8.991e-06	-0.00105282	0.00105088	-0.000277278	-1.02801e-05	0.000166732	0.000565935	0.000611611	-0.00152138	-0.000943264	0.00100012	0.000256287	-0.000277879	6.13606e-05	0.000310181	-0.00133841	0.000512418	-0.000248284	-0.000729012	0.000978646	0.000637045	-0.0765748	0.00273155	7.42737e-05	0.00064498	-0.000642084	0.000919503	0.000269972	-0.000119745	-1.8437e-05	0.000884528	0.000633313	0.000366144	8.73142e-06	6.86963e-05	0.000307914	-0.000305366	-0.000116421	-0.000249845	-0.000104017	6.0775e-05	-0.000896181	-0.000186923	3.6647e-05	-6.4816e-06	0.000171488	-0.0019923	-0.00169343	7.43268e-06	0.000634449	7.01876e-05	0.00238261	0.00133916	-0.00787079	0.000198391	1.01501e-05	0.000192462	0.013092	0.000114399	-0.000642791	2.65847e-06	0.000123073	0.00137314	-0.000157382	0.000426741	0.000312221	-0.000123397	-0.00157871	2.8773e-05	-0.00155064	0.00118448	-0.000138463	0.000120274	0.000278603	0.000689333	0.000459734	-0.000249321	-0.000158675	0.00138734	0.00394329	-0.000137784	0.000242942	4.95495e-05	-0.00131742	3.64975e-05	0.000142844	0.000229062	-2.69869e-05	-4.22034e-05	0.000190802	0.00226541	5.88809e-06	7.10119e-05	-0.00155797	-7.90317e-05	2.38308e-05	-0.000123711	0.000639775	0.00381685	0.000843264	-0.000554729	0.000585755	-0.000281231	0.00151687	0.00352984	-0.000187276	0.00205595	-0.000268291	-0.000890081	0.00026153	0.00415154	-0.000888907	0.0025805	2.22329e-06	0.000422139	-0.00891782	-0.000589013	0.000454304	-0.000405288	0.000585286	0.000400308	0.000158431	5.13518e-05	-0.00351578	-2.76278e-05	-0.00231422	-0.000482353	0.000285983	-0.000141554	-1.92209e-05	-3.46173e-05	0.00120614	0.000811389	-9.94632e-06	5.94256e-05	0.00121475	-0.0015347	0.00010061	-1.9178e-06	7.44763e-05	-0.000676356	0.00109972	-0.000414624	-0.000914379	0.00030634	0.000253316	0.000283981	6.46469e-05	0.000879528	-0.00079934	-0.000277039	0.000267899	-9.75759e-06	-0.000466183	-6.71863e-05	-0.00033095	0.000271682	-2.33842e-05	9.64003e-05	0.000317107	0.000160825	-7.50843e-05	0.0045744	0.000999952	-0.000174104	-0.000173231	4.54828e-05	0.00017732	-0.00148155	0.000454984	0.000482549	0.00272681	-0.000156461	-0.000234219	-0.000300874	0.00100757	0.00357713	-0.000644399	-0.00293699	-0.000820864	-0.00114495	-0.000436407	-0.0271429	-0.000154475	0.000776362	-0.00546442	-1.19982e-05	0.00743015	-0.000640693	-0.000131208	3.1545e-06	-9.12259e-06	-0.000476925	-0.000160303	0.000493347	-0.000516452	-5.98443e-05	0.0303006	0.00107409	0.000199593	0.0108892	0.000162426	0.000117105	1.67777e-05	-0.00800457	-0.000521369	-0.000638099	-0.000854438	-0.000886613	0.000447928	3.77344e-05	0.000607615	-0.000135946	0.000538917	-2.20609e-05	0.00112962	-0.00116362	0.000233592	0.00157404	0.00175779	-0.00254058	0.00460316	-3.96565e-05	-0.00343309	-0.00415031	-0.000297455	-0.000272339	0.00134919	4.1051e-05	9.10797e-05	-0.00347038	0.000818713	0.000285434	0.000672759	-0.000291928	-0.000942133	0.00275056	0.00101612	-0.00183712	0.000171951	6.51091e-05	0.000394877	-0.00246675	0.00213058	0.000501434	0.000755237	0.0037522	-0.000796277	-0.000208517	-0.000307336	7.22206e-06	0.000146782	-9.91866e-05	0.00118574	-0.00197578	0.0015019	0.000655059	0.00112797	-0.000799945	-0.00030592	0.000346836	0.00358535	0.000468332	0.000438931	-0.0149247	0.00124857	6.39997e-05	0.000300278	-0.000503138	0.00146461	-0.000179838	-0.000209245	0.000494698	NA	NA	NA	NA	NA	NA	NA	NA	NA	NA	NA	NA	NA	NA	NA	NA	NA	NA	NA	NA	NA	NA	NA	NA	NA	NA	NA	NA	NA	NA	NA	NA	NA	NA	NA	NA	NA	NA	NA	NA	NA	NA	NA	NA	NA	NA	NA
x30MCx2354	0.00168502	0.00376586	-0.0119273	-0.00119736	0.150428	-0.00214643	0.0108488	-0.0167142	0.00924124	0.0517093	0.00206882	-0.000299824	0.00139892	-0.005756	0.0265022	-0.0475674	0.00935643	0.00871548	0.000940686	0.00733256	0.00738623	0.000638101	0.0581038	-0.018157	0.0414549	-0.0107508	0.00435027	0.0076116	0.00611026	-0.00984842	0.0137145	-0.014787	0.00289387	0.00202178	0.00914957	0.00492448	-0.00552853	0.0110419	0.0103887	0.00063162	0.00406122	0.00720084	0.000288712	-0.00010971	-0.0129859	1.79554e-05	0.000113025	0.000683124	0.00783683	0.023169	0.00226432	-1.2507e-05	0	0	0	0	0	0	0	0	0	0	-2.75798e-05	0	-2.14637e-05	-0.000360205	-0.0321669	0.0237183	0.0130271	0.0471229	0.000598055	0.0665218	0.015807	-0.00553193	0.00483395	-1.34122e-05	0.0484271	0.0104757	0.000144078	-0.0157145	0.0360997	0	-0.000102633	0	0	0	-0.00060175	0.0112466	0	0	0	0.00102721	0.00322077	0.00383971	0	0.00059907	0.00274926	0	0.00585751	0.0010364	0.241569	-0.00150685	-5.94996e-06	-0.000582261	-0.00254474	7.43436e-05	-1.10074e-05	0.00295588	0.00104204	0.0375979	0.00120126	0.000117315	9.01986e-05	0.000465588	0.00481903	0.000136143	0	-0.00672094	0	0	0	0	0	0	0	0.0242962	0	-0.000522861	0	0	0.0377891	0	0	0	0	0	0	0	0	0	0	0	0	0	0	0	0	0	0	0	0	0	-0.0432133	5.30643e-05	0	-0.0011211	0.00450511	7.87239e-05	-0.00026006	-4.00416e-05	0	0	0	0	0.0173392	0	0	0.007033	-0.000551089	0	0.0025553	0.000246781	3.38402e-05	-6.91136e-06	-0.00553452	0	-0.012944	-8.03558e-06	0	-0.000399092	0	0	0	0.0341052	7.63904e-05	0	0.109313	-0.00677681	0	-0.00508523	0.00222733	-7.8739e-05	0	0	-5.03802e-05	0	-1.14424e-06	-1.94841e-05	0	-0.0031938	0	-0.000377665	0	0.0105752	0.0020379	0	0	0	0	0	-0.00108731	-2.88644e-05	0	0	-0.00645958	0.000433532	0.0246138	0	0	0	0	0.00711591	0	0.0250158	-0.00124409	0	0	0	-0.00177037	-0.000482977	0	0	0	0	-0.000840217	-0.00781028	0	6.7047e-06	0.00931923	-0.00022345	0.000958513	-0.0191315	0.000421986	-0.0008571	0.00112391	-0.00156935	0.00773406	6.84135e-07	0.000309527	0.000221158	0.00360193	-0.00176491	0.000888841	0.000195766	3.69649e-06	-1.38217e-05	1.81038e-05	-5.06054e-05	0.000176029	0.000358382	-0.000787312	-0.000196097	-8.94788e-05	0.00140915	-7.24018e-05	0.020246	0.00178309	0.000307029	-0.0146672	0.103258	0.00830247	0.00217458	-0.00155426	0.00640308	9.71796e-06	0.000273677	0.0273746	0.000900931	0.0327801	0.0376168	-2.63949e-05	0.0162837	0.0607922	-0.0117571	0.000628005	-0.000870757	0.00114694	0.0117796	0.0119155	0.0348248	0.00478101	0.00734682	0.00129444	0.0339908	-0.0194012	0.00180529	6.40096e-05	0.0410752	0.00548052	0.000603854	0.000553691	0.00783301	-0.00252229	-0.000932353	0.000375903	-0.00633506	-0.00243501	0.000250857	0.00936788	0.0022184	-0.00670057	0.000310726	0.000896469	5.855e-06	-0.00785141	0.000689954	0.000152021	9.76132e-05	0.00105729	0.000412778	-0.00274681	-0.00155396	-0.000569249	0.000538754	0.000874321	0.00045308	0.000519476	0.000493749	-0.000540124	-0.000405998	0.000482767	0.00123336	-0.00190991	-0.00029798	0.000218421	0.00453879	0.00267392	0.000665596	-0.000421736	0.00055407	0.000592351	0.00971076	-0.00164645	0.011057	0.00208447	-0.000386838	0	0	0	0	-0.00128822	-0.0281424	-2.97233e-05	-2.69797e-05	7.44918e-05	0.000348913	-1.37039e-05	-0.000210806	-0.000756579	0.000106599	6.78006e-06	-0.000115602	2.78013e-05	0.0146602	-0.00916515	-1.25807e-05	-8.18031e-05	-0.000704253	0.000520923	-0.0153622	0.00029341	0.00144083	-0.00138828	-0.000260343	-0.00117789	-0.000173272	-0.00117174	0.000264206	-0.000274343	0.00351243	-0.0176271	0.000371241	-0.0003683	0.00260737	0.000265089	3.42695e-05	-5.32219e-05	-0.000379481	0.0010077	-0.000241084	0.00141319	-0.000106368	-0.000274848	0.000718277	0.0136875	0.0384615	-0.000210759	-0.000472016	0.000261899	0.00106439	0.00172862	6.79661e-05	0.00827142	0.00251434	0.000520628	-0.000618144	0.00195765	-0.000164521	3.12457e-05	-0.000853407	0.000938988	-2.49772e-05	-5.71356e-05	0.000795344	-8.27221e-05	0.000469685	0.000443504	0.00172075	-6.35764e-06	0.000463824	0.00498498	0.000369134	0.0029212	-0.000679179	-0.0149581	4.19874e-05	-0.000482746	-2.71015e-07	0.00293479	-8.48811e-05	-0.00144684	0.000152682	0.00092278	-0.00189733	-0.00223096	-1.98916e-05	-1.87647e-05	-0.00240739	-0.000556411	0.00178688	0.00295324	0.00275949	-0.000103394	0.000991113	0.00565808	0.00106269	0.000750586	0.00678795	-2.20647e-05	5.64369e-05	-2.53451e-05	0.00123182	2.17294e-05	0	0.000364065	2.33637e-05	-0.0022337	6.39958e-05	-2.2953e-05	-0.000811583	-0.0194103	-6.89154e-05	1.70004e-05	0.00344927	0.00105251	-8.6881e-06	0.00367308	-0.0250332	-0.00127138	0.00252691	-6.68343e-05	0.00358155	-0.0212898	0.00700763	0.00151395	-0.000686665	-0.00141255	0.00014647	-0.00143045	0.000339123	0.00093237	-0.000886826	0.000782994	-0.00103108	0.000203515	0.00307859	-0.00614299	0.0902442	-0.0254512	0.0251734	7.27132e-05	0.00185402	-0.00179423	3.24121e-05	-0.00369908	-0.000251148	-0.00137494	-0.000292949	-2.76761e-05	0.00102663	0.0013764	0.00102483	0.00265517	0.00274963	-0.001388	0.00189906	-0.000364576	0.00733012	-0.000348254	0.00108617	0.00212073	-0.000199061	0.00214129	-0.00052672	-0.00781795	0.000114634	0.00685875	0.000299391	-0.0018176	0.000185187	0.000671238	-0.000709124	0.00500373	0.0189487	0.0209883	0.000783551	0.0032717	0.00100682	0.00490362	-0.00207668	0.00216661	0.00370658	-0.00785644	0.000364905	0.00041851	0.00234504	-0.000585281	0.00459442	0.00392378	-0.000112529	-0.014416	-0.00046965	-0.000889713	0.000788712	0.00788322	0.00110465	0.000618932	0.00446147	0.0431371	-0.00199993	-0.00175055	0.00314239	-0.00178076	8.36994e-05	0.00142823	-0.000209463	0.000472089	0.0592578	0.000237756	-0.000234625	0.0111373	-0.00449131	-0.00166982	0.00248592	0.00127923	0.00336552	0.0010595	-0.00202318	-0.000465303	-0.00250979	0.000944539	-0.00121314	0.00125978	1.2806e-06	0.000432981	0.00159531	0.00437655	0.0774036	0.0361741	-0.000242434	0.00735718	-5.34598e-05	-0.000494594	-0.00367794	-0.000324087	0.00150582	-0.000591507	7.64461e-05	-6.79561e-05	-0.00168976	-1.71684e-05	-9.57991e-05	-0.000570033	-0.000428534	0.00113101	0.000170459	0.000200272	0.000274657	9.46422e-05	0.000453433	0.000891329	0.000118088	-0.000359025	-7.59414e-05	4.55974e-05	-0.00226005	0.00130509	4.66742e-05	-0.000253013	-0.000707094	0.000463843	5.51759e-05	0.000153787	0.00362987	-0.000944189	0.000296373	0.000278948	-0.000434682	-0.0323037	0.00101638	-0.000145788	-0.00270101	-0.000776878	0.000146181	-0.00273472	0.000216553	-0.000265833	0.000141732	-6.25786e-05	-0.00159333	-0.00124369	0.000509806	7.9238e-05	0.000192116	0.00027004	0.00047788	0.000164536	0.0007533	-0.000588928	0.00348325	0.00207885	0.00024697	0.00167587	0.00166142	0.0014058	0.000231473	-0.000169014	-0.00190805	0.000529697	0.000443836	0.00185085	-8.45424e-05	-0.000237693	-0.00562629	0.000494529	-0.000542431	-0.00139543	4.02543e-05	-0.00225759	0.00157613	0.000319733	0.000757037	0.00689919	9.55337e-05	-0.000120916	-4.25683e-05	0.000146036	3.93381e-05	-0.000932877	-0.00031913	-0.00240004	0.00124968	1.86814e-05	-0.000661991	-0.00278039	-0.000438544	-0.00053317	0.000144713	-0.012458	0.00148903	4.00607e-05	-0.00358822	0.00153172	0.000761774	-0.000484462	0.000416841	7.1619e-05	4.92215e-05	3.6132e-05	0.00140347	0.00151763	0.00012663	0.00733783	9.14018e-05	-0.000455696	0.000172171	0.00110342	0.000369468	-4.35062e-05	9.69436e-05	-0.000692466	0.000850708	5.91281e-05	0.000501982	-0.000633895	0.00324984	0.00167153	-0.000577021	-0.00181425	0.000824212	-0.000480727	0.00160445	3.73051e-05	0.000713623	0.00093763	0.000628671	0.000909873	9.07983e-05	0.00023783	0.00116494	0.00048029	-0.000171108	0.000619072	0.00525655	0.00141796	7.61779e-05	-0.0141188	-0.00108661	-0.00757165	0.000146996	0.000188953	0.000127913	6.84593e-05	-0.000323196	-0.000839119	0.00169339	0.00269999	-0.000178569	0.00187286	-7.52418e-05	-0.0115575	0.000453846	-0.00891832	0.000535078	8.67386e-05	0.000396532	0.00246114	0.000503858	8.0752e-05	-4.44418e-05	-0.00047218	4.36317e-05	0.000562646	0.00150488	9.0262e-05	0.00141442	0.000266929	0.000148662	-0.00307342	0.00160476	-1.49855e-05	0.000921509	-0.000589931	-0.000956689	-0.00168847	0.002017	-3.77845e-05	-0.000256122	0.000877766	0.00104679	0.00165569	-9.31539e-05	0.00060239	0.000594685	-0.00149586	0.000722326	-0.00203437	-0.000297903	0.00392521	0.000906081	-0.000150417	0.000114219	0.000450183	-4.53717e-05	0.00027342	0.00227887	-0.0015389	-0.000396582	0.000409738	-9.54813e-05	2.86007e-05	0.000946549	0.00172235	-4.21564e-05	-0.00141664	5.15111e-06	-0.000130683	0.000125691	7.94789e-05	0.000266128	-0.00190256	0.000679007	-0.00492727	-0.000512	-0.000263762	-8.12611e-05	0.000557841	1.97211e-05	5.52815e-05	-0.00137033	-0.000641625	0.000349934	5.08928e-05	2.62533e-05	-0.00414844	0.000280764	-0.000416599	-0.00045829	-0.00100913	0.000371875	0.000135204	0.00170949	4.944e-05	-9.45318e-06	-2.19649e-05	0.00027634	0.000208866	-0.000237513	7.21274e-05	0.00029624	0.000400596	0.000118602	-0.000888211	0.000126975	-0.00129393	0.00172865	0.000571633	0.000177096	0.00677623	-5.16721e-05	-3.13468e-05	0.000258716	0.00505128	0.000747518	0.000161574	0.0010285	0.000518926	9.08557e-05	0.000109389	0.000572177	0.000101494	0.000791906	0.00173016	0.000164743	0.000104979	0.00039447	0.000112445	0.000232672	0.000146974	-0.000176919	-0.00275565	-0.000865775	0.000755464	-0.00345597	-0.00530503	0.00074991	0.000895782	-8.5916e-05	0.0153172	6.5621e-05	0.000107017	0.0009405	-0.000262791	-0.000465362	-8.59656e-05	0.000732735	0.000279375	-0.000145311	-0.000107715	0.000109936	-0.000110239	0.000348669	0.00158416	-0.000139672	-0.000537933	-0.000395466	0.00148725	0.00028664	0.00149074	5.76684e-05	-0.000162921	8.81316e-06	-0.000918082	0.000156801	0.000361175	-4.01841e-05	-1.58641e-06	-0.00453898	0.00160108	0.000257337	-5.74112e-05	-0.000353309	0.00344178	0.000339275	0.0430801	0.0023429	0.000116446	0.000104306	-0.000279108	0.00060615	8.1233e-05	0.00158861	0.00146352	3.37303e-05	0.00119286	-0.00846014	-0.00189978	1.23804e-05	-0.00121968	0.000300568	0.000314985	0.00216253	-0.00069337	-0.000126728	0.000392691	0.000470722	-0.00224979	-0.00133586	0.000154801	-0.00247397	-0.0025213	0.000547525	-0.00944586	-0.000187738	-0.000976429	0.00129052	0.000104381	0.000201822	-0.000493125	-0.000497859	-0.00010088	0.00380244	0.00110055	7.6994e-05	-0.000100137	-0.000483209	-0.00444678	0.00013878	0.00107001	3.12503e-05	0.000109841	0.000396895	0.000476258	-0.000298935	-0.000828662	-9.616e-05	-0.00260958	0.00237765	0.000736159	0.000826348	-0.000411879	-4.92916e-05	0.00196545	-2.70871e-05	-0.000380603	0.000403629	0.000443232	-0.000396154	0.000224191	-0.000105594	-0.00062827	-0.00054863	-2.83415e-05	0.000108147	0.000422032	0.000421352	0.000319099	2.6979e-05	0.00153744	-9.08772e-05	-0.000556157	-0.000860572	-0.00180449	0.000276596	0.000224278	0.000293091	-0.000362472	0.000642354	0.000194085	-7.13924e-05	-0.000364782	0.000978314	0.000216951	-0.00151366	-0.0199021	-0.000956752	0.000234938	0.000287546	0.00292429	2.18108e-05	-1.40176e-05	-0.000578904	0.00221462	0.000605843	-2.56063e-05	0.000327731	-8.66094e-05	0.00053357	-0.000120002	-0.000354311	0.000348832	0.000131504	0.00121804	0.000196046	0.000879334	-0.00037191	-3.82005e-06	-2.78178e-05	0.000268066	0.000983076	-0.000164576	0.050105	0.00197253	0.000349941	1.49851e-05	0.000231288	-0.000156831	0.000613051	-8.91848e-05	-2.04492e-05	-2.44765e-05	-0.00106431	0.000670477	-3.14441e-05	0.000250312	0.000420393	0.000430553	0.000761935	0.00043641	7.38339e-05	0.000200502	0.00014637	-6.24735e-05	1.66379e-05	3.7771e-05	0.000172088	0.000156885	-0.00448935	-2.49215e-05	0.000111408	0.00282212	-0.000276942	0.00308013	0.0014044	0.000497761	1.77088e-05	-0.000272134	0.00954203	0.000234178	-4.99068e-06	-0.000138334	7.3324e-05	0.00135662	0.000114141	-2.92175e-05	0.000594554	-0.000595459	0.00133127	1.13382e-05	-0.000359026	0.000849455	-0.00035891	-0.000892759	-0.00158627	-0.000916714	0.000440908	0.000280808	-6.36067e-05	-0.000974754	0.00183748	-0.00012281	-0.00122443	-3.35036e-05	-0.00171579	2.03261e-05	2.94019e-05	0.000758051	5.45636e-05	-0.000385735	0.000128513	0.000351741	-0.000348547	8.55632e-05	0.00039689	-0.00013559	4.89443e-05	7.73811e-05	-0.000238669	-0.00335015	0.000653936	-0.000305719	0.000937982	6.64189e-05	0.00115987	-0.000518555	0.000300897	0.000738221	6.46839e-05	0.000437411	0.000848303	0.00490848	0.000942315	0.00240345	7.69182e-06	0.000819261	0.00225518	-0.000595291	-0.00130331	0.000944068	-0.00170355	-0.00123189	-8.35417e-05	7.34654e-05	-0.00120721	-4.94285e-05	0.00123195	-9.69926e-05	0.000173628	0.000180928	-0.000306106	-5.7608e-05	5.17998e-05	0.00098299	7.02973e-05	1.82695e-05	0.000206264	0.00107951	0.00026566	3.53006e-06	0.00026623	-3.55653e-05	-0.00175023	0.000507365	8.1086e-05	-0.000391716	7.16007e-05	0.000126698	9.76033e-05	0.00111678	-0.000900801	2.45512e-05	0.00058223	2.15229e-05	0.000455962	-2.99507e-05	-0.000318922	0.000626142	0.000431922	-9.26724e-05	0.000409696	0.000199576	-0.00019028	0.00540184	0.000166372	0.000617046	-7.88514e-05	7.88247e-05	-0.000900547	0.000734875	0.000973086	-8.85654e-05	0.00302496	-4.67873e-09	-0.000316226	-0.00010366	0.000583386	-0.00437155	4.90615e-06	3.16997e-05	-0.00118215	0.00119999	0.000907913	0.0143118	7.17235e-06	-0.00013085	-0.00340183	0.000108896	-0.00245475	0.000247164	0.000236918	3.58036e-05	0.000161763	5.74222e-05	-0.000287869	0.000792411	2.47478e-05	-0.00032142	-0.0165755	0.00142287	0.000290054	-0.00497354	0.000183317	-3.44049e-06	7.31422e-05	0.00559281	0.000132797	0.000837404	0.00109148	0.000404715	0.000240511	0.000111789	-0.000146896	0.000432216	0.000358354	1.43196e-05	-0.000486777	0.0016859	0.000340464	0.00274871	0.00287345	-0.0014416	-0.00371149	0.000124737	0.000828013	0.000548963	-0.000381555	5.66046e-05	0.000948559	0.000151252	0.000211443	0.00110922	-0.00173702	0.000305142	0.000561667	-0.000162104	-0.000835261	-0.00136915	-0.000546123	-0.00337686	2.63275e-05	6.43039e-06	-0.000790531	-0.0013584	-0.000277087	-0.000508657	-0.000530425	-0.00108895	-0.000168817	0.00177584	-0.000284113	0.000714064	0.000295357	0.000162197	-0.000407186	-0.00210174	-0.00245775	0.00150153	-0.000273939	4.80905e-05	3.96876e-05	0.000162019	-0.00103385	0.000809739	-0.00149012	-0.00276793	-0.00353535	-0.000891513	0.000282399	-0.000396566	0.000894418	0.000127564	0.000145748	0.000689639	NA	NA	NA	NA	NA	NA	NA	NA	NA	NA	NA	NA	NA	NA	NA	NA	NA	NA	NA	NA	NA	NA	NA	NA	NA	NA	NA	NA	NA	NA	NA	NA	NA	NA	NA	NA	NA	NA	NA	NA	NA	NA	NA	NA	NA	NA	NA
x30MCx2708	-0.00130964	0.00408348	-0.00924597	0.00148771	0.0674083	-0.00284486	0.0130662	-2.20724e-05	0.00864097	0.055856	0.00147188	0.000228066	0.00123944	0.0165976	-0.0923913	0.0059134	0.00995548	0.0046335	0.00106759	0.00866994	0.00116808	0.000435261	0.0490213	-0.0204528	0.0284819	-0.0121045	0.00387846	-0.00510088	0.00772744	-0.00793196	0.0107705	-0.0251609	-0.00166091	-0.00279999	-0.163661	0.00268194	0.0096554	0.0126365	0.00992545	-0.00126744	-0.0010176	0.00634875	0.011542	0.000343268	-0.00236633	0.000387241	0.000125119	-0.00143673	0.007146	0.0237547	-0.00500698	-6.7972e-06	4.78524e-06	0	0	0	0	-3.37857e-05	0	0	0	0	-3.13449e-05	0	-1.27306e-05	-0.000241593	0.0424911	0.0213826	0.00976791	-0.0216887	0	-0.0130618	-0.0027447	-0.00995094	0.00611272	0.000279081	0.0522494	0.0113354	9.7161e-05	-0.0149483	0.0330802	1.9122e-05	-7.32877e-05	0	0	0	-0.00115731	-0.0106421	0	0	0	0.00122012	0.00590385	0.00280243	0	0.000597906	0.00233947	-4.63814e-05	0.00652259	6.99519e-05	0.224551	-0.00128217	2.55443e-05	-0.000587003	-0.00337055	3.07091e-05	0.000127855	0.00268672	0.00131426	0.0350819	-0.000346136	-1.60202e-05	0.000240661	0.000154787	0.00320445	-0.000241547	-7.54228e-05	0.0112297	0	0	0	0	0	0	0	0.0234748	0	0.000276806	0	0	0.0364561	0	0	0	0	0	0	0	0	0	0	0	0	0	0	0	0	0	0	0	0	0	0.0158545	3.92552e-05	9.21364e-06	-0.00617329	0.00344107	0.000103811	-0.000333944	-4.14384e-05	0	0	0	0	0.0172621	0	0	0.00639786	0.00038345	0	0.00130562	8.10779e-05	0.000113138	-2.45435e-06	0.00554896	0	0.00686537	-3.49921e-06	0	-0.000978963	0	0	0	0.0338376	-0.00011041	0	0.110963	0.0220312	-2.6623e-06	-0.0037012	-0.00206795	-7.99333e-05	0	0	-0.000459071	-7.18208e-06	0	-1.18201e-05	0	-0.00339974	0	-0.000288491	0	0.0104922	0.00238988	0	0	0	0	0	-0.00080866	2.24606e-06	0	0	-0.00609491	0.000442354	0.0235367	0	0	0	0	0.00799147	0	0.0238385	0.00374017	0	0	0	-0.0018959	-0.000453834	0	0	0	0	0.00900686	-0.00707754	0	2.78485e-05	0.00985685	-0.000273861	0.000901171	0.0771485	0.000566745	-0.00088995	0.00076496	-0.001696	0.00638175	-4.11041e-05	0.00013079	0.000318639	0.00349763	0.000594135	0.000374345	5.55958e-05	2.9032e-05	8.92886e-05	-1.25198e-05	0.000182394	-0.000165843	0.000385353	2.21399e-05	0.000246212	0.00103036	0.00126393	-0.000172448	0.0143608	0.000561942	0.000572718	0.0347719	0.0829364	0.0063513	0.00277377	0.00316779	0.0327019	8.03472e-05	-0.000458167	0.0264733	0.00095551	0.0272806	0.0390934	0	0.00933453	0.0486023	0.000193676	0.000458498	-0.00185455	0.000616915	0.00887629	0.0171972	0.0291976	-0.000337852	0.00344878	0.00439245	-0.0113812	0.00689745	0.0154993	-5.55235e-05	-0.0359045	-0.000618335	0.000833359	0.000842619	0.0109575	-0.00156764	-0.000508209	-0.000551352	0.0140422	0.00266598	0.000733265	0.0316287	-0.00165149	0.0174065	0.000366949	0.00104477	9.70893e-05	0.0100571	0.000160543	0.000469178	-0.000359138	0.00116731	0.000564724	0.0059217	0.00749935	-0.00409126	-0.00067238	-0.00675945	0.000367519	-1.04034e-05	0.00104423	-9.59344e-05	0.000162743	0.000296576	0.00023896	0.000691941	0.000109247	-2.82504e-07	0.00338719	0.0019949	-0.000775409	0.00380945	0.000853567	3.75501e-05	0.0135564	-0.00144524	0.0097371	0.00189734	0.000841405	0	0	3.88709e-05	0	-0.000281475	0.0392005	-4.00383e-05	-0.000536172	0.000290887	0.000120223	-0.000121029	-0.000460359	-0.00166936	-0.0024081	5.03962e-06	-0.000135026	1.22266e-05	0.00979013	0.00315342	-0.000162982	0.00305043	-0.00809569	-0.000247211	0.00734284	-0.000259558	-0.00605937	-0.00136793	0.000706609	0.00987045	0.0046224	-0.000908568	-0.000892519	0.00253392	-0.00123658	0.0175631	-0.00331116	-0.000802891	-0.00103004	0.000217797	-0.00150892	-0.000243732	0.000365727	-0.00235085	-0.000544977	0.000131382	4.03056e-05	-0.000431433	0.00204087	-0.00315527	0.0509771	0.000112781	-0.000450602	-0.000317939	-0.0015101	-0.00175112	-0.002963	-0.00370859	-0.00486055	-0.000158492	-0.000512639	0.00125341	0.00640522	8.85918e-05	-0.00543838	-0.000879518	-0.00056759	-0.000185139	-0.00526216	-0.000785025	0.000336438	-0.00931122	-0.00154585	-0.000308404	0.000272226	-0.001779	0.000334738	-0.00145001	0.00339729	-0.0182434	-0.00119856	-0.000305935	-0.00173924	-0.00337836	9.80949e-05	0.000506344	-0.000101728	-0.00609468	-0.000334883	0.00970419	-0.000130759	-0.00217684	0.0130642	-0.00338717	-0.0200361	-0.000317886	0.000294588	-0.00159127	-0.00056177	0.00278047	-0.00253104	0.000416845	0.00765832	1.82203e-05	-0.000257695	-3.80838e-05	-0.00329672	-0.00145538	0	-0.0104155	1.75967e-05	0.000524641	-0.00039983	0.00076386	0.00212647	0.00602417	4.55515e-05	1.61546e-05	-0.00278412	-0.000741451	-0.000419195	0.00843948	-0.0833724	-0.00151671	0.00603853	-0.00277571	0.000905543	0.000418493	0.00247582	0.00154805	-0.000944903	0.000840273	0.000795303	-0.0020029	-0.00336942	0.000124672	-0.00100763	-0.00190707	0.000646468	-0.000924667	0.00304865	0.00531101	-0.0877831	-0.00752005	0.0748579	-0.00117457	0.00326462	0.0054263	0.000500968	0.00732072	0.00102373	-0.000204621	0.00237723	0.000151228	0.000747415	-0.0269263	0.00283036	0.000857098	0.00356406	0.00598124	0.00308683	0.00249912	0.00523918	-0.00101736	-0.00130813	-0.000867347	0.00230831	-3.26582e-06	0.00204454	0.0023544	0.000244845	-0.00779414	0.000354653	0.0100157	-0.00325873	-0.000297701	-0.00463121	0.00559132	0.0178193	-0.102292	0.0012019	0.00475251	-0.000540133	-0.0044556	0.00896452	0.000138851	0.000724517	0.00104581	0.000290976	9.5784e-05	-0.00131169	0.00166285	-0.0270629	0.00248558	-0.000344598	-0.0202915	-0.00042959	0.00564898	-3.68258e-05	0.00524138	9.59773e-06	0.000602233	-0.00260777	0.00899091	-0.0027898	4.37036e-05	-0.00695083	-0.00174086	0.000802411	0.00190155	0.00426542	-0.00189887	0.0376749	-0.000123409	-0.000871745	-0.0189752	0.00163972	0.00267541	0.0068386	-0.00176798	0.00187155	0.00180419	0.00201322	-0.000654125	-0.00475205	0.000937179	-0.00330787	0.00586707	0.000364273	0.000437883	0.00216024	-0.000356669	0.051602	0.0229125	-8.89816e-05	0.0193536	-3.44628e-05	-0.00130324	-0.00283905	-0.000376552	0.00123275	-0.000798152	-0.000112769	-0.000199561	-0.00303942	-2.26787e-05	-6.67773e-05	-0.000631108	0.00433339	-0.00259906	0.000137744	-5.33182e-05	-3.17531e-05	3.38534e-05	-0.000151043	-0.000819698	-0.000348064	-0.000411929	0.000236358	1.21467e-05	0.00106805	0.00172434	0.000173866	-0.000625557	-0.000318853	-0.000255319	-0.000162888	-0.000674124	0.000921964	0.000224218	0.000154805	-0.0021242	0.000255874	-0.0270177	-0.00020413	0.000725938	0.00602191	-0.000129013	1.20304e-05	0.00291046	3.71903e-05	-3.85514e-05	-0.00128163	-0.00164771	-0.000469214	-0.000329365	0.000348284	5.02361e-05	0.000236839	-0.00106128	0.000251209	-0.000131275	-0.000163907	-0.000349775	5.75991e-05	0.000838147	0.00272922	-0.0026116	0.00129499	-0.000661941	0.000562298	-0.000124454	0.000440132	-0.00542369	0.000142554	0.00116656	-9.56365e-05	6.20004e-05	-0.0151204	0.000277851	0.000828926	-0.00101551	-0.000403673	0.001743	-0.0206068	0.000663265	-0.00129003	0.00696116	-0.000313239	-0.000271136	5.96465e-05	0.00025041	-5.29118e-05	0.00133306	-0.000759663	0.000941703	0.000643039	2.73418e-05	0.00114454	-0.0011838	-2.33708e-05	-9.14006e-05	-0.00119157	0.000742104	0.00274443	-0.00048877	0.00211023	0.000206545	0.000500537	0.000554126	0.000197736	6.14901e-05	0.000408334	1.62803e-05	-0.00114255	-0.0284071	6.80271e-05	0.00525079	9.55714e-05	-0.000440991	0.000190163	0.00091706	0.000384804	-8.27003e-05	-7.69354e-05	-0.00074665	-0.00103592	-5.11544e-05	-0.000879145	-0.000821905	-0.00609334	0.000341519	9.51058e-05	0.000573382	1.65457e-05	0.000102213	-0.0179699	-0.000265476	-0.000364997	-0.000657227	0.000465252	-0.000593805	0.00101176	-0.00188354	0.000764806	-3.87642e-05	-7.12764e-06	-0.000954272	0.00405762	-0.00127031	-0.000151465	0.00437517	-0.00196676	-0.00913073	6.17117e-05	0.00201842	1.79127e-05	-0.000276034	-0.000724881	-0.000525033	-0.000524422	0.0011046	-7.56791e-05	0.00188891	0.000144326	0.00248629	0.000103074	-0.0575191	0.00311754	0.000159229	0.000291314	-0.00837604	-0.00184922	0.000258478	-0.000307152	-0.000913667	-0.000505706	-0.000739596	0.000214178	-3.69015e-05	0.000266229	0.000887261	0.000545046	0.00204979	0.000955882	-3.79528e-05	-0.00254689	-0.00217586	0.00110941	0.000193443	-0.0020488	-1.01818e-05	-0.000421188	0.000108652	0.00173304	0.00102113	5.82297e-05	0.00148025	0.000268827	0.000873247	0.00185391	0.000235015	-0.000529668	0.00226341	0.000388943	0.000235475	-0.000584922	-0.00394809	1.22243e-05	0.000255789	-0.00357943	0.00125929	0.000347508	0.000368038	4.04272e-06	-3.40247e-06	-0.00282715	0.000528196	-0.00019771	0.000405535	-0.000117532	-0.000246863	0.000126097	0.000597593	-1.36662e-05	-0.00012362	0.000499949	-0.00270881	0.000812438	-0.000380335	-4.96795e-05	-0.0011665	-0.000708869	0.000133659	-0.00378715	-0.000194987	0.000537309	4.6604e-05	-2.92307e-05	-1.41376e-05	-0.0017268	-0.00177779	-0.000458113	0.00350841	0.000692657	0.000120715	0.00145505	-0.000218019	3.82976e-05	-0.000124208	-9.37595e-06	0.000168006	-0.000192384	3.55784e-05	0.00021274	0.000472712	-0.000753651	-0.000318881	-0.000838153	-2.94254e-05	-0.00112782	-2.85473e-05	0.000182196	0.00663093	0.000145897	-2.01283e-05	0.000249995	-0.00307987	0.00143395	0.000193942	-0.00143739	0.00140493	0.000101756	-0.000116882	0.0013206	2.49496e-05	-0.000164672	-0.00100981	9.62217e-05	0.000491492	-0.0022887	-0.00569656	9.68504e-05	-0.00047348	0.000178212	-0.00218065	-0.000726669	0.000113456	0.00083214	0.00285421	0.000759818	0.000546379	0.000178109	0.00878146	0.00028855	-2.68431e-05	0.000303723	-0.000117532	0.000383631	-0.000199935	0.000430362	0.000177212	-3.07209e-05	-0.000991715	-0.00021991	0.00082839	-0.000802198	0.000805022	-4.85682e-05	-0.000258454	-1.30521e-05	0.000328486	6.44419e-05	0.000421326	-8.46134e-05	-0.000511656	-8.54695e-05	-0.000364165	0.000138917	0.000170276	1.14321e-05	-0.000101721	0.00291717	0.000476438	-0.000740931	-0.00449584	0.00199598	0.000813142	0.000800876	0.0381371	-0.000889843	-0.000246429	-5.2788e-06	-0.000472603	0.000477159	-9.49476e-05	-0.00195076	-0.00231739	0.0001143	0.000635414	0.00155042	0.000777747	-0.000320348	0.0165527	-9.07572e-06	0.000219125	-0.000602395	-0.000879949	-0.000104147	0.000512136	-4.97528e-05	-0.00199661	0.0023346	-0.000393122	-0.000766828	0.00044392	0.000268298	0.00593175	-0.000251297	0.00210549	0.000628587	-6.6135e-05	0.000103885	0.000323732	-0.000377936	-0.000467021	0.00469846	0.000386675	-0.00127377	-4.55299e-05	-0.000539686	0.000220936	-0.000174104	-0.00258498	-0.000374063	0.000171805	0.000210436	0.000165625	-1.73497e-05	0.00213325	0.00146138	0.00264192	0.000802058	0.000294139	0.00029942	0.000369758	-3.36541e-05	0.000900489	-2.07477e-05	8.7113e-05	0.00035317	-0.000769979	-0.000503403	-0.000394657	9.03041e-05	0.00139794	-0.000437051	9.17776e-06	-2.07964e-05	2.73344e-05	0.000472329	0.000303316	3.00086e-05	-0.0108433	-0.000369256	-0.000505935	0.000783139	-0.00087503	6.40769e-05	0.000568052	0.000182807	-0.000378348	0.000551196	4.42709e-05	-3.07969e-05	-0.000654049	0.000347598	-0.000550932	-0.00024195	0.0437067	0.00187286	0.000411825	-0.00319468	0.00305317	4.88009e-05	-8.86421e-05	-0.000577862	0.00108993	0.000422071	-7.13057e-06	0.000126781	0.000695204	0.000362877	-0.000210957	-0.000295874	-6.45466e-05	0.000117317	-0.000260273	0.000113641	-0.000744201	0.00274135	0.000308141	-0.000278384	-0.000265443	0.0010029	0.000376591	0.0278106	-0.00416199	-0.000309122	0.000372957	8.39272e-05	6.9927e-05	0.000308133	-0.000181784	-0.000253958	0.000703078	0.000216766	-0.0064847	7.98765e-06	-9.60751e-05	0.000400442	0.000520353	0.00034979	-7.26138e-05	-0.000146523	0.000140753	-0.000853264	8.56143e-05	2.48465e-05	-8.93375e-06	0.000143966	0.000110136	0.00177514	7.90309e-05	-0.0053921	-0.0189798	0.00263441	0.00191599	-0.00469925	0.000379038	-1.40375e-05	0.000444071	-0.0103635	0.00019471	-0.000368362	-0.000650536	9.46728e-05	0.000811679	0.000229973	0.000103316	0.000133208	-0.000201145	-0.000179559	3.33303e-05	-0.00179979	0.000563574	-0.000535675	7.3684e-05	0.000946755	0.00101512	0.00021451	0.000252562	-6.69317e-05	0.000808761	0.00181286	-0.00069018	-0.000172405	2.46344e-05	-0.000313744	0.000115976	0.000376575	0.000451422	3.10197e-05	0.000218548	0.000192117	-0.00177568	8.015e-05	3.85406e-05	-0.000987772	-0.000184368	4.21097e-05	-9.8152e-05	0.000593136	0.00145952	0.000517918	-0.000783254	0.000667538	8.89358e-06	0.000978627	0.00433938	0.000161835	0.000410356	-5.11428e-05	-0.00103948	0.00102116	-0.00654276	-0.000443368	-0.0060488	-0.000165852	8.30788e-05	0.00184501	-0.000538641	-0.000432359	-0.000600683	-0.00457352	0.000856674	9.42147e-05	3.82478e-06	0.00687812	-4.95334e-05	-0.000508851	-0.000883914	0.000196258	-0.000262481	-0.000682839	-0.000102385	-9.73373e-05	0.000428209	3.95303e-06	-0.0001301	0.00108282	0.000450322	0.000231183	5.60083e-05	-0.000338976	0.000278157	-0.00024263	8.36464e-05	0.000206677	-0.000446392	6.48417e-05	9.43804e-05	-5.14328e-05	0.000536887	-0.000325034	0.000813585	0.000372286	4.24369e-06	-0.000228686	0.000139478	0.000150361	-0.000858913	-0.00023451	-8.06895e-05	0.000207869	0.000326936	0.00060467	-0.00494516	0.000237983	-0.000263576	-3.87678e-05	2.46781e-05	-0.000889613	-0.000687431	0.000231265	-0.00049742	0.00358819	0.000338559	0.000124643	3.51825e-05	0.000727187	0.00203306	-6.51877e-05	-0.00438394	-0.000271976	-0.000456566	0.000666686	-0.0237684	-1.05005e-05	-0.0023564	-0.00310517	-0.000233405	-0.000518673	-0.000505714	-0.000228967	3.85226e-05	-6.55027e-06	0.000125521	0.000140572	-0.000135868	-6.33778e-06	-0.000136979	-0.0157049	0.00142096	-0.000125109	0.000261274	8.08821e-05	0.000109824	-1.01731e-05	-0.00803837	1.0524e-05	0.000807297	0.00114344	-0.000156917	0.00040408	-0.000379252	0.000295466	-0.00209112	0.000243214	-0.000345929	0.000662001	0.00181398	-0.000427397	0.000211091	0.00104548	-0.0018501	-0.000211678	-0.000164027	0.000799497	0.000973667	-0.000199741	2.33208e-05	0.00104782	-0.000514867	7.52796e-05	-0.00329017	0.000837843	0.000298194	0.000345745	8.14472e-06	-0.00127941	0.000820073	-4.56465e-05	0.00244377	-0.00115052	-2.19649e-05	-0.000554783	0.0048494	0.00215623	0.000259615	-0.000255123	0.0039495	-0.00174945	-0.000132986	0.00063073	0.000845383	8.53763e-05	-2.42826e-05	-0.000396342	0.00709602	0.000488605	-0.000109254	-0.00108403	-0.000484591	6.7073e-05	6.43716e-05	-0.000809262	0.000590159	0.000666665	-0.0197388	0.00204142	-4.49484e-06	0.000162025	-0.000220779	-0.0033021	-0.00145914	0.00238921	0.000475805	NA	NA	NA	NA	NA	NA	NA	NA	NA	NA	NA	NA	NA	NA	NA	NA	NA	NA	NA	NA	NA	NA	NA	NA	NA	NA	NA	NA	NA	NA	NA	NA	NA	NA	NA	NA	NA	NA	NA	NA	NA	NA	NA	NA	NA	NA	NA
x30MCx1901	-0.000815236	0.00385977	0.00198309	0.000823686	0.0728388	-0.00157447	0.0189352	9.49569e-05	-0.000316242	0.0307506	-0.0015647	0.00208839	0.000661939	0.00384656	-0.0375164	0.00712295	0.00730579	-0.00116325	0.00187801	0.00717373	0.0029153	0.0013151	-0.0144096	0.00699599	0.0332865	-0.00927046	-0.00217292	-0.00682086	0.00816161	0.0189238	0.0163302	0.0031082	-0.000197295	0.00016104	0.0568046	0.00319604	-0.00950474	0.0134149	0.0128702	0.000416318	0.00309662	0.00921154	0.00490027	-0.000978573	0.00569382	0.000155279	-3.63659e-05	0.000420733	0.00673449	0.0230866	-0.00300519	-9.58433e-05	4.51935e-05	0	0	0	0	0	0	0	0	0	0	0	-2.18151e-05	-0.000315676	0.0634122	0.0282175	-0.0119778	-0.0225856	0.000159731	-0.0122429	-0.00283343	-0.0100186	0.00473988	0.000362188	0.0503823	0.00917195	0.000237549	-0.014604	0.0328178	0.000142224	-7.74214e-05	-5.87124e-05	0	0	-0.00091499	-0.0114701	0	0	0	0.000845929	0.0163431	0.00373934	0	0.000514449	0.00274483	0	0.00603873	5.1923e-07	0.221472	-0.00135249	3.15736e-06	-0.000741034	-0.00310582	6.06694e-05	-4.63546e-05	0.00303167	0.00137471	0.0309279	0.00104374	0.000150707	0.000197838	0.000309252	0.00682903	-3.90715e-05	-3.59502e-05	-0.00582216	0	0	0	0	0	0	0	0.0300049	0	0.000389531	0	0	0.035552	0	0	0	0	0	0	0	0	0	0	0	0	0	0	0	0	0	0	0	0	0	0.00128393	6.47441e-05	2.48293e-06	0.00570065	0.00456672	0.000156844	-0.00017121	-0.000164149	0	0	0	0	0.0200057	0	0	0.00762128	-5.42649e-05	0	0.00192898	0.000113281	1.79518e-05	2.01615e-05	-0.00397665	0	-0.00697306	-1.07821e-05	0	-0.000368403	0	0	0	0.0350671	0.000142683	0	-0.0540806	-0.00598992	-2.70264e-06	-0.00523234	-0.000406658	-2.30618e-05	0	0	-6.81143e-05	-9.03181e-07	-1.14424e-06	-9.97562e-06	0	-0.00308147	0	-0.000259941	0	0.00874123	0.00202402	0	0	0	0	0	-0.000624036	-1.33854e-05	0	0	-0.00556889	0.000533969	0.0224569	0	0	0	0	0.00784871	0	-0.0120222	-0.00117651	0	0	0	-0.00198493	-0.00063987	0	0	0	0	-0.00151605	-0.00814784	0	4.94622e-06	0.0124482	-0.000309377	0.00100157	-0.018347	-9.19372e-05	-0.000812895	0.00160838	-0.00299546	0.00862216	-1.71047e-05	4.14305e-05	-0.000166302	0.00438562	0.00107715	0.000563353	0.000408291	1.63439e-06	-8.08634e-06	-6.25108e-06	-0.000205919	-0.000109335	0.000532696	0.00195006	0.000293553	0.000909499	-2.49339e-05	1.17675e-05	-0.0101654	-0.000982772	0.000405347	-0.015051	0.107442	0.00477727	-0.00823584	-0.00137865	-0.0240432	3.05049e-05	-0.000388418	0.0330737	0.000836938	0.0212325	-0.0236528	4.68394e-06	0.0102974	-0.0257566	0.00208514	0.000253239	-0.00235013	0.000622526	0.00957418	0.0209784	-0.00981671	-0.0151976	0.00342799	0.00192353	0.0334405	-0.0010705	-0.00570111	-0.000147232	-0.0348083	0.00673389	0.000880281	0.000389879	0.0194605	0.00296906	0.00116759	-0.000158496	-0.00625983	-0.00267308	0.000565535	0.0206163	-0.00236207	-0.0019914	0.000481762	0.00141018	2.49729e-05	0.0133905	0.000410721	3.16315e-05	-0.000438454	0.000647188	0.000509897	0.00596325	-0.000533253	0.00144075	4.21093e-05	0.00309201	0.000550507	0.000609522	0.00130247	0.000597698	0.000104263	0.000371803	0.000316991	0.00102704	0.000258664	0.00018963	0.00251638	0.00263205	0.000104214	0.00438095	0.000470303	-0.000286822	0.0151214	-0.00159609	-0.00041339	0.00328115	0.000297866	0	0	1.04319e-05	0	-0.000278939	-0.0239071	0.000110033	0.00016805	-0.000905395	0.000213698	-0.00303393	-0.000359438	-0.00149137	-0.00175328	0	-0.000137341	-1.68121e-06	0.0123591	-0.00353205	-2.54406e-05	1.83933e-05	-0.000600024	-0.000239447	0.00629712	-0.000314557	-0.0146646	-0.000941341	-0.00043773	0.00127128	-0.00142959	0.000482582	5.56494e-05	-0.00119405	-0.000921115	0.0133923	9.21625e-05	-0.000514113	-0.000451594	0.000565942	1.13095e-05	-0.000383558	-0.000382349	0.000233149	-0.000346028	0.000351656	3.6352e-06	-0.000291429	0.00249618	-0.00471352	0.0370584	9.70872e-05	-0.000163239	0.000157876	-0.000440773	0.000278223	8.62989e-05	0.00995778	0.00134196	-4.6906e-05	-0.000439401	-0.00264443	-0.000462901	1.72245e-05	-0.00109721	-0.000519335	3.16387e-05	-8.44032e-05	-0.000192251	-6.33307e-05	-1.04535e-05	5.31581e-05	-0.00081643	-8.82107e-05	-0.00019523	-0.000690578	0.000188835	-0.00186997	-0.000633034	-0.00952704	0.000130094	-8.45977e-05	-6.02306e-05	-0.000123621	-6.20636e-05	-3.87205e-05	2.79598e-05	0.000902172	0.000106382	-0.00638416	-9.58468e-06	6.96955e-06	-0.00560087	-0.00283845	0.00437266	-0.00100792	0.000850294	1.17064e-05	-0.00104119	-0.00483641	-5.84457e-05	0.00081116	0.00824702	-6.65486e-06	-0.000143993	-0.000121798	-0.000491705	-6.13815e-05	0	0.000448671	2.97353e-05	0.000823081	-0.000254641	-0.000173572	0.00113478	0.000602237	-0.000873708	9.49146e-06	0.00116577	-0.000620214	-9.69074e-05	0.0481879	0.00124207	0.00100827	0.002771	-0.000853087	-0.0213174	0.00613937	-0.00230867	-0.00208978	-0.00102193	0.00242281	8.64668e-05	-0.00349425	-0.00201353	-0.00462539	0.00392499	-0.0012083	-0.000444171	-0.000297041	0.000449853	0.0308386	0.0549639	0.0110499	-0.02345	0.000448946	-0.00699431	-0.00202337	-7.98988e-05	0.00877035	-0.00282096	-0.00235293	-0.014576	-0.00141676	-0.00159861	0.000502988	-0.00261324	-0.00508028	-0.00690423	-0.0220368	0.00019421	0.00150864	0.00157902	-0.00259824	-0.000481378	-0.00331532	-0.00179168	-0.00414656	0.00265597	0.00286806	-0.00274166	-0.00526119	-0.00146886	0.0203614	0.003719	-0.000494058	-0.00832808	0.00799243	0.030896	0.0117515	-9.21654e-05	0.00508021	-0.000418025	-0.00618997	-0.00190836	0.00205193	-0.00905988	0.00209679	-0.00091909	-0.000869514	-0.00722311	0.00197603	-0.00486477	-0.0211114	-0.000219533	-0.0270892	0.000380605	0.0235545	-0.000251616	-0.0545545	-0.00202848	-0.000657167	-0.0027363	-0.0205686	-0.000411698	0.00599311	0.00256147	0.00151361	-0.0016772	2.53436e-05	0.00540921	0.00152864	0.018363	-0.000432972	-1.10555e-05	0.0098435	-0.0136666	0.0263281	0.000960337	0.00320382	-0.0101265	-4.67506e-05	0.000160994	0.000575994	0.00645529	0.000383992	0.00245482	-0.0146766	5.11279e-05	-0.00202547	0.00462	-0.00783162	-0.067837	-0.041156	0.00163857	-0.00533366	9.10199e-05	-0.00107584	-0.00241267	-0.00033027	0.00170859	-0.000686248	-2.59592e-05	-0.000131424	-0.00136803	7.74325e-06	-5.96452e-05	7.27671e-05	-0.000841791	-0.00227378	6.5718e-05	6.4109e-05	0.000546314	0.0001086	-0.000803454	-0.00127164	-7.94211e-05	-0.000488925	-0.000239179	0.000105802	-0.00276436	0.00303355	0.000162744	-9.75098e-05	-0.000609288	-0.00104104	0.000156824	0.000101413	0.00281355	0.000668808	-0.000526303	-0.00109425	0.000120969	0.00131938	0.000966415	0.00210306	-0.00246269	-9.84446e-05	0.000420261	0.00386501	-6.93079e-05	-0.000212463	0.00067659	-0.00141441	-0.00187789	0.00154463	0.000741942	-2.66422e-05	0.000370314	0.000330739	0.000447512	-0.000193757	0.00117814	0.000183035	0.000918774	-0.00315972	0.00334909	-0.00313774	0.000824901	-0.00065721	-0.000780069	-0.000652394	0.00015968	0.000992925	0.000218742	0.00169452	-8.54902e-05	1.00174e-05	-0.0089877	3.48838e-05	0.00148126	-0.00245846	-0.000125399	0.00297264	-0.00985615	0.000486603	-0.000953803	0.00872251	-0.000130089	-0.00032402	-8.95876e-05	0.000678845	4.83997e-05	-0.00111476	0.000771882	-0.000325639	0.000812317	0.000176313	-0.000558654	-0.00341662	0.000371795	-0.000218941	-0.000765391	0.00459536	0.00565442	0.000101314	0.00240775	-0.00319775	0.000461799	-0.000449618	-0.000800812	9.28949e-05	-0.000506636	7.72045e-05	0.00749662	0.00139598	0.000107234	0.00868886	0.000139353	7.72575e-05	6.72856e-05	0.000335681	2.80087e-05	0.00042164	-0.000126713	-0.000760454	-0.00303478	0.00013208	-0.000817751	-0.000604501	-0.00223519	0.00229818	-0.000377062	-0.000479378	-0.000206353	0.000230156	-0.00569247	8.09928e-05	-0.000102574	-0.00121559	0.00116566	0.00205237	-4.69968e-05	0.00108642	0.000773737	0.00101437	9.67552e-05	-0.000880558	-0.00703839	0.00106346	0.000119507	0.0018298	-0.00053619	-0.00777688	3.93622e-05	0.00137563	0.000134051	0.000201519	-0.00032242	-0.00124371	-0.000775055	0.00368998	-7.2725e-05	-0.0027049	8.12641e-05	0.0049662	0.000522552	-0.0230752	0.00312787	0.000190359	0.000599388	0.00277418	0.00052404	-9.02948e-05	-5.44567e-05	-0.000555804	0.000760843	0.000648924	0.00012785	-2.61754e-05	0.000792325	0.00119355	0.000797833	-0.00311917	0.000517643	-2.78523e-05	0.00121305	-8.26344e-05	0.000843622	-0.000630089	-0.00237911	-1.57537e-05	6.76484e-05	-0.000227025	0.0021062	-8.26088e-05	-3.82404e-05	4.21299e-05	0.000805403	0.000957403	0.00116403	0.00140632	0.000273296	0.000791008	0.000807351	-0.00013608	4.04842e-06	0.000237784	9.50297e-05	0.000177102	-0.00429248	0.000636638	-0.000367334	-0.000756177	9.42001e-05	4.45581e-05	-0.00275074	0.00217579	-0.000239937	0.000168695	0.000130244	9.51421e-05	0.000200277	0.000946651	-0.00062012	-0.00101275	0.000872937	0.00168095	-0.00069396	-6.63102e-06	-0.000125562	0.00044217	0.000248756	7.93581e-05	-0.002617	0.00246237	0.000417462	5.62881e-05	6.37076e-05	0.000222265	0.000928855	0.000211488	-0.000470077	-0.000280142	0.000353204	0.000102111	-0.00982658	1.62743e-05	5.62143e-05	9.10674e-05	-1.35333e-05	0.000270928	-0.000199675	0.000357395	0.000135561	-0.00148078	-0.000253507	-0.00039766	-0.000274223	-0.000459995	-0.00297344	-0.000140993	7.25135e-05	0.000378363	0.0010394	-3.17907e-05	-0.000175144	-0.00212718	-0.00188063	0.00030742	-0.00289016	0.0020368	0.000140652	-5.68533e-05	0.00183353	0.00024943	0.000206349	0.000213437	0.000126439	0.000312675	0.000133912	0.00207482	-0.000366583	9.53494e-05	4.13375e-05	0.00121697	-0.0012964	0.000539322	0.00183943	0.00402526	0.00096436	-0.0022812	-0.000171099	0.00585046	8.28957e-05	-0.000176449	0.00103779	0.000689917	0.000982475	-0.000473523	0.000414503	0.000111286	-6.3948e-05	-0.000507318	-0.000533924	9.11628e-05	0.000178061	-0.00313852	-0.00025049	0.000114526	-0.000373828	0.00141103	-0.000234122	-0.000161955	-7.25599e-05	-0.000302638	1.86237e-05	-0.00019855	0.000134294	0.000145636	-0.000710792	-0.000391289	0.00291531	0.0040048	0.000252073	-0.00401837	-0.00172608	-0.000198419	0.0018385	-0.0201335	-0.000656687	0.000448277	-5.88143e-05	0.000229536	0.000859309	0.00026077	-0.00681101	-0.00152367	-9.9511e-05	0.00170811	0.0031048	0.000867483	-0.000218387	-0.00138262	-0.000440348	-0.00154978	-0.00176376	-0.00155221	-9.75308e-05	0.00108827	-0.000549254	-0.00279817	0.00255043	0.000160749	-0.000264359	0.0015874	0.000307561	0.00460206	-0.000543461	-0.000387607	-0.000976648	-0.000257546	0.000257806	0.000256532	0.000898621	-0.000178046	0.00767825	0.000984293	-0.000533347	5.00005e-05	-0.00310981	0.00040411	-0.0015114	-0.00410301	0.000414454	1.61491e-05	0.000334381	6.21034e-05	1.34338e-05	-0.000718137	0.00086789	-0.002808	0.00108984	0.000290035	0.000803231	-0.000227777	-0.000124229	-0.000572141	4.67119e-06	0.000129152	0.000444593	-0.000989945	0.000829627	0.000295368	3.05891e-05	-0.000801516	-8.3936e-05	-6.94974e-05	0.0001179	-0.000611291	0.000686894	0.000330014	2.51868e-05	0.00491269	-0.000187941	0.000933744	0.00121225	0.000146168	0.000362199	0.00058737	0.000407622	-0.000370588	-0.0110355	-0.00011321	-2.62929e-06	8.93241e-05	0.000607437	0.000911937	0.000702756	0.0100401	0.00147693	0.000197542	0.000209185	0.00346567	3.91657e-05	-4.44053e-05	-0.000580268	0.00215307	0.000283612	1.15865e-05	0.000314602	0.000544604	0.000607721	-0.000181122	-9.68615e-05	-0.000801945	-0.000192139	0.000201328	-0.000122403	0.000878488	-0.000955687	0.000881674	-7.9443e-05	0.000391951	0.00244116	-7.44361e-05	0.084777	-0.00109488	-0.000118025	-0.000777883	-0.000136569	-0.000308576	0.000415911	6.78875e-05	-3.34812e-05	0.00102467	-9.2209e-05	0.000529597	4.3513e-05	4.75467e-05	-0.00115482	-0.000494855	-0.00060794	-7.14341e-05	-0.00079935	0.00012831	0.000128145	0.000736603	5.88908e-05	-1.68609e-05	-0.00152165	4.62195e-05	0.00334244	-6.0442e-05	0.000470737	0.00216638	-0.00147468	-0.0101181	0.00128335	-0.00308926	3.61189e-05	0.000429507	0.00482472	0.000212519	0.000194934	6.21812e-05	9.75079e-06	-0.00799743	0.000427221	0.000263663	0.000381138	0.0010226	-0.00104927	0.000164257	0.0013687	0.000455677	0.000134671	0.000176996	-0.000483629	0.000349132	-0.000118886	-0.00076493	0.000237885	0.000741804	0.00195983	0.000161934	0.000474293	-0.000244359	-0.000744434	0.000204938	0.00021955	0.000678697	2.71172e-05	0.00033978	0.000279952	-0.00103162	-0.000269351	9.69997e-05	-0.00136276	3.60623e-05	3.96822e-05	-1.04013e-05	0.00072177	0.00333975	0.000946189	0.00123373	0.000705431	5.96116e-05	-0.000201641	-0.00351965	-0.000323524	0.00103462	0.00015798	-0.000974281	-0.00100623	-0.00575955	-0.0027414	0.0024481	-4.37174e-05	0.00106976	0.00280207	0.00205081	0.000249475	-0.000332026	0.000471368	-0.000454018	0.000184469	3.53157e-05	-0.00228775	-3.97096e-05	0.00119844	-8.97443e-05	0.000258124	8.77902e-05	-0.000499194	0.000570764	0.000125949	-0.000637644	6.79739e-05	0.000131067	0.00101659	0.000447325	0.000102076	0.000329853	-0.000418413	0.000441785	-0.00121821	-0.000249534	0.000188754	-0.000920435	0.000212135	0.000154463	-3.77218e-05	0.000908205	-0.000771124	-4.44194e-05	0.000440065	-9.66631e-06	-0.00020095	-7.15458e-05	-0.000215459	-0.00113694	0.000500399	-9.64178e-05	-0.000856416	0.000135268	-0.000169214	0.00522915	-0.00348176	-0.000845101	-5.32122e-05	6.62184e-05	-0.000521767	-0.000481479	-0.000508988	0.00026099	0.00519997	0.000119791	0.000171604	7.37078e-05	0.000822242	0.00322795	5.67484e-05	0.000344867	0.000435677	-0.000463096	-0.000247896	0.029622	5.54513e-05	0.000605487	-0.00401354	5.1111e-05	-0.00330083	-0.00032719	0.000150979	-3.18532e-05	0.000223231	0.000198164	-5.38773e-06	-0.000160752	6.83837e-05	-0.000180305	-0.0127845	-0.00238604	0.00018105	0.00187647	0.000203288	0.000338103	2.08182e-05	-0.00136717	-0.000209099	0.000215994	0.00112645	0.000437471	0.000291033	-0.000167406	1.2451e-05	0.000434943	0.000280733	-0.000179848	0.000730354	-0.00114313	-0.000146847	-0.000190698	0.00175742	-0.00162759	-0.00365274	-7.63781e-05	0.000775419	0.000534246	-0.00039465	0.000178414	-0.00047637	-0.000800229	-0.000268256	0.00180174	-0.00151773	0.000251416	0.000629592	3.43763e-05	-0.00108527	-0.00128799	0.000612377	0.00394547	0.000102035	2.22499e-05	0.000205625	-0.00234108	0.000608673	0.000166706	0.000832946	0.00265432	0.000160118	-0.000915161	-0.000416829	-0.00176814	-1.48887e-05	6.06721e-05	-0.000847266	-0.00247415	0.00180381	-0.000552636	-0.00122144	0.00057931	0.000216058	-0.000305795	-0.000774655	0.000405663	0.000465081	-0.018178	0.000659466	-4.25106e-05	0.000897508	-0.000289031	0.000680791	-0.000883056	0.000372857	0.000287513	NA	NA	NA	NA	NA	NA	NA	NA	NA	NA	NA	NA	NA	NA	NA	NA	NA	NA	NA	NA	NA	NA	NA	NA	NA	NA	NA	NA	NA	NA	NA	NA	NA	NA	NA	NA	NA	NA	NA	NA	NA	NA	NA	NA	NA	NA	NA
x30MCx2920	-2.63167e-05	0.00606756	0.000923936	-9.40682e-05	0.0519995	-0.00334752	0.0149842	-6.15481e-05	0.00518104	0.00898319	0.0017308	0.000791023	0.00185105	0.00694111	-0.00669242	0.00532965	0.0085989	0.00283325	-0.000236722	0.00937791	0.00370249	0.00761481	0.0386069	0.00664852	0.0282154	-0.0105298	0.00625335	-0.00538653	0.00611597	0.00968492	0.0178548	-0.0161278	0.00211707	-0.000261948	0.0571834	0.00357614	-0.0106784	-0.0068613	0.00655884	0.000256695	0.00282767	0.00772178	0.00482742	-0.00198381	0.00423084	0.000154301	-3.83537e-05	0.000991194	0.00622486	0.0227256	0.00370643	-2.02564e-05	5.00612e-06	0	0	0	0	-3.37857e-05	0	0	0	0.000232739	-2.75798e-05	0.000111156	-1.8695e-05	-0.00034659	0.067584	0.0240806	-0.00981869	-0.0240008	0.000481416	-0.0133948	-0.00333253	-0.00969582	0.00456992	0.000575126	0.0521525	0.0105628	7.098e-05	-0.0135608	0.0361393	1.9122e-05	-6.15853e-05	-2.65802e-05	0	-1.24704e-05	0.00346449	0.00824714	0	0	0	0.00120453	0.00467529	-0.00597008	0	-0.00424502	0.0028884	-4.63814e-05	0.00594948	0.000350855	0.223837	-0.00108743	-1.12096e-05	-0.00056547	-0.00308035	6.16592e-05	-0.000241312	0.00263551	0.00148218	0.0347492	0.000368963	-2.11892e-05	0.000218119	7.88755e-08	0.00416625	-0.000139872	-3.59502e-05	0.0115179	0	0	0	0	0	0	0	0.0257086	0	0.000464595	0	0	0.0383534	0	0	0	0	0	0	0	0	0	0	0	0	0	0	0	0	0	0	0	0	0	0.0112249	3.37849e-05	0	-0.00789803	0.00521536	8.20791e-05	-0.000604991	-4.23059e-05	0	0	0	0	0.0177732	0	0.000267498	0.00711051	-0.000229592	0	-0.00209749	-0.000237038	0.000167434	3.87756e-05	0.00653959	0	0.006865	-5.03916e-06	0	-0.00120421	0	0	0	0.0357483	0.000117451	0	-0.052592	-0.00410035	0	-0.00387077	-0.000373738	-7.30724e-05	0	0	3.33553e-06	0	-2.28867e-05	-8.78989e-06	0	-0.00303504	0	-0.000211294	0	0.00808648	0.00263618	0	0	0	0	0	-0.000617543	-0.000159046	0	0	-0.00572938	0.00045291	0.0210465	0	0	0	0	0.00769402	0	-0.0116494	-0.000791247	0	0	0	-0.00170586	-0.000526458	0	0	0	0	-0.000624494	-0.00793343	0	3.51506e-07	0.0122649	0.000112951	0.000795128	0.112782	0.000186056	-0.000966514	0.00136869	-0.00247232	0.0131875	-0.000128619	-0.0001048	0.00115582	0.0044538	0.000407082	0.000471468	0.000221503	0	4.42163e-05	2.25512e-06	7.60287e-05	-0.000101296	0.000626422	-0.00120083	-0.000182326	4.50805e-05	0.000932553	6.8256e-06	0.0107824	-0.00030969	0.000838418	0.041431	-0.0222705	0.00302722	-0.00190774	0.00450807	0.0284494	4.55342e-05	-0.000402221	0.0337074	0.000877891	0.0205081	-0.0309381	-1.29363e-05	-0.00564977	-0.0261622	-0.0132232	0.000301938	-0.00207953	-0.00123081	0.00591205	0.0222673	-0.0119148	0.000120457	0.0068977	0.00383261	0.0441002	-0.0305902	0.00228526	-1.24397e-05	0.0403679	-0.00206871	0.00110177	0.000842191	0.0185125	-0.000314467	-0.000139783	0.000728279	0.012867	0.000560428	0.000698876	0.0310324	-0.00136551	-0.00155822	0.000383682	0.000119815	0.000862882	0.00580216	0.000504087	0.000410968	3.3188e-05	0.000990696	0.000692817	0.00514309	0.00444194	-0.00501108	-0.000352631	0.00323281	0.000639255	0.000805805	0.00100677	0.000360237	-2.69549e-05	0.00014941	0.000355971	0.000616209	0.00135249	0.000227451	0.00397556	0.00180191	-0.000153068	0.00263547	0.000549777	5.15925e-05	0.0135398	-0.00328699	0.00040251	0.0002121	0.000511881	0	0	0.00013606	0	-0.000277451	-0.0235303	9.35009e-05	-0.000217545	0.000192544	0.000276935	2.51518e-05	-0.000352625	-0.00150586	0.000346076	-7.42828e-06	-8.68402e-05	-2.48452e-05	0.0182935	0.00229548	6.03173e-05	0.00171074	-0.000482895	-0.000166269	0.00428721	-0.000250216	0.00158261	-0.000379306	-0.000824841	0.000640157	-0.000323606	0.000327237	-3.79671e-05	0.0039287	-0.000880865	-0.0121045	-1.2912e-05	-0.000481297	0.00247682	0.000410089	-6.1473e-05	-0.000277923	-1.47876e-05	0.000478787	-0.000396009	0.00186472	5.09158e-05	6.93116e-05	0.0017752	0.0118223	0.0362016	0.000210953	-0.00049709	-3.38186e-05	-0.000106	0.000773838	0.000149503	0.00780113	0.0022293	-6.00779e-05	-0.000634402	0.00215819	-0.000440208	-7.74954e-05	-0.000748711	-0.000691614	7.38588e-05	-0.000104849	-0.000231837	4.68522e-05	0.000228156	0.000221724	-0.000144275	0.000223442	0.000446081	-0.000721837	-7.18163e-05	-0.00292911	-0.000655179	-0.0117963	0.000234022	-0.000378843	1.14093e-05	0.00388006	-6.30582e-05	-2.31551e-05	-0.000447801	0.00130595	-5.14617e-05	-0.00402104	5.03598e-06	3.32652e-06	0.0075495	0.000623084	-0.00593089	4.13905e-05	-0.00092635	-0.000119546	-0.000855928	0.00478608	-0.000387426	0.000873135	0.00842631	-3.42555e-07	-6.74867e-05	-0.000145077	0.000379599	-0.00017861	2.13443e-07	0.000310678	6.97138e-05	0.000811461	-0.000350884	0.000623457	-0.000473305	0.00359527	0.000903605	1.24428e-05	0.00126445	-0.000172003	-0.00101319	0.0205426	-0.0201327	-0.00115841	0.00532199	-0.00105725	0.00218284	0.00931941	0.0113989	0.00170235	0.00314681	-0.00880358	0.000200711	-0.00105981	0.0018156	0.00189113	0.000956214	0.000266774	0.00218664	0.000844889	0.00148084	-0.0036558	0.0540073	-0.0776095	-0.159719	0.00073194	0.00043527	0.00534135	-0.00149581	-0.040331	0.000779546	-0.000441106	0.00226242	-9.99652e-06	-0.00111655	-0.000310072	-0.00116105	0.00174624	0.00341427	-0.00479393	0.0024117	0.00141584	0.00670429	0.00164099	-0.000739485	0.00712189	-0.000401444	-0.000222091	0.00232678	-0.000345202	0.000729744	-0.00473093	0.00114314	0.011526	0.00209634	-0.000502755	-0.00167095	0.00234464	0.0313574	-0.0685326	0.000991219	0.00649426	-0.0099415	0.0070678	0.00696139	-2.13918e-05	-0.00016426	-0.00298641	-0.000112879	-0.000417163	0.00674491	0.00117452	-0.00593143	0.00280108	-0.000620032	-0.00656888	-0.000700474	-0.00662184	0.0016958	0.00950053	0.00925261	0.00165525	0.0110636	0.0202776	-0.00178016	-0.00279431	0.00147048	-0.00170523	0.000607142	7.36308e-05	0.00202374	0.000464364	0.0519046	-0.000692606	-0.0017044	0.000557798	0.00183826	0.0008781	0.00654984	-0.00077588	0.0021426	0.00071775	-0.00148026	-0.00110928	-0.00252747	0.00157989	-0.000740003	-0.0143765	-0.000158059	0.000219329	0.00107216	0.00668815	0.069865	0.024149	-0.000807915	0.0138981	0.000195407	-0.00109722	-0.00232378	-0.000286236	0.000102729	-7.1045e-05	-0.000135595	-7.73739e-05	-0.00100332	-0.000143773	-3.34484e-05	0.000799114	-0.000823117	-0.00180314	8.12513e-05	0.000203992	-4.06429e-05	2.28651e-05	0.000165933	0.000546496	-7.53931e-05	0.000124558	-9.91373e-05	0.000173927	0.000315599	0.00138525	0.000101643	-7.38814e-05	-0.000609425	-0.000587776	4.87501e-05	0.000123158	-0.0261818	0.000371609	-0.000215882	9.18967e-05	0.000160975	0.00205487	-0.00033646	-0.00123017	-0.00302332	-0.00205318	0.000192932	-8.49833e-05	1.43656e-05	6.8782e-05	0.000407798	-0.000895947	-0.00173696	-0.000216942	0.00105021	0.000267573	0.000297064	9.11866e-05	-0.000441923	0.000149499	0.000138651	0.000119395	-0.00110759	-0.00254897	-0.000920301	0.00143472	0.000849555	0.00141541	-0.000395914	-5.71542e-05	-0.000540998	-0.00032478	0.000655036	0.0011918	-9.17596e-05	-6.86275e-05	0.00240007	1.80521e-05	0.000226185	0.00546034	0.000130157	0.00210232	0.00296484	0.00153691	-0.00164356	0.00290394	-0.000359169	-3.16184e-05	-9.75827e-05	0.00042252	-4.45935e-05	-0.000570503	-0.000457726	0.000535679	0.000570643	0.000106477	-0.000646886	0.00429689	-0.000187251	1.30519e-06	-0.000757728	-0.00731709	-0.00665551	0.000189989	0.00193866	0.00184342	0.000695034	5.98695e-05	8.2625e-05	7.5779e-06	-0.000613111	5.99199e-05	0.00281472	0.00095066	5.35921e-05	-0.00586572	8.18676e-05	0.00359574	0.000128412	0.000167506	-0.000502522	4.68404e-05	0.000182727	-0.000742533	0.000515378	0.000143365	0.000216196	-0.000742883	0.00597826	0.00185592	0.000148651	-0.000930409	-0.000258806	1.44254e-05	0.00236688	3.88627e-05	0.000758418	-2.2681e-05	0.00153724	-0.000155898	-7.77712e-05	0.000370843	0.00127455	0.000514926	4.18893e-05	0.00185958	0.00843883	0.00118515	0.000130444	0.00156796	-0.000690561	0.0162971	6.45191e-05	0.000731255	-4.79435e-05	8.43539e-05	-0.000298566	-0.00136776	0.00135915	-0.00336347	-0.000211505	-0.000190878	0.000230999	0.00267239	-3.03907e-05	0.00495714	0.00167115	6.20805e-05	-0.000958659	0.00257235	0.000582542	9.74625e-06	-2.59687e-05	-3.57937e-05	0.000564793	0.000851541	0.00119257	0.00021706	0.000152574	0.000195292	0.000851732	-0.000931783	0.00102412	-6.34454e-05	0.00120349	0.000178129	-0.00100912	-6.3897e-06	-0.00160652	-8.06409e-05	-0.000517073	0.000689236	0.00132992	-0.000148253	0.000104019	0.000786038	0.000682584	0.000415202	0.000745082	-0.00132642	-0.000555584	0.00401737	-0.000440428	3.62201e-05	1.75172e-05	0.00110974	0.00022799	-0.000806017	0.00103295	-0.00102222	-0.000675552	-0.000338015	0.000100752	-9.29834e-05	-0.00345479	-0.00282393	-9.86821e-05	0.000407352	3.46935e-05	-5.3889e-05	9.67593e-05	-0.00334574	-0.000584812	0.000279792	0.000551709	0.000356158	-0.000577154	-0.000185617	-6.64454e-05	-0.000402611	0.000190751	-0.000198141	-0.0022266	-0.00124268	0.000312797	0.000140339	0.000151533	0.000643491	9.9958e-05	-0.000273853	-0.000300126	-0.00384533	0.000302346	0.000151308	0.00197137	-0.000351366	-5.92758e-05	4.74585e-05	-4.49782e-05	0.000679725	-0.000333386	-0.000661196	-0.000618452	0.00032722	0.000691915	-0.000200447	-2.42626e-05	-8.26885e-05	0.00300501	0.000433688	-7.94844e-06	0.00514667	-9.75366e-05	-0.000117122	0.000169191	0.00219701	0.000675333	-0.00016849	-0.0030792	-0.000330644	-0.000321407	3.45982e-05	0.000608249	0.000372693	0.000366565	-0.0011784	0.000409439	0.000256249	-0.000962203	-0.000361747	-2.21124e-05	-0.000292941	-0.00014027	0.00471312	-0.000769728	0.000291838	-0.000648388	-0.00230355	0.000356905	0.00057687	-8.53349e-05	0.0108189	4.62487e-05	6.8869e-05	0.00100484	0.000643982	-0.000286319	0.00029096	-0.00109808	0.000106187	-0.000149945	-0.000681026	-0.000443091	0.000926645	-0.00045088	0.000701922	0.000427257	-0.000370416	-8.21321e-05	0.00128694	1.52131e-05	-0.000795757	0.000189255	-0.000390853	0.000189745	-0.000162077	0.000174184	0.000146694	-0.000776154	0.00119772	0.00350804	0.00130227	0.000347327	0.00032787	0.000690331	0.00353632	-0.000616501	0.0422724	-0.000134542	0.00056052	-0.00037557	-0.000571949	0.000736752	0.0005717	2.06508e-05	-0.000184872	1.41595e-05	-0.00502599	0.00151763	0.000844732	0.000134394	-0.000750943	0.000906469	-0.001087	-0.000120317	-0.00104358	0.00054023	-0.000535862	6.48327e-05	-0.00194013	-0.00151203	-0.000472675	-0.000818517	0.000127107	0.000489816	0.00811912	-0.000187579	0.00123836	-6.37335e-05	-0.000197614	-0.00173176	0.000176602	6.96707e-05	9.89821e-05	0.00344033	0.0006568	-8.28149e-06	-3.14655e-05	0.000267663	0.000965536	0.000249713	-0.00206616	-0.00039944	5.19998e-05	-2.40617e-05	0.000179568	0.00112627	-0.00432545	-0.000931414	-0.00181805	0.000863028	0.000188361	0.00106345	0.000135138	-0.000110881	-0.000879659	5.21118e-05	5.92404e-05	0.000254138	-0.000367148	-0.000125408	0.000323816	1.48222e-05	-0.000116644	-0.000324879	-1.67857e-05	-4.24648e-05	0.00037698	-0.000469128	0.000393102	-0.00012025	0.00161189	-0.000119952	-0.000198495	0.000458743	-0.000682384	9.89516e-05	0.000443254	0.000190937	-0.000637177	0.000949377	0.000203639	-6.28482e-06	-0.000220562	0.000617446	3.71946e-07	-0.000284704	-0.0139057	0.00081782	-0.000427652	0.000589689	-0.000772908	8.72123e-05	-4.33351e-05	-0.000412167	0.00130407	0.000443222	-6.83179e-05	0.000364135	-0.000292884	0.000557323	-8.35607e-05	-0.000583681	1.00989e-05	-8.67645e-05	0.000158004	7.78989e-05	0.000488075	-0.000717877	0.000121262	-5.10725e-05	0.000288178	0.000495656	-0.000192428	0.104421	0.00292679	0.000192451	-0.000450999	9.55917e-05	0.000518611	-0.0013449	-6.42622e-05	-3.57323e-05	0.00061169	-4.91718e-05	0.000309118	-9.43434e-05	-0.000862488	0.000475503	-0.000157152	-0.000855319	-0.000115688	6.6702e-05	0.000188179	-0.000100967	-0.000142367	2.69738e-05	-3.38508e-06	0.00013861	0.000185069	0.000844848	-0.000779732	0.000309539	0.00228474	0.00317633	0.00424232	0.000992105	2.0456e-05	2.38482e-05	-0.000444178	0.00766747	0.000137276	-0.000604978	3.30584e-05	6.22683e-05	0.000624912	0.000643778	0.000105345	0.000513671	-0.000174275	-0.000748153	-0.000212978	0.000372159	0.000335669	-0.000827449	0.000102721	0.00175068	7.11432e-05	-0.000212162	-9.65317e-05	0.000598902	0.000939462	0.00270144	-8.14651e-05	-0.00107971	2.37132e-05	0.000288303	0.000405008	0.000381895	0.000662418	-2.06304e-05	0.000147346	0.000170258	0.00287615	0.000812225	8.13587e-05	0.000443078	-9.16729e-05	-0.000135282	-0.000132939	0.000234789	0.00188981	0.000238929	-0.000104115	0.000698557	-4.30551e-06	-0.000110083	-0.000628707	0.000321054	-0.00358909	3.17336e-05	-0.000377524	0.00118317	0.00224171	0.000980605	0.00176624	3.6788e-05	0.000647335	0.00150636	-0.000616109	2.75449e-05	-0.000957535	0.000353703	-0.00077858	0.000255884	2.8166e-05	-0.00102624	-0.000106388	0.00115568	-0.000194852	0.000649047	4.5811e-05	0.000273502	-0.000101524	0.000281837	0.000336378	-0.0001491	-3.22163e-05	-1.71772e-05	0.000214269	0.000140426	0.00018007	-4.91786e-05	0.00101381	0.00118273	0.000471712	0.00021205	-0.000372709	0.000179463	-3.01524e-05	-5.24957e-05	-0.000476986	-0.00041338	-0.000666979	-0.000179661	5.00748e-06	0.000375604	-4.84577e-05	-0.00015639	0.000379687	0.000697266	0.000227341	-5.6013e-05	0.000339501	-0.000104374	0.00320169	0.000807279	0.000268272	-6.23455e-05	5.96073e-05	-0.000107292	5.47774e-05	0.000200104	0.000187502	0.00211853	0.000222781	0.000161852	9.12869e-05	0.000429795	-0.00275746	5.48676e-05	-0.000545752	0.000464819	0.000576021	0.000841227	0.0180791	2.82982e-05	-7.58031e-05	-0.00233638	-0.000185686	-0.00163951	-0.000137931	-0.001681	-8.82714e-06	9.93376e-05	-6.52259e-05	-1.51225e-05	0.000899714	0.000409566	-9.60921e-05	0.0278561	0.0010914	-0.000184901	0.000638498	0.000296367	0.000367574	2.18513e-06	0.00391165	0.000333909	-0.000415989	0.00100846	0.000206998	-0.00109335	3.36381e-05	-0.000117924	-0.000164643	0.000252763	-6.51663e-05	0.000565714	-0.00142238	-5.23406e-05	0.00288577	0.00114471	-0.00150329	-0.0031628	-0.000121899	-0.000360644	-0.00078552	-0.000593487	5.4706e-05	0.000807993	7.34533e-05	0.000199764	0.000743092	-0.00109645	0.000291666	0.000396605	-9.15424e-05	-0.000760703	-2.25666e-05	0.000599179	-0.00162068	-4.90878e-05	3.87656e-05	8.77952e-06	-0.00129602	0.000568013	-0.000711902	-0.000397656	0.00150028	-0.00137258	-0.000437704	0.000413364	8.07578e-05	-8.11851e-05	-0.000114417	-0.000274193	-0.00161904	0.00158131	0.000776605	0.000284006	-7.26528e-05	4.43713e-05	0.000225701	0.00154643	0.000361802	-2.19481e-05	0.00271933	2.01421e-05	0.000539651	-4.21819e-05	-0.000409142	-0.000279122	0.00022305	-0.000439009	-0.000654084	NA	NA	NA	NA	NA	NA	NA	NA	NA	NA	NA	NA	NA	NA	NA	NA	NA	NA	NA	NA	NA	NA	NA	NA	NA	NA	NA	NA	NA	NA	NA	NA	NA	NA	NA	NA	NA	NA	NA	NA	NA	NA	NA	NA	NA	NA	NA
x30MCx3364	-0.00190243	0.00716591	-0.0117617	-0.00127902	-0.107081	0.00320057	-0.0120791	7.88413e-05	-0.00146228	0.00601424	0.00215157	0.00105626	0.00138672	-0.000426434	-0.0347431	0.00961108	0.0083065	-0.00180398	0.00457341	0.00860138	0.00346618	0.00111463	-0.0386181	0.00877333	0.0352872	-0.0103357	-0.00677721	0.0179911	0.00744922	-0.0117591	0.0362184	-0.0454927	0.00204672	-0.00835982	0.0644435	0.00321119	-0.00907926	-0.00151163	0.0125909	-0.000680046	-0.000202955	0.00661502	0.006726	-0.00412902	0.00510696	5.42393e-05	0	0.000684623	0.00633269	-0.0366187	-0.0020416	0	4.78524e-06	0	0	0	0	0	0	0	0	0.000125399	0	0.000111156	-2.56561e-05	-0.000299645	-0.030401	-0.0423087	0.0134135	-0.0233221	0.000270032	-0.0117632	-0.00277713	-0.00988208	0.00433393	-2.60814e-05	0.0517362	0.00905802	2.43146e-05	-0.0146836	-0.0393696	5.33388e-05	-0.000133101	0	0	0	-0.000724787	-0.00998809	0	0	0	0.00110867	0.00347951	0.00379443	0	0.000550613	0.00272468	-4.63814e-05	0.00699782	0.000307309	-0.160529	-0.00138691	-2.02255e-05	-0.00144743	-0.00507621	4.60293e-05	-0.00117797	0.00196073	0.00136593	0.0368113	-0.0010351	-4.10923e-05	0.000581119	0.00136658	0.0318932	0.000103062	9.04621e-06	-0.0104625	0	0	0	0	0	0	0	0.0312148	0	0.000232722	0	0	0.0256187	0	0	0	0	0	0	0	0	0	0	0	0	0	0	0	0	0	0	0	0	0	-0.000722965	6.77428e-05	1.45599e-05	-0.0100438	0.00349084	0.000248703	-0.000756213	-8.55733e-06	0	0	0	0	0.0215478	0	0	0.00630912	0.000681741	0	-0.00169556	-0.00031456	-0.000178577	6.51128e-06	-0.0042384	0	-0.0129193	-7.28293e-06	0	-0.000401575	0	0	0	0.0350098	-0.000221579	0	-0.0532127	-0.00523725	-4.31818e-06	-0.00498712	-0.00047029	-0.000104468	0	0	-8.8609e-05	-9.03181e-07	-6.98996e-06	-1.79985e-05	0	-0.00304159	0	-0.00029723	0	0.00851914	0.00234935	0	0	0	0	0	-0.000772706	-0.000164968	0	0	-0.0056475	0.000462788	0.0229823	0	0	0	0	0.00762443	0	-0.0126493	-0.00103214	0	0	0	-0.00198053	-0.000656222	0	0	0	0	-0.000941863	-0.00849264	0	-3.04144e-05	0.0119384	-0.000193506	0.000771788	-0.0197329	-0.000987161	-0.000764673	0.00125456	0.000661275	0.0162502	4.75305e-05	-2.47914e-05	0.000947133	0.00303752	-0.000129229	0.000745832	0.000255444	2.6851e-05	0.000103705	-5.45577e-06	0.000234313	9.55826e-05	0.000430941	-0.000841541	-0.000376707	0.00107162	0.0016839	-0.000229804	0.0139928	0.00112039	0.000342879	0.0506321	0.0995602	0.00356321	0.00102235	0.00516923	0.0333101	7.92961e-05	-0.000220511	0.0301812	0.000773552	0.0214459	-0.0329149	-4.13326e-05	-0.00486825	-0.0257426	0.00244714	0.000118098	-0.00217256	0.000276145	0.00740315	-0.010412	-0.0117104	0.00534873	0.00537543	0.000635937	-0.00964359	0.00719133	0.00361795	-3.0194e-06	0.0290606	-0.00187028	0.000742797	-0.000715499	-0.00608433	0.00214779	0.000390622	-0.000517862	0.0159096	0.00206448	0.000607851	0.0245066	0.00378407	0.0131145	0.000345191	0.00145931	0.000292601	0.00706082	0.000376174	0.000442813	-0.000234682	0.000446098	0.000823313	0.00469252	0.00376033	-0.00352515	-0.00053404	0.0028186	0.000858366	0.000923617	0.00134264	-0.00155841	8.94109e-05	0.000357823	0.000414931	0.00115217	0.000323435	0.000337433	0.00147976	0.00325996	-0.000103023	-0.0149482	0.000601253	-0.000342371	0.0113956	-0.00313576	0.00121535	0.00239177	0.000465917	0	0	1.35062e-06	0	-0.000209943	0.0325437	-7.46835e-05	-8.22882e-05	0.00016609	0.000158151	1.92521e-05	-0.000308838	-0.00132507	-0.00121745	0	-7.67649e-05	-1.64676e-05	0.0154954	0.00151884	6.51675e-05	-0.000505242	-0.00066914	-0.000215995	0.00668456	7.79603e-05	-0.00459945	-0.00215631	-0.000412625	-0.00138624	-0.000299076	0.000392308	-0.000207889	-0.000917359	-0.00124856	0.00791855	-8.25366e-05	-0.000397075	-0.000306219	0.000364903	6.57175e-05	-0.000150265	-0.000275007	0.000706133	-0.000394414	-0.000268162	-4.35689e-05	-0.000443704	0.00145467	0.00121716	0.067654	0.000217908	-0.000596885	0.000403763	-0.000442399	-0.00131308	4.82243e-05	0.00789002	0.00127379	-5.90214e-05	-0.000558572	0.000335178	-0.000973174	0.00015311	-0.00160844	-0.000630359	2.51862e-05	-0.000198182	-0.000236278	-0.000122977	-0.000217479	-0.000204302	-0.000331317	-0.000100515	-0.000376676	-0.0012222	-0.00013311	-0.00100477	-0.000768645	-0.0137615	2.75566e-05	-0.000515823	-0.000111292	-0.000816484	-8.61056e-05	-1.87121e-05	0.000272652	0.000604009	-0.000131131	0.00555619	-1.03036e-05	-0.000187235	-0.00461299	0.000510572	0.0118072	-0.000119486	-0.00125885	1.12358e-06	-0.000905378	-0.0211729	-0.00126348	0.000844511	0.00871099	-3.2546e-05	-0.000224819	-2.94854e-05	-0.000284987	-0.000205278	0	0.000464526	7.73444e-05	0.00133693	0.000446327	-0.000105076	0.00220437	0.00461361	-0.000872256	1.52706e-05	-0.00346294	-0.000221079	-0.000117451	-0.00841817	-0.0395872	-0.00435055	0.00671741	0.000120292	0.00454515	-0.014561	0.00622404	0.00212893	-0.000665033	-0.000245066	0.00111229	-0.000264792	-0.00026796	0.000777451	-0.000555831	0.00114199	-0.000397614	-0.00157696	0.00447935	-0.00562915	-0.117915	0.0196193	0.0658188	-0.00112106	0.00484709	-0.000981097	0.0011462	-0.00433363	-8.48528e-05	-0.000330857	0.00556546	0.00131315	-0.00100299	0.00420894	-0.00185332	-0.0113854	0.00122168	0.0108177	-0.00107505	0.00051168	0.00389606	-0.000996827	-0.00129818	0.00264402	-0.00109854	0.00223562	0.000559277	-0.00943919	0.000124498	-0.00564825	0.000177848	0.0010237	0.00169533	0.000950353	-0.00631611	0.0068536	-0.0339932	-0.0077897	0.00525635	0.00371136	0.000276196	0.00765334	-0.000274504	0.00176179	0.00301368	0.0025133	-0.00134083	0.00015251	0.00141718	0.00215531	-0.0115462	0.00372102	0.000302055	-0.0196626	-0.000845204	0.00339291	0.000585811	0.00845034	0.00332374	0.000894144	0.00625597	0.0021674	-0.00294473	-0.00108407	0.0052893	-0.00238979	0.00173205	0.00023307	-0.000945829	0.000611329	-0.0142893	-0.00048472	-0.00102787	0.00546969	-0.0015303	-0.00401952	0.00413648	-0.00325205	0.00369486	0.00244987	-2.89362e-05	4.18261e-05	-0.00291785	0.00108594	-0.00233397	-0.0123976	-0.000134979	-0.000648484	0.0014478	0.00479049	-0.0260494	0.0231151	-0.000384005	-0.0128445	-0.000730514	0.00225176	0.00205752	-0.000259047	0.00109589	-0.00101478	9.3117e-05	-0.000213102	-0.00291642	-4.26594e-06	-0.00020234	-0.000335702	0.00244021	-0.0018597	-0.000441664	0.00010339	3.31832e-05	7.76794e-05	-0.00221789	7.76782e-05	-6.57651e-05	0.000278973	0.000564848	2.9405e-05	0.00146622	-0.00403032	0.000264004	-8.10988e-06	0.000649333	-0.00313633	0.000204271	-0.00138519	0.00102904	0.00025956	-2.90108e-05	0.000835658	0.000205184	0.00113603	0.000421902	0.00149656	0.00210716	0.000298721	9.3857e-05	0.00209916	0.00014855	-0.000220865	0.000305761	-0.00212165	-0.000208834	-0.000136429	0.000354783	-0.000375998	0.000164833	0.000212622	-0.000719818	0.00017284	-0.00236276	-0.000452286	0.0026238	0.00186567	0.0057056	0.004053	-0.00458257	-0.000316386	0.000194342	0.000242763	0.00028968	0.000736535	0.00050575	0.00196286	-0.000145616	5.61119e-05	0.00793309	0.00100151	-0.00319875	-0.00125654	-0.000145441	0.00140049	0.00282944	0.000465346	-0.000733267	0.00408725	-0.000257951	-0.000258981	-0.000106224	-1.49361e-05	-2.80219e-05	-0.000687264	0.000477932	0.0026413	0.000941561	3.88494e-05	-0.00107696	-0.00281595	0.000151044	-0.000111112	-0.00213136	0.00519415	0.00232179	0.000121392	-0.0112221	0.00151791	0.00184494	0.000466049	-0.000125215	5.19615e-05	1.42631e-05	7.86878e-06	-0.00386823	0.0004338	-3.73771e-05	-0.00605384	0.00012135	2.45463e-05	-0.000291223	0.000613101	-0.000106168	-2.30037e-05	-3.3675e-05	-0.000290074	-0.00132088	2.24336e-05	-0.00030323	-0.000271827	-0.014727	0.000316443	0.000650667	-0.00136054	-0.00155059	2.62732e-05	-0.00060213	3.01654e-05	0.000206791	-0.000745689	0.000694125	-0.000310341	7.15139e-05	0.000813207	0.000708353	8.34971e-07	-5.11855e-05	-0.000646447	-0.00996412	0.000875655	0.000172018	0.00345114	0.0025133	0.0146611	2.49405e-05	-0.000101389	2.5788e-05	0.000101238	-0.000431336	-0.000437576	0.001472	-0.0075221	-5.93537e-05	-0.00373272	0.000301912	0.00117892	0.000343589	0.0033695	-0.00197234	8.28946e-05	9.75102e-05	0.000962067	-0.000562319	-4.35173e-05	-0.000133079	0.000406869	-0.000920794	-0.000402121	0.00241785	0.000136994	0.000621126	-0.00024185	-0.000710947	0.000929767	0.00130822	-2.53355e-06	0.00041819	0.00140866	0.00163229	7.46774e-05	-0.00129976	-2.97452e-05	-0.00287472	0.000797603	-0.0116867	-0.000268664	-1.78473e-05	0.000107686	0.000263911	-1.27481e-06	-0.00252045	-3.95097e-05	-0.00139785	0.00227855	0.000599027	-2.17183e-05	0.000429724	1.02117e-05	7.03921e-05	-0.000397107	0.00186623	-0.000883843	-0.000209802	0.000462043	-0.000257405	2.38575e-05	0.00260201	-0.000527662	0.000143709	0.00181661	2.96554e-05	-0.000125937	-0.00208028	0.000321245	0.000237004	0.000590192	0.000531987	0.000150272	-2.36791e-08	-0.000126024	-1.17266e-05	0.000466083	0.000229528	-2.18871e-06	0.00697789	-0.000611139	0.000229408	3.58802e-05	0.000259884	0.00024985	0.000915562	-0.0116182	-0.000615659	0.00267927	0.000319499	-0.00128108	-0.01764	0.000285054	0.000468458	-2.51131e-05	0.000396777	0.000110563	-0.000217233	0.000185825	0.000103055	0.00072113	-0.000320452	-0.000108401	-0.000185582	-0.00064156	-0.00194782	0.000284311	6.69088e-05	0.00475358	0.000350382	-1.35785e-05	-8.30858e-05	-0.00097221	-0.00207354	5.70982e-05	0.00290092	0.00119898	0.000201363	-4.73987e-05	0.000345716	0.000114596	-0.000169036	0.00068541	6.65689e-05	-8.21924e-05	0.000228087	0.00148822	-1.03641e-05	-0.000464496	5.55082e-05	-0.000396621	-0.000275189	-0.00686314	0.000254683	-0.00279966	-0.000308033	0.000686222	-0.000129725	-0.0101962	-0.000549423	6.61829e-05	0.00146835	0.00128249	-0.00050948	3.37643e-05	0.000723523	8.30009e-05	-2.40973e-05	0.000203303	0.000397103	-0.000989957	-0.000149426	0.000989382	-0.000348114	-0.000324562	-6.19859e-05	-0.00184141	-0.000198762	-0.00145519	-5.36108e-05	-0.000125467	2.5551e-05	-0.000191378	0.000355056	-0.00167709	-0.000218914	0.000344147	0.0020901	-0.00109136	0.000290684	0.000749505	-0.00100288	0.00529112	0.000479036	0.0452505	-0.000409858	-3.94491e-05	0.000512184	3.5807e-05	0.00057091	-0.000642156	0.000770554	0.00082932	-0.00022196	0.00101504	0.00191591	-0.000276198	-6.52379e-05	-0.00153421	0.000403188	0.00018529	0.00165879	-0.000562161	-9.50026e-05	-0.00049576	0.000248596	0.00243903	0.00276853	-0.000679218	-0.000699008	0.000662388	0.000525057	-0.0108411	0.00149916	0.00140602	0.000747839	0.000232161	0.000195857	0.000312582	0.000875529	0.00111419	-0.00435941	0.000852587	0.000226038	-7.88149e-05	0.00224377	0.000635234	-2.32929e-05	0.00113797	-5.90906e-05	1.50324e-05	0.000206413	-2.37014e-05	6.56801e-05	0.000595334	-0.00105093	0.00292713	-0.00429324	0.000915229	-0.00178021	0.000332804	-3.21589e-05	-0.000699894	2.43298e-05	7.53282e-05	0.00034108	-0.000164473	0.000938152	-0.000380044	5.9246e-05	-0.000443619	-0.000654288	-5.87042e-06	6.10514e-05	2.59988e-05	0.000536764	0.000357755	2.74293e-05	0.00197724	0.000223604	-0.000505805	-0.00118147	0.00012344	-0.000252028	-0.00102657	0.000337228	-0.000447591	-0.00988165	-0.000261044	2.67243e-05	-0.000165703	0.000677267	-0.00327709	-0.000555581	0.0235497	-0.00227021	-0.000426169	0.000360044	-0.00548744	7.24653e-06	-0.000100984	-0.00130764	0.00221628	0.00058912	-1.61457e-05	0.00017697	0.000454309	-0.00556254	-0.00023551	-0.000671916	0.000181562	-0.000227275	0.000136052	8.23154e-05	0.000735021	0.00627716	-0.00109236	-5.71074e-05	-1.39691e-06	0.000623183	-0.000275454	-0.0855831	0.00151748	-5.51727e-05	0.000384165	0.000132672	-7.16924e-06	0.000319728	5.65542e-05	-6.59781e-05	0.000632699	0.000390825	0.000456161	-0.00016901	4.43064e-05	0.000344851	0.000585446	-0.00426424	-0.000504607	-3.96748e-05	0.000190957	-3.48694e-05	-9.90736e-05	7.45984e-05	3.05198e-05	0.000176604	-0.00192895	-0.00136193	0.000202531	1.8788e-05	0.001476	0.00270929	0.00180397	-0.0109652	0.000350246	-2.03341e-05	0.00102431	0.0162492	8.84083e-05	0.000169729	-9.32959e-05	-0.000242297	0.000782673	0.000103048	-0.000382099	-0.000180438	0.000786789	-0.000386086	1.29933e-05	-0.00250286	-0.00235346	0.000252716	0.00020503	0.00124576	0.000268035	0.000126731	9.51043e-05	-0.000218031	0.000403079	-0.00145069	5.22674e-05	0.000262005	6.20754e-05	0.000362655	3.46457e-05	3.9468e-05	-0.00197732	2.09801e-05	0.00039978	0.000243241	-0.000106364	-0.000570127	4.05964e-05	0.000428596	-7.53696e-06	5.40559e-05	-3.95182e-05	0.000401224	-0.00184749	0.000616426	5.43255e-05	0.0012958	-9.04469e-06	-0.00296126	-0.00174061	0.000348506	0.00173987	-4.03408e-05	-0.000289896	-0.0027119	0.00548391	-0.00273217	0.00187348	-3.22534e-05	0.000966567	0.00216078	-0.000517182	0.000720499	-0.00132238	0.000736025	-4.27481e-05	0.000214363	4.34825e-05	0.00228561	-6.6568e-05	-0.00266258	-0.000161373	0.000185612	0.000133961	-0.000821508	0.00051141	-0.000265095	0.00212301	-6.12025e-05	-1.01587e-05	-0.00140694	0.000493061	-5.77593e-05	0.000172409	9.87828e-05	-0.000795731	0.000494567	-7.55462e-05	0.00012763	-0.000100973	0.000153499	0.000161722	-1.11918e-05	0.00133094	0.000300473	0.000758835	0.000460013	2.65616e-06	0.000131008	-2.56251e-05	0.00070539	-0.00205944	-7.38487e-05	-1.56808e-05	-0.00364143	0.000279003	-6.63516e-05	-0.0155587	-0.00299955	0.00041326	-0.000125459	-0.000201043	-0.000626144	-0.000434159	0.000241971	-0.000477973	-0.00182674	0.000489239	0.000121032	-0.000136496	0.00161071	0.00542143	0.00017859	3.98315e-05	0.000208878	-0.000478175	0.00126393	0.00726783	-8.03903e-06	-0.000303956	-0.00529582	-0.000146713	-0.00359974	-0.000270809	-0.000928168	-1.27615e-05	8.4179e-05	-4.39864e-05	0.000388582	-0.0122553	7.73991e-05	0.000364568	-0.00967429	-0.00118065	0.000437481	-0.00468878	-0.000128245	-0.00115123	-0.000143352	0.00787341	-0.000106798	0.000527719	-0.000462872	-0.000790973	0.000379904	5.13334e-05	0.000262475	-7.29161e-05	0.000151723	3.62078e-06	0.00107526	0.0009281	0.000428381	0.00145509	0.00447932	-0.0042385	-0.00308674	0.000157613	-0.0110488	0.000567346	-9.62888e-05	0.00115432	-0.00403633	-0.000362318	0.000118338	-0.00939784	0.000540766	0.000144279	0.000568841	2.66925e-05	-0.00164693	-0.00106548	-0.00057336	0.00327813	0.000103251	1.12223e-05	-2.11989e-05	-0.00241768	-0.00125675	-0.000572205	-0.000611416	0.00308347	-0.00318402	7.61607e-05	-0.000169865	-0.000587061	-0.000238149	9.89225e-06	-0.000443526	-0.00133724	0.00162804	-4.73753e-05	9.0659e-05	0.000251612	0.00010846	2.17372e-05	0.00254309	0.000486563	0.000392177	0.00797189	-0.000483909	-0.000808554	0.00115325	0.00107935	-0.00277312	-0.000705295	-0.00076493	-0.00331054	NA	NA	NA	NA	NA	NA	NA	NA	NA	NA	NA	NA	NA	NA	NA	NA	NA	NA	NA	NA	NA	NA	NA	NA	NA	NA	NA	NA	NA	NA	NA	NA	NA	NA	NA	NA	NA	NA	NA	NA	NA	NA	NA	NA	NA	NA	NA
x30MCx2912	-7.61444e-07	0.00401363	0.00659045	0.000274554	-0.00495454	0.00258441	0.00687193	-0.000376757	0.00693104	0.0420032	0.0011829	0.000147772	0.0021611	0.00174999	0.0196786	-0.0227755	0.00828511	-0.001757	0.000420964	0.00667752	0.00374892	-0.0278387	-0.019329	0.00815909	0.0341803	-0.0101923	0.00450317	-0.00603691	0.00441315	-0.00606271	0.0207174	-0.00624562	0.00305512	-0.00687917	0.0443404	0.000208907	-0.00950768	-0.0113886	0.0099885	0.000416674	0.00195164	0.00705854	0.000835195	-0.00418771	0.00572438	9.6276e-05	-3.63659e-05	0.000474283	0.0062912	0.0236414	-0.0117001	0	0	0	0	0	0	-1.1023e-05	0	0	0	-4.50149e-05	0	-8.14742e-05	-2.60748e-05	-0.000482811	-0.035779	0.0239469	0.0123251	-0.0242055	9.81144e-05	-0.0127286	-0.00274332	-0.00929525	0.00628597	5.64021e-06	0.0500261	0.00875749	3.49781e-05	-0.014338	0.0317324	0	-8.69769e-05	-5.87124e-05	0	0	0.00155209	0.0108557	0	0	0	0.00103418	0.0127344	-0.00526615	0	0.000447098	0.00259367	0	0.00614865	0.000644708	0.101035	-0.00127747	-2.25807e-05	-0.00108165	-0.00391931	1.92779e-05	-0.0006279	0.00219462	0.000873382	0.0323993	-0.000563984	-0.000136705	0.00033486	-4.09401e-05	-0.00917027	6.97176e-05	0	-0.0115093	0	0	0	0	0	0	0	0.020849	0	0.000236646	0	0	0.0375161	0	0	0	0	0	0	0	0	0	0	0	0	0	0	0	0	0	0	0	0	0	-0.000409876	7.56516e-05	2.40207e-06	-0.00108945	0.0026607	0.000200782	-0.000502023	-2.65876e-05	0	0	0	0	0.0144424	0	0	0.00616722	0.00012621	0	0.00180117	0.000305943	-0.000256595	-6.47899e-06	0.00525544	0	0.00881396	-8.03558e-06	0	-0.000316365	0	0	0	0.0336095	0.000458564	0	0.112661	-0.00627188	-5.41562e-06	-0.00540766	-0.00182364	-3.86427e-06	0	0	0.000177954	0	0	-2.68804e-05	0	-0.00333844	0	-0.000221288	0	0.0102853	0.00179691	0	0	0	0	0	-0.000974826	-0.000124342	0	0	0.15559	0.000426253	0.0303331	0	0	0	0	0.00734785	0	0.0180201	-0.00124784	0	0	0	-0.00173372	-0.000574215	0	0	0	0	-0.00128495	-0.00734419	0	1.02245e-05	0.0100654	-0.00308788	0.000900094	-0.019682	-6.48513e-05	-0.000562119	-0.00470325	0.00040398	-0.0159577	-0.000166878	0.000247034	-0.000691974	0.00380775	0.000479365	0.000237107	0.000289199	-9.10601e-06	-9.24417e-06	-2.44903e-05	-0.000219006	-9.24805e-05	0.000191969	0.00195796	-0.00024876	0.000269094	0.000383123	0.000306326	0.0123016	0.000616055	0.000278293	-0.0224883	-0.0269602	0.00241076	0.000360806	0.00432328	0.0219136	1.09184e-05	0.00020554	0.0374606	0.000603346	-0.00488782	-0.0390547	4.88959e-05	-0.00726425	-0.0371423	0.00188023	-0.00223851	-0.0026123	-0.00237861	0.00940023	-0.00892057	0.031257	0.00446611	0.006566	0.00362078	0.0265908	-0.0307668	0.0110707	6.74793e-05	0.0303742	-0.00197516	0.000666803	0.000299703	-0.0112374	-0.00121468	-0.0001803	0.00116664	-0.00603716	0.000785969	0.000130089	0.022101	0.00219506	-0.00640425	0.000273599	0.000365718	-0.000558893	0.00178455	0.000854979	-0.000180352	0.000202492	0.000759195	0.000661806	0.00548769	-0.00112586	0.00109073	0.000197861	0.00198907	0.000353787	0.000643062	0.000444958	-0.000832278	1.24564e-05	0.000400568	0.0006833	0.000216633	0.000110251	0.000124241	-0.00355589	0.0018846	-0.000175907	0.00105674	0.000293686	0.000610026	-0.0270886	0.0152754	0.000966901	0.000539415	0.000412543	0	0	2.29567e-05	4.20985e-06	-0.000724802	-0.0258739	7.8667e-05	-0.000367707	9.44891e-05	0.000353293	0.000412754	-0.000181018	-0.0011521	0.00012529	2.29689e-06	-9.48288e-05	7.23599e-07	0.0351115	0.00165132	0.000107436	-1.9938e-05	0.00500475	0.000672196	0.00360156	0.000336618	0.00201752	-0.00117699	-0.000893063	-0.00138472	-0.000215017	0.000401213	0.000112829	-0.000614459	-0.00119611	-0.0225081	-1.16744e-05	-0.000355784	0.00151844	0.000419815	-1.20803e-05	-8.58616e-05	0.000326466	0.00113899	-3.41509e-05	-0.00198635	7.0475e-05	0.000211168	0.00235502	0.0138372	-0.0115974	-4.35334e-05	-0.000148521	0.000688008	0.00118234	8.85664e-05	-4.19732e-06	0.00617994	0.00221767	0.000106135	-0.000568655	0.00151878	-0.000653625	4.74743e-05	0.0217836	0.00185581	5.8416e-05	-0.000145035	0.000227309	0.000320053	0.000545207	0.000295242	9.60282e-05	4.92426e-05	0.000878837	0.000287244	0.000230197	0.00120675	-0.000795306	0.0132165	0.000165747	-0.000393659	-3.07192e-06	0.00364918	-2.53234e-05	-3.06063e-05	4.63648e-06	0.00444614	-3.18549e-05	-0.00514921	-0.000186288	2.38663e-05	-0.00371639	0.00128455	-0.00573556	0.00325521	0.0016349	-2.60866e-05	-0.000885917	0.00721184	-0.000459481	0.000685858	0.00965549	-6.06951e-06	2.09689e-05	-4.39823e-05	0.000536215	-0.000324697	0	0.000562326	0.000135225	0.000779526	0.00346208	-0.000153075	-0.000675625	0.00306148	-0.000191416	8.80535e-06	0.00343189	5.68012e-05	0.000162045	0.0064619	0.00341067	0.00162414	0.00545144	-0.000910566	0.00255937	0.0125034	0.00474452	0.00166882	0.000974526	0.000422482	-0.00023785	-0.000191096	0.000769854	-0.000838365	0.000172222	8.24125e-05	0.000435625	0.000244323	0.00336535	-0.00359713	0.100805	-0.0230932	0.072008	0.000286908	0.00255643	0.00533547	8.98561e-05	0.00993256	0.000185393	5.19691e-05	0.00280882	-9.33893e-05	0.000956653	-0.000103508	-0.00305734	0.00180301	0.001875	0.00408482	0.00284989	0.000943268	0.00879955	0.000533782	0.00049709	0.00145216	0.00249739	0.00184769	-0.00334503	-0.0112531	-0.000254939	0.00875214	0.000775716	-0.0203047	-0.000678506	0.000829496	-0.00116041	0.00433035	0.0243187	0.0177745	0.000447574	0.00337857	0.0003403	0.00436419	0.00422369	0.00072231	0.00261322	-0.00466838	0.000895552	-0.00127873	0.00212145	0.000594079	0.00343294	0.00333776	0.000705268	0.00292141	0.000668925	0.0109033	-6.74501e-05	0.0074961	0.000806011	0.000422409	0.00326251	0.0490676	0.00372975	0.00215684	0.00245777	-0.000649114	-0.00265578	-0.0178087	0.00269815	0.000414024	0.0491376	-0.000322216	-0.00162131	0.00149784	0.000728337	-0.000764987	-1.08077e-05	-0.000229897	0.00117485	-0.00117866	-0.00271186	-0.00024816	0.00312431	0.00119038	-0.00145923	0.00381861	-0.000170104	0.000500735	0.000844342	0.00395104	0.0571713	0.0337828	-0.000304973	0.0114323	-8.99504e-05	-0.000804723	-0.00319331	-0.000190221	0.00327929	-0.000988167	-1.66237e-05	-0.000267986	0.00168325	-0.00017269	-0.000106353	0.000785274	-0.000692323	0.00115294	0.000209676	-0.000592471	-2.70298e-05	0.00010763	-0.000219632	0.000382713	-0.000141023	-3.72699e-05	-0.000148615	4.79624e-05	0.000612693	0.00146036	4.93722e-05	1.07852e-05	-0.00058505	-0.00249752	7.43281e-05	0.000103334	0.0032387	0.000538953	-2.79065e-05	0.000821435	-9.15626e-06	0.00179174	-0.000624522	-0.00466709	-0.00160494	0.01016	0.000214426	-0.000485802	4.07759e-05	-0.000208399	-0.000238154	-0.00117919	-0.000104365	-0.000428951	0.000318451	0.000173514	0.000283062	0.000168237	0.000793609	0.00027839	0.000677689	-7.04568e-06	0.00266586	-0.000295403	-0.00198389	0.00150818	0.00244737	0.000887056	-0.00072677	-5.28e-05	-0.00103811	0.000668975	0.000424201	0.00189033	-9.47045e-05	-9.61559e-05	-0.0079767	0.00014181	0.000466314	-0.00285684	0.000387298	-0.00420134	0.00184554	-0.000366102	0.000891646	0.000215984	-0.000285118	-0.000498824	-4.98424e-05	0.000586528	3.65333e-05	0.000328707	-0.000565764	-0.00213053	-0.00177526	1.0992e-05	-0.000661379	0.00322032	-0.000173294	-0.000326067	-0.000956367	-0.0524518	0.00467621	-0.000485274	0.000754307	0.0014774	-0.00264881	0.000152245	-0.00017377	0.000116984	-0.000594238	-7.84488e-06	-0.00705452	0.00179484	9.18889e-05	-0.00199989	0.000116521	-0.000472486	2.09158e-05	0.000238536	0.000141467	-2.67919e-05	-0.000156595	-0.00115052	0.000318767	0.000134482	0.00028746	-0.000326415	0.00524987	0.00160766	-0.000204803	0.00351387	0.00123304	0.000193223	0.00211293	-1.33202e-05	0.000867704	-0.000445528	0.000846961	-0.000186539	-0.000214471	0.000813543	-0.000694178	0.000169037	-6.51416e-06	0.00203422	0.0137574	0.00117954	0.000111236	-0.00661822	-0.000689768	-0.00487688	0.000316053	-8.47384e-05	4.04018e-05	7.55898e-05	-0.000255521	-0.0014267	0.00176864	0.00153197	9.86368e-05	0.00322686	-3.51325e-05	0.000933161	0.000783617	0.00851146	-0.00134778	0.00014033	-0.000594539	0.00307335	0.000531359	9.29073e-05	-0.000109079	-6.15426e-05	0.00033704	0.000679655	0.000684697	1.50419e-05	0.00106265	0.000319393	0.00105234	0.00434748	0.000535767	4.45806e-06	0.000330507	0.000976281	1.62435e-05	0.000479532	-0.00291454	-1.39763e-05	4.62759e-05	0.000862164	0.000823793	-0.00075133	7.85601e-05	0.000690973	0.000755995	-0.00111768	0.000793476	-0.0019323	0.000865307	0.00291628	0.00174586	-0.00015067	-8.16413e-05	0.000936024	0.000139359	0.000415863	0.000779622	-0.00109643	-0.000780393	-0.000329411	-8.05611e-05	3.04271e-05	-0.00488813	0.00135735	-0.00116791	-0.00186126	-0.000131005	9.85163e-06	0.000225772	-0.00471268	-0.000438374	0.000699448	0.000319769	0.000334992	-0.00118803	-0.000700159	-0.000157519	0.000427453	0.000494702	-0.000182571	-0.00135604	-0.000952738	-0.000501096	4.95271e-05	0.000121362	0.00029094	-0.000805175	-0.000461034	-0.000624242	0.000434167	0.00038505	0.000144063	0.00138582	2.82521e-05	8.27007e-05	-5.04055e-05	0.000142064	0.000170041	6.4162e-05	0.000176319	0.000191751	-0.000138602	3.75665e-05	-0.000289253	-0.000569044	-0.00049223	0.00322919	0.000287371	1.3015e-05	0.0023418	5.29037e-05	-5.88792e-05	-0.000326071	0.0032893	0.000194126	-6.57874e-05	0.00109861	0.000758212	0.000494326	-6.53912e-05	-0.000333419	0.000237159	0.0011135	-0.000692534	-0.000107994	-5.77218e-06	0.00056708	0.00134436	-7.56223e-05	1.425e-05	-0.000307249	-0.00231687	0.000898021	0.000575424	-0.00214619	-0.00458103	0.000201488	0.000353905	0.00123588	0.0132401	-0.000107687	0.000180117	0.000904221	-0.00073046	0.00130311	0.000270374	0.000119481	0.000167977	-0.000464964	-0.000540133	0.000500264	-0.000361251	-5.38252e-05	0.00209187	-7.83107e-06	-0.000406416	-0.000383761	0.00229256	0.000548437	0.00149507	0.000253874	0.0016167	-4.6526e-05	8.46942e-05	0.000204387	0.000195458	-0.000916123	0.000350969	-0.00739154	-0.00185509	0.00034666	0.00059172	0.00185074	0.00516754	0.000887198	-0.0270918	0.00118481	0.00013936	0.000111822	0.000205126	0.000968807	0.00109133	0.00148538	0.000848147	-1.6829e-05	0.00197822	0.00145931	0.00102204	0.000188369	-0.000674219	0.000605066	-0.000416955	0.00254518	-0.000741815	-0.000343083	-0.000897154	0.00082282	-0.00193415	-0.00103315	0.000188302	-0.00214985	0.000142541	0.000189287	0.00871024	-0.000130122	5.66652e-05	0.00142879	0.000254373	-0.000191244	0.000183123	-0.000440742	0.000283778	-0.0022637	0.00124899	-0.00121657	-0.000124558	-0.00205822	0.00127433	0.000252302	0.00068944	-1.58812e-05	0.000146095	-0.000343783	0.000254873	0.00343852	-0.00104762	0.000589915	-0.00384315	0.00182608	0.00034002	-1.76865e-05	0.000481712	-0.000554749	0.00203009	1.63868e-05	9.04679e-05	0.000484848	0.000675993	-0.000152641	6.81228e-05	2.75876e-05	-0.000622369	3.39192e-05	-1.33452e-05	7.43198e-05	0.000478746	-0.000735728	0.000289236	4.10365e-05	0.00391989	-0.00025277	-0.000284838	-0.000686996	4.42315e-07	0.000128789	0.000788575	0.000877942	-0.000637661	0.000975578	-0.000183505	-3.95995e-05	0.000115408	0.000812187	4.36274e-05	-0.000596914	-0.017483	0.000368377	-0.000166175	0.00046013	-0.00346015	2.96728e-05	-6.26716e-06	-0.000400074	0.00202473	0.000112757	3.4531e-06	0.000268682	-0.000190114	0.000617803	-0.000992045	0.000979463	-0.000421051	0.000229629	9.16481e-05	6.02851e-05	0.000767028	-0.000769239	0.000940458	0.000143984	0.000196975	0.00222492	-0.0001361	0.0707943	0.00263763	-6.10667e-05	5.94416e-05	0.000183313	4.97733e-05	-0.000630526	-0.000178943	-3.84894e-05	0.00040035	0.00021219	0.000780479	6.92791e-05	-0.000209121	0.000579015	-0.000307208	0.00114271	0.00017006	-9.26542e-06	0.00011541	2.82618e-05	0.000298956	2.00777e-05	-2.29714e-05	0.000204323	0.000169685	0.00356021	0.000103311	0.00028917	0.00297106	0.000970295	0.00423309	0.00221994	0.00073673	1.27016e-05	-0.000141303	0.0137316	0.000204592	-0.000547017	0.000258054	-0.000149722	0.00239765	0.000302761	-0.000847516	-0.000126731	-0.000311318	0.000493413	-7.67931e-05	-0.00161103	0.000222128	-0.000238924	0.000161915	0.0010728	2.40675e-05	0.000285605	-0.000265353	0.000165714	0.000698187	0.000629389	-0.000140585	-0.00128006	3.32185e-05	0.000470966	5.8495e-05	0.000272861	0.000504039	2.37296e-05	6.00027e-05	0.000115432	-0.000233944	0.000329349	1.95742e-05	0.000238937	6.86565e-05	4.98773e-05	0.00018523	-0.000342062	0.000379141	0.000659001	-0.000175696	0.000531524	3.30482e-06	0.000350409	-0.0022506	-0.000489245	-0.00115312	9.97081e-05	0.000583284	0.00101764	-0.00255786	0.00136303	0.00251635	2.28598e-05	0.00077681	0.00209592	-0.00030322	0.000585327	-0.000442987	0.000607402	-0.000986734	-4.20272e-05	4.35069e-05	-0.00124968	-1.95264e-06	0.00103142	-7.86402e-05	0.000186686	6.77291e-05	-4.98501e-05	-8.17051e-05	0.000260754	-0.000512544	-1.33591e-05	3.7743e-05	-0.000857063	-5.15563e-05	0.000189102	0.000392409	0.000222224	0.00065934	0.000303322	0.000519084	-7.76721e-05	4.48885e-05	0.000326252	0.000175622	5.01143e-05	0.000967997	-0.000711617	-0.000246107	-0.000264752	-1.61027e-05	0.000404426	3.47384e-05	-0.000158376	0.000627525	-0.000156602	-3.64368e-05	0.000179912	0.000175835	-0.000254309	0.00689823	0.000260814	0.000501348	-4.86934e-05	0.000103463	-8.71102e-05	0.00148503	0.000374605	0.000290462	-0.00261645	-5.42699e-05	-8.48901e-05	1.66664e-07	0.000518753	-0.00437892	-0.000367348	0.000295266	-0.00064451	-0.000756062	0.000860869	0.0282225	4.56893e-05	0.000594774	-0.00349757	0.000454383	-0.00220775	-0.000970077	-0.00153952	0.000146688	-7.90187e-06	0.000318766	1.88577e-05	0.00117603	0.000239418	-0.000218087	0.0340342	0.00165932	-0.000170667	-0.00200484	-0.000216481	0.000148777	9.10858e-06	0.00365677	-7.99443e-05	0.000238657	0.00110249	0.000460646	0.00030019	1.67002e-05	0.000236152	-0.000300738	0.00144616	2.58116e-05	0.000740077	-0.00116601	0.00016563	0.00330799	0.00115648	-0.000994143	-0.00333783	7.17939e-05	-0.000123907	0.000398134	-0.000423361	-8.77592e-05	0.000741361	0.00023299	0.000163351	-0.000216899	0.000508144	0.000149283	0.000276488	-0.000343005	-0.000584645	-0.000991146	-1.98422e-05	0.00228653	0.000106126	-5.60397e-06	2.93445e-05	-0.00155434	-0.00046134	-0.000384586	0.00106759	-0.00104925	-0.000682139	0.00265424	-0.000445892	0.00190297	0.000126309	-7.97655e-05	-0.000459259	-0.00130302	0.00122875	0.000588584	0.00016514	-9.5916e-05	4.13054e-05	0.000244752	0.000353436	-0.001867	-0.00131787	0.00638993	-0.00324283	0.000984346	-0.000279201	-0.000258452	4.01797e-05	0.000944461	-0.000367463	-0.000555833	0	1.01168e-06	0	-0.00158867	0	0	0	-4.28163e-07	0.000276961	-0.00103522	0.00519284	0	-0.00658115	-0.0525007	4.08486e-05	0	-1.28992e-06	0.0499403	-0.00400818	-0.00671579	-0.00117534	0	0.0156096	4.3017e-07	0	0.0037621	6.33807e-05	-0.00129926	-0.00016489	0.00115565	-0.00322096	0.032122	0	0	2.43606e-05	0	0	-0.0246752	0.081464	-0.0147343	0.0136257	-0.000120311	-0.022019	-0.0246486	-0.00260674	0.00692708	0.00987896
x30MCx1479	-0.000385538	0.00438005	-0.000357907	0.000258688	0.0205619	-0.00377854	0.0137987	-0.000370241	0.006317	-0.00227647	0.002349	0.000287999	0.00241024	0.00293277	-0.00407706	0.00463823	0.00617982	-0.0357454	0.00114337	0.00664049	0.00433463	0.0171912	0.0362355	0.0052609	0.0320581	-0.0114306	0.00454394	0.0107814	0.00251211	-0.01318	0.0193855	-0.0171046	-0.00131721	-0.00245165	0.0521759	0.00348698	-0.0089992	0.0265613	0.0111804	-0.00697514	0.00136973	0.00567804	0.00707499	-0.00288137	0.00373228	7.85442e-05	-2.51933e-05	0.000464225	0.00838935	0.0263174	-0.00506266	0	4.01874e-05	0	0	0	0	0	0	0	0	7.08747e-05	0	0	-5.67383e-05	0.0046399	0.0427217	0.0285324	0.0137302	-0.0222945	0.000575316	-0.0121758	-0.0028554	-0.00957016	0.00442448	5.5076e-05	0.0493464	0.0093424	-0.00127596	-0.0144817	-0.0407455	3.06531e-05	-0.000106594	0	0	0	-0.00107153	-0.0109277	0	0	0	0.000792293	0.00846719	0.00372672	0	0.000420902	0.00222038	0	0.0059065	0.000233207	0.212593	-0.00123177	-2.4346e-05	-0.000844373	-0.00310103	-0.000614817	-0.00040439	0.00273996	0.000956624	0.0350947	-0.000920258	-8.44948e-05	-0.00121566	3.7786e-05	-0.00519735	-5.35476e-05	0	-0.00839407	0	0	0	0	0	0	0	0.0269835	0	0.000180383	0	0	0.0363565	0	0	0	0	0	0	0	0	0	0	0	0	0	0	0	0	0	0	0	0	0	0.0114285	4.23296e-05	0	-0.00256948	0.00371807	0.000247552	-0.000299611	-3.28544e-05	0	0	0	0	0.0174755	0	-6.45984e-07	0.00586225	0.000286304	0	0.00219408	0.000189795	-0.000164234	-1.42334e-05	0.00565624	0	0.00605311	-7.28293e-06	0	0.00184174	0	0	0	0.0354311	0.00010508	0	0.110287	-0.00666249	-1.74447e-06	-0.00506705	-0.000461942	-0.000127901	0	0	0.000239485	0	-9.80135e-06	-1.62009e-05	0	-0.00341304	0	-0.000256672	0	0.0106197	0.00222134	0	0	0	0	0	-0.00112315	0.000139078	0	0	-0.00630289	0.000487193	0.0223461	0	0	0	0	0.00815185	0	0.0258207	-0.00134732	0	0	0	-0.00197481	-0.000555861	0	0	0	0	-0.00106806	-0.0076016	0	9.74552e-06	0.00994267	-0.000183578	0.000907821	-0.0203615	0.000208043	-0.00106578	0.00120748	-0.0021885	-0.0108823	-7.86827e-05	-8.92349e-05	0.000398387	0.00203348	0.000636133	0.000839257	0.000169897	5.33088e-06	-2.09237e-05	-2.37051e-05	-9.97511e-05	0.000155779	0.000296441	-0.00130664	-7.95988e-05	9.02401e-05	0.000518529	0.000108596	-0.0204662	0.000847615	0.000267895	-0.021083	0.107875	0.00432258	0.00195515	0.00482701	0.0246772	5.87569e-05	0.000391924	0.0338158	0.000928553	0.0232469	0.00250437	-1.56585e-05	-0.00451073	-0.0294721	-0.00757677	-1.19227e-06	-0.00195445	0.000516949	0.008319	0.0208615	0.0343185	0.00534517	0.00792866	0.00213765	0.0372088	-6.15835e-05	0.00303318	5.20252e-05	0.0335548	-0.00307553	0.000663569	0.000672987	0.0195741	-0.000864348	-0.000222298	-0.000630966	0.0100425	-0.00373893	-2.86235e-06	0.0228857	0.000124461	-0.00126272	0.000307928	0.00106149	-0.000307536	0.0102865	0.00070942	0.00033914	0.000107504	0.0010458	0.000352902	-0.0158505	-0.00177449	0.000672352	0.000162831	0.00334665	0.000534844	0.000752111	0.00026979	0.000491972	8.28513e-05	0.000581356	0.000784231	-0.000197148	-2.03072e-05	0.000309583	-0.00329007	0.00142379	-0.00114082	-8.53566e-05	0.000676939	0.000562617	0.00232007	-0.00308359	0.00160812	0.00265165	0.000124879	0	0	9.83273e-05	0	2.59203e-05	0.0174241	-1.25622e-05	-1.32279e-06	0.000108046	0.000222305	-5.10723e-06	-0.000236431	-0.00129512	0.000170476	0	-0.000121032	-7.48194e-06	0.0216727	0.00191117	-8.03144e-05	-0.000191178	-0.000919652	-0.000288469	0.00379724	-0.000383426	0.0011628	-0.00101129	-0.000654121	-0.00102438	-0.000282694	0.000238536	-0.000174918	0.00334534	-0.00117766	0.00187894	-6.20175e-05	-0.000813882	-0.000572111	0.00030493	3.84291e-05	-0.000255433	0.000354089	0.000236313	-0.000313716	-0.00138173	-4.24681e-05	-0.000725422	0.00141632	0.0135385	0.0527954	5.26614e-05	-0.000433448	0.000961744	-9.70614e-05	1.94476e-05	0.000259843	0.0064662	0.00233987	9.21645e-06	-0.000507748	0.000638102	-0.000848197	1.65019e-05	0.0245856	-0.000763126	7.21401e-05	-8.01098e-05	-0.000235248	0.000100997	0.000247167	8.105e-05	-1.21627e-05	0.000359703	0.000475198	-0.000676882	0.000486682	-0.00152008	-0.000954554	0.0126863	-2.58647e-05	-0.00011558	-1.01624e-05	0.00346201	-2.73618e-05	9.5132e-06	5.89554e-05	0.00421881	-0.000101974	-0.00541796	8.6174e-06	6.43124e-05	0.0077454	0.000555408	-0.00641142	-7.63805e-06	0.000430521	-6.74505e-05	0.000647228	0.00305773	9.01711e-05	0.000536483	0.0110168	1.95847e-06	-0.000139933	-4.77153e-05	0.00036878	-0.000190032	2.13443e-07	0.000437412	0.000111101	0.00113605	0.0015661	0.000122921	2.82661e-05	0.00364702	0.000294058	1.03713e-05	0.00107847	-0.000231249	-9.01173e-05	-0.00771831	-0.0719027	-8.94311e-05	0.00643683	-0.00113892	-0.00284281	0.0070649	0.0103352	0.00169991	0.00192141	-1.65642e-05	-0.00197978	0.0010574	0.00173572	-0.006421	0.00258321	0.000135753	0.000849576	0.00065836	0.00529102	-0.00371052	-0.0567529	0.0512641	-0.130743	-0.000534368	0.00550082	0.00123112	-0.000646845	0.00998492	0.000571776	-0.00318883	0.00229284	0.0011877	0.00143334	0.00267541	-0.00393544	0.00150006	0.00359965	0.0138008	0.00224975	0.000527491	0.00541566	4.10813e-06	0.000782666	0.00403447	0.000327327	0.00195145	0.00205652	-0.000908688	-0.000748949	0.00777172	0.000594864	-0.00306455	0.000622158	0.00105775	-0.00314428	0.00473458	0.0233928	-0.0665442	0.00285494	0.00392605	-0.0146345	0.00593017	0.00863379	-0.000370239	0.00080177	0.000491103	0.000901478	-1.63804e-05	0.00472877	0.000313734	-0.0088035	0.00246564	0.000104929	-0.0157179	0.0022664	0.00655097	1.86583e-05	0.00717442	0.010599	0.00164634	0.0127254	0.0543839	-0.00191784	-0.00318302	0.00444453	-0.00192838	0.00116931	0.0013676	0.00294925	0.00253325	0.0398135	1.45995e-05	-0.00129562	0.00627787	-0.00288691	0.00135973	0.00660553	-0.00338592	-0.00708002	0.00133459	-0.0057568	0.00230721	-0.00273053	-0.000829578	-0.00223121	0.00653927	0.000313585	0.000475583	0.000605901	0.00443815	0.0704997	0.0336379	-0.000618031	0.0162154	4.71543e-05	-0.00181452	-0.00167709	-1.53678e-05	0.00149853	-0.000344406	7.87739e-05	-0.000110999	0.00160777	-8.00621e-05	-6.18621e-05	0.000600125	-0.00046275	-0.00105753	4.56018e-05	5.14408e-06	0.000103552	7.53411e-05	-0.000361156	0.000738565	-0.000112282	-0.000485411	-0.000171007	5.45309e-05	0.000113843	0.00088527	9.20452e-05	0.000210334	-0.000317572	3.62304e-05	7.48403e-05	8.3052e-05	0.00335771	0.00048767	-0.000301716	-0.000604669	8.06861e-05	0.00243599	0.000683526	-0.000936559	-0.00278883	0.00176712	0.000135372	-0.000731842	-0.000286251	-3.4273e-05	0.000373575	0.00312162	0.00356245	-0.000230574	0.000324159	0.000527119	0.000576059	0.000362862	-0.000388379	0.000226943	0.00187099	-0.000448862	0.000788867	0.00152625	-0.00161866	0.0013495	0.00254571	0.000851152	-0.00026746	0.000213769	-0.000427171	0.000698646	0.000763825	0.00109864	-2.62848e-05	0.000156222	-0.00329466	-0.000253313	-0.000206297	-0.00100702	0.000178584	0.00268316	0.00319126	-0.001912	-6.17604e-05	0.00321542	-0.000601777	-0.000395515	-1.63711e-05	0.000191775	2.95009e-05	0.00105399	-0.000353671	-0.00154043	-0.000110838	2.85964e-05	-0.000531721	0.000475007	-0.000125605	-0.000319491	-0.000308709	0.00464411	0.00640416	6.11512e-05	0.00141694	0.00164178	-0.00207733	-0.000143425	2.84097e-05	9.63708e-05	-0.00134842	3.21818e-05	-0.00551635	0.00162917	6.08905e-05	0.00621763	0.000165489	-6.25324e-05	0.000402266	0.000437163	-0.000298154	-0.000237825	-0.000204158	-0.000498954	-0.00152823	6.74086e-05	-0.00020299	0.000248785	0.00809891	0.000876904	0.00012111	-0.00225707	-0.000751289	4.63898e-05	0.00265656	3.61646e-05	0.00147243	-0.000504882	0.000645517	-0.000223788	0.000173348	0.000788851	-0.00220826	0.00042145	3.90598e-05	-1.34438e-05	0.00767108	-0.000666725	0.000141282	0.000991257	0.00448616	0.00995015	0.00026945	0.000720569	-0.000273174	0.000220243	-0.000212615	-0.000902454	0.00136342	-0.00169733	-1.67267e-05	0.00147613	2.13538e-05	0.00294985	-0.000111033	0.00477713	0.000102693	9.42343e-05	-0.000937692	0.00238643	0.000242932	1.54731e-05	0.000115208	-0.000399837	0.000902764	0.000280787	0.00041327	7.5636e-05	0.00044426	-0.000549945	0.000426682	0.00249701	0.000956691	2.23599e-06	-0.000989235	0.000114268	-0.000728123	-0.000620003	-0.0023954	-7.32842e-05	0.000567386	0.00114559	0.00103177	0.000164809	0.000143089	0.00112966	0.00130538	0.00117343	0.000957595	-0.0015523	-0.000120802	0.00419659	0.00157242	0.000235454	6.68345e-05	0.000909478	9.34715e-05	-0.000531236	0.00033525	-0.000650795	0.00042765	9.51362e-05	-0.000131478	-8.32839e-05	-0.00153975	-0.00140952	-0.000231022	-0.00149754	7.59831e-06	-3.31865e-05	0.000175746	-0.00215698	0.00053675	0.000248857	0.000254576	0.000308766	-0.000128702	0.000861699	-0.000133471	-0.00126543	0.000242838	-6.32193e-05	-0.0020029	-0.00146037	7.94824e-05	8.26e-05	-0.000396018	-0.000114112	-0.00300813	-0.0013408	-0.000278224	-0.000183096	0.000618561	0.000209812	0.00262815	-0.000689765	0.00012125	-2.96685e-05	0.000632752	0.000510697	-0.000294123	-0.000677305	-0.000510398	0.000405941	0.000829614	-0.000340061	0.000222672	0.000272553	0.00308671	2.84231e-05	2.27835e-05	0.00559333	-0.000102078	-7.04447e-05	7.31708e-05	0.00180819	0.000767621	-0.000227898	0.000722906	-0.000720933	-0.000581708	9.48272e-06	0.00058612	0.000325888	0.000814221	0.000274937	0.00014544	0.000278873	6.42574e-05	0.000941058	-3.99781e-05	0.000157511	0.000903484	-0.00218266	0.00111383	0.000421931	-0.000890196	-0.00208341	0.000660283	-3.04975e-05	-2.07202e-05	0.00930926	-0.000166932	0.00011642	0.00161752	0.000214265	0.000409749	0.000733081	-0.000795964	8.09489e-05	-0.00019474	-0.000595672	-0.000490514	0.000709903	-0.00049127	0.000674297	-0.000194378	-0.000171225	-0.000200607	0.000460779	-3.16976e-05	0.00056558	-0.000172023	-0.000565405	-2.63057e-05	4.67688e-05	3.33081e-05	0.000110734	-0.000672143	0.00132668	0.0043924	-0.00149679	-0.0001904	9.88965e-05	0.00369882	0.00329337	0.000889089	0.0451142	0.00138202	-0.000283579	-0.00025178	-0.000362597	0.000856636	0.000664899	0.000848735	-0.00213559	1.15729e-05	0.00084555	0.00150116	0.000892837	0.000194348	-0.000124564	-0.000176806	-0.00047832	0.000540611	3.40369e-05	0.000443891	-0.000471172	-4.85704e-05	-0.00146112	-0.00152272	0.000127889	-0.0011477	0.00099147	0.000618253	0.00364367	-9.7243e-05	0.000210488	-0.000267412	2.5323e-05	-0.00033831	0.00027225	0.00101905	-0.000159939	0.0033666	0.000823734	0.00202772	-3.48169e-05	-0.00213307	-0.00148355	0.000110738	0.000506168	-7.97951e-05	-3.0076e-05	0.000327575	4.23164e-05	0.000240803	0.000315356	-0.00089	-0.00106488	0.00143187	0.000232035	0.000880916	0.000429763	3.76564e-05	-0.00081508	3.55e-05	0.000186235	0.000234473	-0.000166972	-0.000142584	2.10995e-05	2.19285e-05	-0.000253999	-0.000315767	-2.41122e-05	-0.000222576	0.000320694	-0.000198881	0.000293884	-0.000148084	-0.0110771	-0.00014182	-0.000473614	0.000196775	-0.000950662	0.000509207	-0.000509775	0.000311258	-0.00039724	0.00114771	4.14604e-05	-4.47483e-05	-0.000224958	0.00048917	0.000262641	-0.000626738	0.0414159	-0.00164218	-0.000210577	0.000561863	-0.000829414	8.07783e-05	-2.29409e-05	-0.000389512	0.00182668	0.000280008	-2.39782e-05	0.000384184	-0.000683704	0.000580796	-0.000930238	-0.00063002	-5.37724e-05	9.67794e-05	8.0416e-06	6.43567e-05	0.000420353	-0.000727973	-3.55385e-05	-4.79524e-05	0.00027428	0.000850244	0.000413252	0.0684276	-0.000337399	-7.65576e-05	0.00069841	0.00010167	0.000220777	-0.000381006	-9.83865e-05	-2.64341e-05	0.000333992	0.000152141	0.000786233	-5.25782e-05	-0.000385406	0.000647804	0.000548044	0.00138148	-0.000164707	9.75024e-05	0.000105811	-0.000230714	-0.000234361	1.59037e-05	-4.08567e-05	-0.000152229	0.000140889	-0.00117165	-0.000150825	4.47058e-05	0.00263707	0.00131056	0.00351932	0.00075574	0.000497919	-4.81655e-06	-0.000294727	0.00939695	8.63594e-05	-0.000627047	0.000141911	0.000135827	0.000905479	0.000399449	4.26346e-05	0.000343775	6.33564e-05	-2.28699e-05	0.000498736	-0.00056155	0.00207718	-0.000340796	9.52565e-06	0.00163774	0.00052115	9.31523e-05	0.000124736	0.000339673	-0.00125512	0.0018804	-0.000203669	-0.00100533	3.70625e-05	0.000100819	8.51026e-05	0.000377282	0.000736551	1.30791e-05	2.83626e-05	0.000256046	0.000448918	0.000463148	5.78502e-05	0.000206336	0.000283856	4.1345e-05	-6.10198e-05	0.000214179	0.0033742	0.00129463	0.000130518	0.000722282	1.06089e-05	0.000675804	-0.00308387	-0.000828347	0.00027709	0.000313463	0.00185519	0.00116641	0.00280393	-4.03396e-05	0.00189703	9.43405e-05	0.000378927	0.00113179	-0.000510564	-0.000804261	-0.00103907	9.45077e-05	-0.00106202	-0.000106649	1.74504e-05	-0.000980529	-5.24015e-05	0.000896579	0.000512892	0.000472307	-7.08547e-05	-0.000142465	-0.000107089	0.000299953	-0.00163739	0.000403608	-0.000157978	0.00156043	0.000209249	0.000557603	0.000111466	0.000252862	0.00139639	0.00198471	-0.000185963	0.00014024	0.000988024	0.000275967	-0.000353348	-1.92496e-05	0.00078802	-0.00025429	0.00120599	0.000396177	-3.65845e-06	0.000568036	-6.04428e-05	0.000311417	0.000301216	0.000467156	0.000157937	0.000231764	0.000339452	-1.82068e-05	0.00683974	0.000100611	0.000144445	-6.39016e-05	5.53899e-05	0.000309088	-0.000250375	0.000441778	-3.66186e-05	0.00101268	0.000337388	-0.000155678	5.18957e-05	0.000549796	-0.00177729	4.78555e-05	0.000513566	0.000606441	3.88063e-05	0.000666813	0.0317326	-0.000131418	5.07334e-06	-0.00204059	0.000552207	0.00368682	0.000353952	0.000484271	-0.000178826	-2.05462e-05	3.65403e-05	-0.000149694	0.00113564	0.000275679	-8.99679e-05	0.0268069	0.00243992	-7.94258e-05	0.00341494	0.000176772	0.000419661	-1.15448e-06	0.00240441	8.39985e-05	0.00196331	0.000985923	0.000609882	0.000804637	8.52019e-05	-0.000133119	-0.000151705	0.000502883	-2.13956e-05	-0.0019495	-0.000216033	-0.000461257	0.00264032	0.00256274	-0.00116492	0.00673117	-1.80852e-05	-0.00131428	0.000327169	0.000620215	-0.000465906	0.000888566	0.000178987	0.0003223	-0.00209366	0.0004317	0.000400842	0.000407297	-9.77728e-05	-0.000456249	-0.000395182	-0.000156544	0.00270094	4.37091e-05	0.000172486	4.85837e-05	-0.000825518	-0.000462208	2.76046e-06	-0.000351793	0.00101197	-0.00109737	-0.000479377	-0.000332708	-4.50192e-05	0.000394454	-0.000647843	-0.000252369	-0.000757059	0.00193383	0.000663152	0.0005284	-7.68924e-05	0.000117175	-0.000284345	-0.000497401	0.000353904	-0.000538616	-0.00161739	-0.000601468	0.00070299	-8.77337e-05	-0.000144096	0.000703061	0.000544257	-0.000353124	-0.000447446	NA	NA	NA	NA	NA	NA	NA	NA	NA	NA	NA	NA	NA	NA	NA	NA	NA	NA	NA	NA	NA	NA	NA	NA	NA	NA	NA	NA	NA	NA	NA	NA	NA	NA	NA	NA	NA	NA	NA	NA	NA	NA	NA	NA	NA	NA	NA
x30MCx1980	-0.00146186	0.00313042	-0.00487169	0.0015203	0.0564182	-0.00380829	0.0120159	-0.000112092	0.000825372	-0.0251378	-0.00833174	0.00101203	0.00127008	0.00770846	-0.0849522	0.00691333	0.00746832	-0.000869807	0.00306258	0.00214052	0.00420374	0.000607312	0.0295582	0.00935828	0.0329251	-0.0114593	0.00525097	0.0121122	0.00674775	0.0115291	0.00502106	-0.0433504	-0.0066874	0.00179108	0.070708	0.00495112	0.00545801	0.0192958	0.0097435	0.00147644	-0.000866217	0.00956279	-0.00246705	-0.000907075	-0.0026136	0.000227488	0	0.00116806	0.00640868	0.0260753	-0.00458039	-2.70536e-05	4.51935e-05	0	0	0	0	-1.1023e-05	0	0	0	0	0	0	-2.64867e-05	-0.000268763	0.0661756	0.0228886	0.0142967	-0.0224329	0.000449063	-0.0169526	-0.00412828	-0.0142877	0.00540649	0.000270031	0.0506421	0.0110814	7.31914e-05	-0.0147466	-0.037895	0	-0.000143031	0	0	0	0.00216895	0.00929277	0	0	0	0.000733965	0.0125622	0.00434213	0	0.000662721	0.00221619	0	0.00629755	4.87794e-05	0.238789	-0.00149433	-2.87477e-06	-0.000648965	-0.00362007	0.000109655	6.63477e-05	0.00277125	0.00100711	0.0308282	0.000743692	6.25747e-05	0.000275641	-7.41046e-05	-0.00406043	-0.000208022	-3.73442e-05	-0.00818088	0	0	0	0	0	0	0	0.0282256	0	0.000347607	0	0	0.0339083	0	0	0	0	0	0	0	0	0	0	0	0	0	0	0	0	0	0	0	0	0	0.0176256	6.05692e-05	1.14007e-05	0.00300486	0.00307337	0.000119937	-0.000191792	-1.72828e-05	0	0	0	0	0.0162973	0	0.000267498	0.00682837	0.000437373	0	0.00149974	0.000146497	-2.38864e-05	4.19546e-06	-0.00460179	0	-0.00878808	0	0	-0.000877873	0	0	0	0.0370521	8.76032e-05	0	0.109618	-0.00426386	-9.58176e-07	-0.00363308	-0.00052119	-6.19848e-05	0	0	7.82365e-05	-6.2789e-06	-5.08626e-06	-2.50312e-05	0	-0.00321463	0	-0.000277561	0	0.00941397	0.00208385	0	0	0	0	0	-0.00129782	0.000105569	0	0	-0.00628678	0.000453591	0.0234691	0	0	0	0	0.00747511	0	0.0255847	-0.000957523	0	0	0	-0.00149695	-0.000449023	0	0	0	0	-0.00106838	-0.00710271	0	1.28604e-05	0.00933479	-0.000516927	0.000765728	0.112479	0.000255425	-0.000930655	-0.00492844	0.000641609	-0.0124482	-0.000606978	3.93008e-05	-0.000595574	-0.00311002	-3.29703e-06	-0.00220052	0.00079082	0	-0.00011007	-0.000131517	-0.000203053	2.4476e-05	6.10536e-05	0.00467754	-0.000288381	-0.0015409	-0.00112091	0.00013456	-0.0349513	0.00138768	0.000572309	-0.015386	0.114721	0.00648223	0.00017277	-0.00135069	0.0210021	1.59952e-05	0.000202647	0.037042	0.000769483	-0.0673664	-0.0342524	-4.74103e-05	-0.00317528	0.0505093	0.00244607	0.000324125	-0.00237344	0.00117195	0.0111076	0.0200327	-0.0168615	-0.00016768	0.00949568	-0.000209615	0.0283788	0.00677814	0.00134239	0.000432659	-0.0516396	0.00252165	0.000277153	0.000861687	0.00401612	-0.00129263	-4.87971e-05	-0.00110041	-0.00696621	-0.00502662	0.000150661	0.0221563	-0.00111197	-0.00531907	0.000315028	0.000878261	-0.000969746	-0.0236525	-0.0102261	0.000325903	0.000340974	-0.0127315	-0.00778234	-0.0443451	-0.00364129	-0.00560227	0.000229477	-0.0159664	0.000561689	-0.00215961	-0.000490806	-0.000660268	-0.000878419	-0.00251046	-6.99662e-05	-0.00223575	-0.000233258	-0.00195524	-0.00331503	-0.0121007	0.000238081	-0.00136969	-0.000142531	-0.000971383	-0.032496	0.0129968	-0.000744901	0.00300077	-0.000205636	0	0	0	5.2235e-06	-8.33988e-05	-0.0220871	-2.96731e-05	-0.000820228	0.000197736	0.000510026	0.0016796	3.36491e-05	0.00027507	0.000178853	-3.58868e-06	-0.000136025	-3.50717e-05	0.0099522	0.00230879	1.23108e-05	0.000189839	-0.000737622	0.000321232	0.00471722	-7.79896e-05	0.00167795	0.000305717	-0.000481165	-0.000384323	-4.35678e-05	0.00052772	-6.04036e-05	0.0141183	-0.00115118	-0.013519	3.3492e-05	-0.000507277	0.00153255	0.000771699	2.88779e-05	-0.000182881	-0.000631596	0.000852004	-0.000794599	0.00195028	8.86403e-05	-0.000226421	0.00170563	0.0114489	-0.132222	0.0010053	-9.89729e-05	0.000252403	-0.000151821	0.000424213	0.000265777	0.0101055	0.00156172	0.000123066	-0.000468721	0.00103534	-0.00021645	-1.70995e-05	-0.00112203	-0.000170443	0.00027233	-0.00012411	-0.000237268	0.000316974	4.2747e-06	0.000257949	-0.000102696	5.21879e-05	0.00057789	-0.000513184	-4.32398e-05	0.00177896	-0.000652318	0.0128413	-0.000133038	-2.77053e-05	-8.96045e-05	0.00112026	-3.333e-05	-6.57822e-05	-0.000495832	0.000648007	-3.96271e-06	-0.00519054	-1.75666e-06	0.000163664	0.00801782	0.00239417	-0.00737068	0.000112906	0.000245869	-6.12212e-05	0.00175083	0.00694472	0.000191063	0.000722653	0.0143137	-2.00653e-06	-7.58933e-05	-5.97305e-05	0.000306166	-0.000292304	0	0.000311082	0.000106106	0.00103223	0.001974	0.000347972	-0.00134602	0.00370366	-0.000386332	9.67413e-06	0.00156206	-0.000131077	2.06112e-05	0.00869336	0.00436174	0.00128673	0.00203263	-0.0019504	0.00291138	0.0141948	0.00429806	0.00107749	-0.00119289	0.000689756	8.5255e-05	7.07795e-05	0.000121883	0.00111495	0.000407626	-0.00138265	0.000263067	-0.00222058	0.00398484	-0.00443635	-0.0780089	0.0331248	0.0676296	0.000246365	0.00594895	-0.000910974	2.02288e-05	0.00904374	-0.000117192	-0.00228	0.00220775	-0.00169745	-0.00146555	-0.0195766	0.00240045	0.00228668	0.00335769	0.00693668	0.00121293	0.000137054	0.00716074	-0.00114236	-0.00075831	0.00274678	-0.000922418	0.00279584	-0.00141521	-0.0121496	-0.0021092	0.00877689	-0.000246788	-0.0167355	0.00141719	0.000364901	-0.00139549	0.00618951	0.0197784	-0.0135466	0.000635267	0.00171565	0.000103212	0.00329106	0.00665455	0.00127907	0.00181319	-0.00496409	0.00109605	0.000553733	0.00189335	-0.000245391	-0.0145227	0.00295868	0.000474797	0.00989433	-0.000248218	0.0112403	-5.95357e-06	0.00655834	0.00113271	0.00103181	0.00459441	0.0137388	-0.00242515	0.00246034	0.00019658	-0.00120067	0.00042761	0.00199212	0.00573806	0.000496231	0.0394642	-0.000181877	-0.000254384	0.00838046	4.03143e-05	0.00403587	0.00329753	0.00245435	0.00254379	-0.00318124	-0.00217417	0.00166765	0.00242554	0.000258218	-0.000600818	0.000926899	-0.00035569	0.000898871	0.00231201	0.00492838	0.0503994	0.0315014	-0.000929037	-0.0155457	-0.000142438	-0.00137244	-0.00712592	-0.000531669	-0.00059932	-0.00056561	-0.000639478	-0.000316349	0.000619123	6.8593e-05	-3.51793e-05	0.000573852	-0.000689829	-0.00227962	0.000219345	9.52839e-05	0.000102946	4.88181e-05	0.000385688	-0.000237628	-8.65709e-05	0.000270206	-0.000130474	-5.06059e-05	0.000703172	0.000108895	0.000158357	0.000292157	-0.000481148	0.000141963	0.000140808	0.000156814	0.00422672	-0.000973088	-0.000278002	0.000596691	-0.000233003	0.00112633	6.57705e-05	0.000916355	-0.00115325	-0.0019111	0.000230591	0.000247911	0.000203674	0.000176557	-2.43907e-05	-0.00247086	-0.00229086	0.00100543	0.00036494	-0.000883586	0.000255875	0.000164126	-8.78564e-05	0.000252004	-0.00586225	0.000245902	-0.000898631	-0.00283671	-0.00234855	0.00285114	0.00273616	-0.000660584	-4.54884e-05	0.000260191	-0.000738652	0.000654905	0.000607546	0.00153644	-0.000100547	0.000524672	-0.00588197	0.000451937	5.09978e-05	-0.00245688	-8.36228e-05	0.000308105	-0.00450864	0.000401994	0.000981116	0.00340763	-0.000120182	-0.000385885	-4.51696e-05	9.69465e-05	-1.16471e-05	0.00186903	-0.00012777	0.000537226	0.000646517	5.43597e-05	-0.00103529	-0.00231666	-9.72382e-05	-0.000224837	0.000201224	0.0054186	0.00174248	-0.000417535	0.00246655	0.00232337	0.00150039	0.00036699	-0.000376724	0.000153986	0.000171235	1.74488e-05	-0.00272166	0.00150882	9.60459e-05	0.0121964	0.000253841	5.36272e-05	-5.73325e-06	0.000189041	-0.000598968	0.000309215	0.000367131	-0.000364306	-0.000969945	8.35353e-05	0.000457808	-0.000472627	0.0044495	0.000408762	3.05543e-05	0.00392889	-0.000523767	2.45645e-05	0.00237946	-4.08875e-05	0.00147609	-0.00108979	0.000383436	-0.000717907	-0.000441238	0.000120777	0.000364983	0.00103578	-0.000125822	0.00164162	-0.00981729	0.00061323	0.000181273	-0.00884495	-0.00175185	-0.00141578	1.73364e-05	-0.00566499	-0.000152547	2.82863e-05	-0.000356725	0.00130599	-0.00103875	-0.00381506	-4.52453e-06	0.00181236	0.000538991	0.00154138	0.000617767	0.00283361	0.000820267	0.000139317	-0.000869036	-0.00398344	0.000509992	-2.78692e-05	0.00050824	-6.67069e-05	0.000471941	0.000286377	0.000675561	-0.000227683	0.000436835	-0.00101625	0.00103285	0.00370421	0.000586083	-1.41006e-05	-0.001244	-9.07668e-05	0.00230366	-0.00276022	-0.00163639	-2.60175e-05	0.000215518	0.00127218	0.00132263	-0.000384189	-9.99373e-05	0.000297373	0.000332745	-0.00186482	0.00132928	-0.00139857	-0.000155107	0.0043006	0.0011854	-0.000180673	-7.72828e-05	0.000649167	5.04879e-05	-0.000202942	0.00180748	1.36114e-05	-3.66188e-05	5.24281e-05	-0.000436599	3.48446e-05	0.00182998	0.00208249	-0.000313765	-0.00224297	-5.13846e-07	-5.38272e-05	0.000250564	-0.00123757	0.000247154	0.000282609	-0.000658629	0.000837995	7.29916e-05	-6.7919e-06	-7.33071e-05	-0.000573452	0.000579393	-1.82701e-05	0.00235243	-0.000586183	0.000120941	-1.54715e-05	-8.47476e-05	0.000284119	0.00228822	0.0016824	-0.000662873	0.00302389	0.000224102	0.00024544	0.00225573	-0.00364941	0.000126861	-3.33522e-05	-0.000864601	0.000121647	-0.000244245	-0.000983647	4.00259e-05	0.000296102	-0.000758537	-0.00120577	-0.000235931	-0.000539408	0.00283341	0.000921618	2.27367e-05	0.00224951	8.16713e-05	-2.88736e-05	9.21812e-05	0.00472076	0.000879339	-0.000840753	0.00351999	0.000466078	0.000109977	-2.20964e-05	0.00141253	9.57968e-05	0.00093761	-0.00227132	0.000195278	1.33915e-05	0.000341178	0.00193785	0.000133932	-0.000701658	-8.47298e-05	0.0020949	0.00011891	0.000816981	-0.00228496	0.00478373	-0.00032652	0.000267656	0.000111901	0.00487543	6.84566e-06	6.83211e-05	0.00252247	0.000136806	0.00128318	0.000136522	0.000522334	0.000140818	-7.95135e-05	-0.00408947	0.000412125	0.000996095	0.000268061	0.00197789	0.000262081	-0.000446848	-6.67927e-05	0.0015472	-0.000251727	0.00129477	0.000224943	0.000417656	-1.52802e-05	0.000312563	-0.000292386	0.00026505	-0.000611604	0.000993008	0.00477689	-0.00235986	-0.00115689	0.000968597	0.0034547	0.00677028	0.000398605	-0.022142	-0.00083685	0.000227438	0.000367777	9.05142e-05	-0.00474326	0.000994903	0.00115919	-0.0036846	9.36454e-05	-0.0125536	-0.00480243	0.000721404	-0.000203268	-0.00106406	-0.000774645	-0.00133915	-0.00146649	0.000406785	-0.000564197	-0.000696174	0.000701071	-0.00292287	-0.0011451	-0.00077641	-0.00141583	-0.00223781	0.000283183	0.00376986	-0.000296514	-0.000456552	-0.000515238	-3.17323e-05	1.87591e-05	0.000323097	-0.000561678	-0.000132706	0.00375801	0.000806921	-0.000553225	-0.000110565	0.000181047	-0.00182941	0.000343363	0.00109911	0.000196354	-6.55091e-05	0.000203085	-3.33924e-06	4.37125e-05	0.00223871	0.000987617	-0.00348848	-0.00152723	0.000351609	0.000687779	-0.000157805	-0.000379712	0.000887501	7.00545e-05	8.47316e-05	-0.000968363	-0.000221202	-0.00035001	-0.000537519	7.69326e-05	-4.38338e-05	-0.0003206	5.04798e-05	0.000121347	-5.86164e-06	0.000378332	0.000483878	6.30224e-05	0.00316946	-0.000257824	-0.00083593	0.00100196	2.96913e-05	0.0001531	0.000438354	-5.48343e-05	-0.000218159	0.000981154	2.27531e-05	-6.94781e-05	0.000563232	0.000857068	0.000556427	0.000931822	0.0368409	0.00185505	3.77339e-05	0.000408693	0.00290765	0.000126034	-4.95418e-05	-0.000691753	0.00222947	-5.32206e-06	-2.4374e-05	0.000408823	-0.000631036	0.000540983	-0.000280259	-0.000420362	0.000375488	0.000341187	0.000313673	0.000210432	0.000924592	-0.00219412	0.000376398	0.000168183	0.00023383	0.00129143	0.00100572	-0.0492004	-0.000462731	-9.13309e-05	0.000196612	0.000176654	-0.000198001	-0.000204582	-0.000352548	-2.34744e-05	-0.000476493	0.000626682	-0.000424923	4.2791e-05	-0.000344177	0.000390338	0.000540991	0.001169	-0.000126447	5.87705e-05	0.000151934	0.000202676	-0.000161774	1.96464e-05	-3.09762e-05	0.000529913	0.000437155	-0.00242593	-1.60836e-05	0.00023749	0.00203513	-0.00117588	0.00632076	0.00168719	0.000322809	-9.23368e-06	-0.00129329	0.0169339	0.000148347	0.000155826	0.00011281	7.89877e-05	0.00183163	0.000293737	0.00034945	0.000326612	0.00144061	-0.0012915	-0.000281631	-0.00106959	0.00127981	0.000110884	0.00011175	0.000716527	-0.000612291	-0.000668951	7.85033e-05	-0.000121737	-0.00147937	0.00113136	0.000224903	-0.000708346	-0.000261676	0.000370317	-0.000132729	0.000173652	-6.58145e-05	7.61327e-05	9.93111e-05	0.000174098	0.000817348	0.000718728	8.93784e-05	0.00045572	4.09645e-05	3.65651e-05	1.05922e-05	-0.000686686	0.0040548	-0.00107675	0.000293096	0.000838688	-1.71665e-05	0.00063172	-0.00220915	9.85576e-05	0.000255942	-0.00201258	0.00100503	0.000386525	0.00229941	0.000322017	0.00240077	3.88545e-05	0.00177941	-0.00502847	-0.000159737	-0.000267192	-0.000810726	0.000249872	0.00151679	-8.23878e-05	8.2701e-05	-0.00182361	-3.10348e-05	6.76799e-05	-0.000256284	0.000140621	-4.65757e-05	0.000497901	-4.19968e-05	6.29976e-05	-0.00105897	-4.59363e-05	5.46651e-05	0.000952786	0.000472155	0.000154219	-2.05727e-05	0.000210416	-0.00112286	0.00061461	0.000739016	0.00023099	-0.000981375	0.000259546	-0.000348834	-7.87688e-05	0.00123011	-0.00126611	-0.000274853	0.000303871	0.000120996	0.00037771	-3.75472e-05	-0.000277916	0.00064511	0.000573224	0.00011438	0.000564147	0.00027102	-0.000218292	0.00864835	-0.000349446	0.00104359	-5.55313e-05	0.000103038	0.0011359	-0.000575524	0.000525405	4.0955e-05	0.00139156	-0.000276722	5.96657e-05	-8.49573e-05	0.000716145	-0.00308327	-0.000134681	0.00073913	-0.000464838	2.71378e-05	0.000790851	0.0209742	-3.75227e-05	-0.00018084	-0.00440313	-0.0004176	0.00541408	-0.000178517	0.000376219	-6.18439e-05	-3.90839e-07	-0.000752799	0.000111551	0.000931856	0.000114052	3.78196e-05	0.0342326	-0.00150069	-7.21575e-05	0.00648759	0.000131391	0.000291259	1.86003e-05	0.00653609	0.000554722	0.000510728	0.00127004	0.000208361	0.000427907	-2.60614e-05	0.000437601	-6.13517e-05	0.000276348	-1.88502e-05	0.00100202	-0.000523552	0.000185094	0.00148825	0.00113266	-0.00234066	-0.00431252	8.49574e-05	-0.000527548	0.000477587	-0.000222873	-6.40546e-05	0.00185431	0.000250344	0.000157146	-0.00460648	0.000219011	0.000283561	0.000547699	-3.10503e-06	-0.00106203	0.00375142	-0.000316052	0.00427578	0.000315825	6.82339e-05	0.000495217	-0.00214935	6.7797e-05	-0.000406158	0.000963857	0.00265234	-0.00137113	-0.0001724	0.000330502	-2.57929e-05	0.000166188	-0.000103419	-0.000215806	-0.00180157	0.002435	0.00114856	7.77034e-05	-6.26041e-05	7.32564e-05	6.21883e-05	-0.0013561	-0.000946665	-0.000259067	0.00738972	-5.17334e-06	0.000661614	-0.000573954	7.38428e-05	0.0018731	-0.000313479	-0.000570531	-0.000882349	0	-1.29055e-06	0	-0.00142744	0	0	0	-3.0902e-06	-0.00628357	0.00106456	0.00636594	0	0.0356674	0.00322698	-5.79019e-05	0	0	-0.166726	-0.00325713	0.00186849	0.00053345	0	-0.0290903	6.77501e-07	0	0.00545343	0.000182698	0.0517189	-5.18282e-05	0.0671969	-0.00307877	0.0272883	0	0	1.53846e-05	0	0	-0.0174124	-0.0476765	-0.0148169	0.0101254	-0.000158897	-0.000788445	0.0996123	-0.00123505	0.00599162	0.0072448
x30MCx1497	-0.00016556	0.00695652	-0.00540442	-0.0012023	0.0775934	-0.00303003	-0.00131224	0.00030689	-0.00201632	0.0404739	-0.0106902	0.00103325	-0.000474863	-0.00550457	0.0191248	0.00523849	0.00714944	-0.00238146	0.00077291	0.0067176	0.00508537	0.000245737	-0.0208732	0.00995472	0.0326872	-0.00978008	-0.00611026	0.0154978	0.00667171	-0.0100798	0.0164253	-0.0210501	0.000465779	0.00256651	0.0656807	0.00120068	-0.00986447	-0.011737	0.0112177	0.000731064	-0.000217061	0.00874049	0.00327605	-0.00244895	0.00405327	-8.76737e-05	0	-0.00126385	0.00684417	0.0237972	0.00447734	-0.00010835	0	0	0	0	0	0	0	0	0	-4.50149e-05	0	0.000111156	-5.04414e-05	-0.00021582	-0.0314315	0.0254344	-0.0129961	0.0397495	0.000714495	-0.0132433	-0.00294803	-0.00972637	0.00405543	0.000126018	0.0490403	0.00951832	0.000156385	-0.0149176	0.0345978	-0.000752877	-7.23269e-05	0	0	0	-0.00177622	0.0107973	0	0	0	0.00115665	0.00391265	-0.00562692	0	-0.00253552	0.0020721	-4.63814e-05	0.007633	0.000129942	-0.306573	-0.00134169	-4.66397e-05	-0.00121795	0.0121413	3.18987e-05	0.00112109	0.00264209	0.000943355	0.043475	-0.00075058	-0.000102728	0.000632642	-0.00114893	-0.0401269	4.87757e-05	1.09989e-05	0.0122035	0	0	0	0	0	0	0	0.0192355	0	-6.04698e-05	0	0	0.0262863	0	0	0	0	0	0	0	0	0	0	0	0	0	0	0	0	0	0	0	0	0	0.017747	0.00010392	0	-0.0178952	0.00312749	0.000158486	-0.000405938	-6.2888e-05	0	0	0	0	0.0245579	0	0	0.0048014	0.000521975	0	0.00149709	0.000162137	-0.00066567	-4.3886e-05	0.00474756	0	0.00800677	1.53995e-06	0	-0.000279592	0	0	0	0.0354937	-0.000130476	0	-0.0535565	-0.00569371	-3.79491e-06	-0.00496324	-0.000526292	-0.000145994	0	0	-6.32541e-06	-9.03181e-07	-1.6703e-05	-1.24825e-05	0	-0.00310747	0	-0.000305706	0	0.00790407	0.00220801	0	0	0	0	0	-0.000860772	-0.000126749	0	0	-0.00582766	0.000645551	0.0224962	0	0	0	0	0.00676512	0	-0.0121576	-0.00120268	0	0	0	-0.00196875	-0.000451955	0	0	0	0	-0.0006982	-0.0085074	0	1.84373e-05	0.0121636	-0.000135976	0.000933815	-0.0201356	-0.00164435	-0.00097583	0.00133246	0.000402032	-0.0119616	-0.000122331	-9.38783e-05	0.000265953	0.00456083	-4.475e-05	0.00069533	0.000194682	0	-2.46e-05	-1.30317e-05	-6.5854e-05	-4.98876e-05	0.000213342	-0.000952347	-0.000132564	0.000828589	0.000537394	3.88031e-05	0.0211484	0.000716971	0.00031035	-0.0182997	-0.0235357	0.00306555	0.000831143	0.00719165	0.0216068	3.90944e-05	-0.000381001	0.0348758	0.000819331	0.02472	0.00146679	4.42653e-06	-0.00477608	-0.0376334	0.00102191	0.000276321	-0.0016292	-0.000498451	0.0102208	-0.0100822	0.032646	0.00239375	0.00612867	0.000640331	-0.010452	-0.0292473	0.00141613	2.87829e-05	0.0276722	-0.00319867	0.000741408	0.000726554	-0.00835595	-0.000534677	-8.20482e-05	-0.000733516	-0.00667657	0.000985999	0.000286831	0.0225973	0.00286897	-0.00234647	0.000428989	0.000555864	-0.000292028	-0.00391831	0.000441133	0.000255969	0.000118452	0.000662093	0.000295663	0.00333005	-0.00183515	0.00121735	0.000113991	0.00289642	0.000575984	0.000449142	-0.00118645	-0.000173439	0.000137175	0.000484293	0.00037492	7.17995e-05	-0.000218313	0.000291946	-0.00428932	0.00209204	-5.38739e-05	-0.00109235	0.000506624	0.000362286	0.012427	-0.00194251	0.000475745	0.000233055	0.000101068	0	0	-0.000183365	-0.0002035	-0.000378332	-0.0241533	7.10446e-06	-0.000199411	0.000135403	0.000330992	-0.00180908	5.79013e-05	0.000950444	0.000510771	0	-0.000397799	-7.34928e-07	0.0151781	0.00231654	-9.0658e-05	0.00307607	-0.000276842	-0.00403857	0.00527884	0.000172412	0.00193266	-0.000678716	-0.000530484	-0.00044457	-0.000259763	0.000213949	-6.41958e-05	0.00301154	-0.00103565	0.00339842	-5.43164e-05	-0.000411038	0.00195267	0.000251855	2.83964e-05	-0.000169406	-0.000515858	0.000148175	-0.000240233	0.00095136	0.000158831	-0.000743056	-0.0160277	0.0103934	0.0501712	-1.37871e-05	-0.00139919	0.00104005	0.000524969	0.000671003	2.61293e-05	0.0104571	0.00266803	0.000500676	-0.00046912	0.00135253	-0.000908732	1.4688e-05	0.0241392	-0.00058535	0.000144181	-3.15465e-05	-0.00050779	7.33807e-05	0.000245907	1.791e-05	4.32328e-05	0.000173126	0.000626782	0.00323145	8.47928e-05	0.0027987	-0.000818104	0.0114476	0.000151427	-0.000786175	-6.3957e-05	-0.000194038	-8.07964e-05	8.58946e-05	2.38295e-05	0.000550382	-2.07873e-05	-0.00568636	1.37481e-05	-0.000108205	0.00780293	-0.00131799	-0.00945231	-0.00027615	0.000616629	5.82851e-06	-0.00077927	0.00458104	0.000149137	0.000517874	0.00817424	1.5929e-05	5.92513e-05	-4.83894e-05	0.00051334	-0.000567096	0	0.000511862	0.000103241	0.00103005	0.000257356	0.000243226	-0.000975956	0.00429439	-0.00082309	-0.000475486	0.00180114	0.000843149	-0.000165145	-0.00585252	0.00420163	0.00155446	0.00579739	-0.000283273	0.0043602	0.00830049	0.00561361	-0.00140043	-0.0010957	0.000500769	0.000238233	-0.000762576	0.000295349	-0.000819412	-0.00109114	-0.00196244	-4.79355e-06	0.0016172	0.00192327	0.00514353	0.0528909	0.0339973	0.0828604	-0.00082733	0.00535945	0.00540681	-0.000304545	0.0111251	0.00123519	-0.000118372	0.00534851	5.21752e-05	0.000471206	0.00112401	-0.00648536	-0.0100021	-0.0042884	0.000713249	0.00128559	0.00104744	0.00440054	0.00103669	-0.00159723	-0.00106026	-0.000797784	0.00383747	-0.000449598	0.00191027	-0.000665066	0.00636164	0.000295276	0.0116027	0.00146487	0.000719344	-0.00245256	-0.0243707	0.0210055	0.0235611	-0.0024463	0.00199946	0.000317015	0.0016709	0.000456633	-0.0015779	0.00400766	0.000109575	0.000561126	0.00023764	-0.00338712	0.000912193	0.00534028	0.00311452	0.00131417	-0.015135	-0.000366333	-0.0720184	0.000905852	0.00973905	0.000222076	0.000768582	-0.00276944	-0.000486241	0.00451174	0.00184897	0.0016441	-0.00221543	-0.00161504	-0.0133372	-0.000987751	-0.000558966	0.0471814	0.000131069	-0.000226968	0.00378586	-0.00123015	0.000735944	-0.00555243	-0.00101627	0.00263551	0.000574606	-0.00437652	0.000291988	0.00235535	-0.000547954	-0.000749162	0.00505397	-0.00032498	0.000239843	0.0023351	0.00484002	0.059379	-0.0685694	-0.000754519	0.00685432	7.23396e-05	0.00563079	-0.00303063	-0.000355147	-0.000446063	-0.000934457	1.38901e-05	-7.54458e-05	0.00168478	0.000152945	-8.55663e-05	-0.00015566	-0.000931551	0.00130347	0.000132537	1.58134e-05	-1.13294e-05	6.53904e-05	-5.01906e-05	0.000207844	-6.31307e-05	-0.000391935	0.000755189	0.000107248	0.00111942	0.00231677	3.73019e-05	-6.92978e-05	-0.000595981	-0.000299746	-0.000344297	-0.000221862	-0.00569738	0.000731005	-2.81527e-05	0.000430249	9.3772e-05	0.00159443	9.60428e-05	0.000196831	-0.00244564	-0.00265737	0.000148602	-0.0104124	5.74798e-05	-0.000154596	-0.000535944	-0.00110724	0.000391547	0.00106312	0.00118687	0.000155845	9.33478e-05	-0.000287871	-0.000358669	-0.000143942	-0.00422517	-0.000721181	-3.42545e-05	0.000893107	0.00373559	0.00185246	0.0016931	-0.000635375	8.32613e-07	-0.000160311	-0.00013885	-0.00059048	0.000369308	0.00281274	0.000462172	0.000195465	-0.00822732	-0.000375297	2.51935e-05	-0.00106668	-4.65298e-05	0.00124104	-0.00470826	0.000365328	0.00069053	-0.000751575	-0.000433337	0.000901893	-5.30767e-05	0.000449733	3.51578e-05	-0.000701235	-0.00113698	0.000368733	0.00104788	2.01073e-05	-0.000439672	0.00362783	6.70969e-05	3.01671e-05	-0.000340542	0.00240064	0.00346914	-9.92398e-05	0.00194636	0.00149726	0.000846171	4.66668e-05	-0.000502228	7.98468e-05	-0.000132467	1.9874e-05	-0.00536201	0.00140694	0.000107347	-0.00531327	7.68096e-05	-0.000585811	4.13979e-05	0.000583338	-0.000176195	-0.000106442	1.22336e-05	0.000491766	0.00081785	-0.000139081	0.000482502	-0.000707026	0.000251229	-3.71919e-05	1.05614e-06	0.0027924	0.000674461	-0.000232346	0.000637635	1.84701e-05	0.000496565	0.000705605	0.000719821	-0.00049113	0.0001496	0.000232503	0.00102153	0.000714994	0.000189011	-0.000877091	-0.00134183	0.00135206	0.00015232	0.0016077	-0.000873208	-0.00595158	0.000397743	-0.00534677	7.31832e-06	-0.000125965	0.000896148	0.00255135	-0.000700837	0.00312051	-5.67677e-05	0.00197554	7.91692e-05	0.00295918	-0.000733347	0.00594644	0.00196907	0.000171028	-0.000289611	0.00293015	0.000236468	-0.000125822	-9.4653e-05	0.000469401	-0.000267548	-0.00118618	-0.0034194	-0.000398505	-0.000113062	-0.000314886	0.000967005	0.00156064	0.00136487	-1.91577e-05	-0.00033273	-0.00135483	-0.000965142	-0.00251685	-0.00257454	3.64035e-05	0.000209739	0.000124551	-0.000109651	-0.00079871	-6.72286e-05	5.0427e-05	0.000428816	-0.000251162	0.000945055	-0.00143238	0.0005615	0.00451968	0.00095586	3.15977e-05	-0.000150531	0.000331968	0.000173919	-0.000489208	-0.00542654	-0.00112333	-0.00182767	0.000628293	-0.000402599	4.59405e-05	0.00169127	0.00213453	0.000135382	-0.00168316	-0.000169535	-4.327e-05	-2.9389e-06	0.000479991	6.39819e-05	0.000364224	-1.71326e-05	0.000210343	-0.000853939	-3.84267e-05	0.000446367	0.000903605	0.00011434	-3.52172e-05	-0.0017095	-0.00044409	0.000587001	3.76631e-05	0.000148638	-0.004123	0.000141278	0.000182378	-0.000603182	-0.000157208	-0.00010817	-0.000938855	0.00155874	-7.5636e-05	-0.000234505	-0.000107906	0.00011648	0.000187239	-0.000211383	0.000180641	0.000276003	0.00056527	-0.000181969	-0.000582994	-0.000367442	8.20304e-05	-0.000841401	0.000214635	9.50207e-05	0.00698247	5.56534e-06	4.64341e-05	-0.000317512	-0.00153666	0.000420801	-0.000226353	0.00102476	-0.000131452	9.0458e-05	-0.000173922	-0.00188302	-5.26022e-05	0.000625025	0.00118365	0.000227994	-0.000224412	0.000162984	0.000412133	6.35298e-05	0.000159613	1.06273e-05	-0.00257256	0.000825184	0.000366985	-0.000698269	-0.00334314	0.000406333	-0.000394516	7.05662e-05	0.0104555	0.000315671	7.72841e-05	-0.0037707	0.000217931	-0.000208956	-1.77807e-05	0.000702954	0.000538488	-0.000210453	0.000191609	0.000698828	-0.000465782	0.000482266	0.00138388	-0.000528901	-0.000458422	0.000185946	0.000441837	7.27651e-05	0.00128283	-0.00033819	0.000634431	2.76766e-05	0.000104342	-7.0551e-05	0.000292592	0.000972488	5.69312e-05	0.00489388	0.0019097	-0.000772408	0.000588163	0.000811105	0.0041472	0.000676288	0.0474868	-0.000492677	0.00036013	-0.000227981	-6.16548e-05	0.000193377	-0.000524233	0.00119354	0.00157335	-1.74506e-05	-0.00179102	-0.0125766	-0.00187927	-6.75882e-05	-0.00470023	0.00020091	-4.84972e-05	0.00126586	0.000613633	-0.000195774	0.00127643	0.000384908	-0.00242557	-0.00230787	9.18129e-05	-0.000185081	-0.00213858	-0.00489644	-0.0122094	-0.000419055	-0.00204547	-0.00053041	0.000265559	0.000212522	0.000289141	-0.000165555	-0.000595587	-0.00507934	0.000143346	0.000439433	-9.60741e-05	-0.00219678	-0.000996401	0.000183278	0.000767034	-9.62363e-05	1.30184e-05	0.000285577	0.000132889	-0.000141824	-0.00139677	0.00184799	-0.00239491	0.00152163	0.000705312	0.00126873	0.000693201	-5.09492e-06	-0.000511697	1.20235e-05	9.97758e-05	0.000292805	4.47206e-05	-0.000208201	0.000247411	2.27466e-05	-0.00074006	-0.000420836	3.50336e-05	7.10927e-05	0.000288961	0.000547414	0.00062604	6.85563e-05	0.0026735	-0.000139373	-0.000865052	0.000596461	0.000257223	2.8756e-05	0.000270146	-0.000221052	-0.000442551	0.00066701	0.000345482	-0.000146056	-0.000101185	0.00126361	7.42338e-05	-0.000846231	-0.017885	0.000602896	-0.00116868	0.000447086	-0.00338353	4.54266e-05	-3.84071e-05	-0.000462406	0.00259066	0.00137846	-1.39423e-05	0.000149574	0.000111449	-0.00243215	-2.57082e-06	-0.00017391	-3.61567e-05	-5.00767e-05	0.000232657	0.000119524	0.000389536	-0.00110951	0.000319825	7.61466e-06	0.000207864	-0.000378406	-0.000183946	0.0719843	0.00276014	-3.53983e-05	0.000439972	0.000289663	0.00033086	0.000711608	-8.63865e-05	1.11808e-06	0.000752915	0.000352578	0.00036559	-1.05588e-05	4.55573e-05	0.000623905	0.000369299	-0.000542921	4.22405e-05	0.000326304	7.73479e-05	-0.000305058	-0.000157614	4.02229e-05	-4.82272e-06	2.46498e-06	0.000277374	0.00254703	-7.20703e-05	0.000402523	-0.00190224	0.00114539	0.00263862	0.00051825	0.000404336	-2.66039e-05	0.000239782	0.00919759	0.000248904	0.000117244	-0.000109091	2.30177e-05	0.00189609	0.000625982	0.000234438	0.000800282	0.000479049	-0.000287692	0.000287098	-0.000698142	0.000198027	0.000279406	9.79252e-05	-0.000688798	0.000546696	0.000318238	0.00030003	-0.000193105	-0.00122459	0.00253578	-8.11676e-05	-0.00106823	1.18295e-05	0.000304057	7.36189e-05	-0.000301827	0.000538332	1.88989e-05	-9.97861e-05	0.000138324	-0.000319822	-4.98895e-05	-7.54114e-05	-0.000630734	-6.85496e-05	6.7271e-05	1.10902e-05	0.000283266	0.00120961	0.000758867	3.55108e-05	0.00118317	1.62166e-05	-0.000239741	0.00182747	0.000337871	-0.0082336	-8.12782e-06	-0.00100425	0.000936534	0.00496711	-0.000105475	0.00172341	-0.000143502	0.00100788	0.00190153	-0.000223872	-0.00230141	0.000520319	-0.000316208	-0.000528196	-0.000222228	-0.000142472	-0.00150446	-7.53252e-05	0.00209368	-0.000220099	0.000252621	-0.000586424	0.00098035	0.000316749	0.000310384	0.00118451	-0.000365868	-0.00031174	-0.00227068	0.000280547	0.000387662	0.000422053	0.000221871	-0.00151283	0.000357041	-0.00025979	-0.000241793	-0.000431651	0.000150354	7.38994e-05	5.02898e-05	0.00114633	-0.00090869	-0.000273151	8.87877e-05	2.78798e-05	-0.000660872	5.4968e-06	-0.000223761	0.000718185	-0.000144724	-6.82543e-05	0.000271191	0.000245562	-3.77932e-05	0.00614132	0.00016448	0.000388648	-9.79441e-05	-0.000217477	-0.000879759	-0.000153586	-0.00167593	-4.84591e-05	0.00461629	0.000347317	0.000519253	-0.000118984	0.000920866	0.000496361	-2.23294e-05	0.000206293	-0.000547249	0.00173903	0.00136577	0.0116674	1.37542e-05	6.93598e-05	-0.00294208	5.20363e-05	-0.00250447	0.000386779	-8.87999e-05	-1.63006e-05	0.000312457	4.06983e-05	0.000190275	-0.000332059	0.000217329	-0.000446967	-0.0170191	-0.000906477	-0.000134169	0.00360322	0.00013383	4.42054e-05	7.73272e-06	0.00629934	2.43179e-06	0.000244729	0.00101802	0.000468235	-0.000380899	0.000144134	0.000291767	0.000674456	0.000521064	-8.88726e-05	-0.00162473	0.00194614	0.000309067	0.00322834	0.00311212	-0.000635199	-0.00289278	-6.44119e-05	0.00143967	0.000797842	0.000706429	0.000201074	0.000853328	3.79815e-06	-0.000797025	-0.00618602	0.000509947	0.000229373	0.000566358	-3.67134e-05	-0.0013403	1.3982e-05	-0.000359308	-0.00349346	5.15792e-05	8.45328e-06	0.000144814	-0.000777342	-0.00076175	-0.000336668	0.000907209	-0.00102309	-0.000964487	-0.000181432	-0.000260597	0.000561272	0.000351975	0.000140633	0.00118527	0.00784796	-0.00150828	0.000107051	9.93146e-05	-0.000206053	-0.000323505	0.000104012	0.00127839	-0.00559049	-0.000323872	0.00622514	-0.000472266	0.000353206	-0.000404316	0.000769503	-0.00058941	0.000878036	0.000874334	-0.000505616	0	1.33563e-06	0	-0.00180143	0	0	0	-3.25934e-06	0.00243885	0.0014013	-0.000664863	0	-0.0234474	0.00488104	-4.80425e-05	0	-6.64746e-07	-0.205563	0.0365305	-0.00044046	0.000333866	0	0.00172515	3.69389e-06	0	0.00249689	6.02787e-05	0.000330695	-5.12341e-05	-0.062693	-0.00228348	-0.059941	0	0	2.85376e-05	0	0	0.0279744	-0.0910197	-0.0140864	0.0053956	-0.000182344	0.0138877	0.0158984	-0.00180042	0.00229266	0.000366758
x30MCx1636	0.000175291	0.00171275	-0.000128758	0.000128296	-0.00381788	-0.00399532	0.0125997	0.00163493	-0.000813877	0.053647	0.0011988	0.000440782	0.00196244	0.00241377	-0.0117163	0.00510902	0.0100446	0.00613568	-0.00183387	0.00901737	0.00457991	0.0110974	0.0574707	-0.0199832	0.0362307	-0.00280707	0.00353371	0.00933463	0.0047247	0.00948524	0.0164831	-0.0152848	-0.00655828	0.00273752	0.000828547	0.00299465	0.0146178	0.0218155	0.0109533	0.000125645	0.00189109	0.00868379	0.00589282	-0.000771067	-0.00184309	0.000216065	-2.51933e-05	0.000837836	0.00761483	0.0220633	0.000177591	-6.7972e-06	-4.99763e-06	0	0	0	0	0.000141782	0	0	0	0	-3.13449e-05	0	-1.03042e-05	-0.000439584	0.0531588	0.0227781	0.0140293	-0.0259439	0.000340287	-0.0158516	-0.00311819	-0.0141209	0.0058954	0.000184283	0.0521911	0.00967436	-0.000226484	-0.0139452	0.035845	5.33388e-05	-0.000114627	-5.87124e-05	0	0	-0.0010765	-0.0105457	0	0	0	0.0011339	0.00409483	-0.00615973	0	-0.0042038	0.0026367	0	0.00524699	-0.000295329	0.19344	-0.00126485	1.20391e-05	-0.000693102	-0.00346185	1.90902e-05	-0.000379723	0.00285014	0.00066693	0.0328925	-0.00056784	-0.000107942	0.000215864	-0.00038821	-0.00568644	-9.49679e-05	-9.83307e-06	-0.0104999	0	0	0	0	0	0	0	0.0276161	0	0.000278341	0	0	0.0354076	0	0	0	0	0	0	0	0	0	0	0	0	0	0	0	0	0	0	0	0	0	-0.000634149	7.64907e-05	2.0766e-05	-0.00837097	0.00388452	0.000202991	-0.00025655	-3.28115e-05	0	0	0	0	0.0169877	0	-3.89662e-05	0.00727307	0.000448749	0	0.000643926	0.000130287	-7.86172e-05	-8.03249e-06	-0.00598426	0	-0.0119847	-7.28293e-06	0	-0.000249836	0	0	0	0.037363	0.000286719	0	-0.0532817	-0.00628139	-7.98933e-06	-0.00528279	-0.000603763	-0.000173042	0	0	-5.35562e-05	0	-2.85272e-06	-2.98975e-05	0	-0.00332744	0	-0.000265389	0	0.00800917	0.0015268	0	0	0	0	0	-0.000761441	-0.000123754	0	0	-0.00571893	0.000404917	0.0226582	0	0	0	0	0.0079176	0	-0.0115368	-0.00138053	0	0	0	-0.00216682	-0.000613414	0	0	0	0	-0.00103493	-0.00831193	0	3.4239e-05	0.0122206	-0.000328107	0.000927493	-0.0201317	0.000347102	-0.000850394	0.0010008	-0.00194242	0.00482877	0.000118789	-9.60135e-05	0.000715883	0.00480709	9.18925e-06	0.000679256	-0.000501054	0	-1.58364e-05	6.87027e-05	-0.000174252	-2.72625e-05	0.000129509	-0.000688622	-0.000217386	0.00107615	0.0012659	-0.00029387	0.0123668	0.000944346	0.000557033	-0.013894	0.0943606	0.00704732	0.000604483	0.00581359	0.0172407	6.76513e-05	-0.000110436	0.00873415	0.000679701	0.0272604	0.0355598	1.21053e-05	-0.004024	0.0498434	0.00103288	-0.000325247	-0.00311951	-0.00225966	0.0104708	0.0126204	-0.0167596	0.00556152	0.00502361	0.00367225	0.0192064	-0.00113883	0.00195635	-0.000151342	-0.0314762	0.0010502	0.000647392	-0.000901531	0.0154823	-0.00222623	-0.000482483	4.01623e-05	0.0103693	0.000507833	0.000245597	0.0253003	-0.000926486	-0.0017618	0.000350573	0.00107968	8.20884e-05	0.00237682	0.000531785	-5.54324e-05	-0.000541963	0.00146953	0.000564009	0.00835388	-0.0024023	0.00225431	-0.000389911	-0.00119305	0.000528924	0.000788206	0.0011702	9.34909e-05	0.00010124	0.000289126	0.000716245	0.000700104	-3.63298e-05	0.000214717	0.0014059	0.00268255	0.000150831	-0.00314054	0.000699025	-0.000106446	0.0189634	-0.00157826	0.00838797	0.00207682	0.000239813	0	0	-1.8126e-06	0	-0.000544196	0.023955	5.064e-05	-0.000362233	0.000117727	0.000134639	-0.00248434	-0.000321745	-0.00149248	-0.000913249	-8.6283e-06	-0.000119977	-3.5244e-05	0.0174368	0.00220718	4.83065e-05	-0.0008031	-0.000584943	-0.000121368	0.00501075	5.17575e-06	-4.29441e-05	-0.00272251	-0.000533921	-0.000781732	-0.000387366	-0.000366775	-0.000278931	-0.00100548	-0.000940703	0.00599199	-0.000115731	-0.000842602	-0.000862699	0.000995011	-0.000187143	-0.000409148	-8.64876e-06	0.000491332	-0.000659625	0.00120243	9.14117e-05	-0.000369356	0.00267979	0.0100741	0.0487521	0.000110457	-0.000137067	2.01879e-05	-0.000139782	-0.00115971	-1.6038e-06	0.00598347	0.00232775	6.22891e-05	0.0096884	-0.0031314	-0.000778019	-1.62036e-05	-0.000431874	-0.000742646	3.8428e-05	-0.000155966	-0.000328165	5.26232e-05	0.000294782	-7.74201e-05	-0.000656014	0.00016173	-0.000599416	-0.000806855	7.45943e-05	-0.0017036	-0.000694784	0.0118601	7.65603e-05	0.00176818	-5.97056e-05	-0.00109039	-5.49384e-05	2.38683e-05	-0.000160331	0.000910918	-6.48326e-05	0.00599002	-1.72304e-05	-3.72531e-05	0.00165565	-0.0035198	0.010757	-0.000658844	0.000172441	-0.000981234	-0.000855846	0.00346637	-0.0021745	0.000699248	0.0095036	1.82755e-05	-0.000104003	-1.76057e-05	0.000186617	-0.000130906	0	0.000501186	4.72671e-05	0.000690914	2.13608e-05	-8.51968e-05	-0.000877452	0.00441651	-0.00214453	0.000342125	0.000306237	-6.16937e-05	-0.000100314	0.00665923	0.00313017	0.00133323	0.00584205	-0.000679965	0.00150256	0.0076928	0.00893884	0.00156463	0.000752056	-0.000557222	0.000611393	0.000900166	0.00174664	-0.00153904	0.00100107	-0.000708179	-0.000245259	0.000115522	0.00462636	-0.00760639	0.0391609	0.0409646	-0.098888	0.000496474	0.00628499	-0.00091332	0.000747887	0.0157438	-0.000649824	5.68944e-05	-0.000666225	-6.05461e-06	-0.000425057	0.00152549	0.000860238	0.00167514	0.00490001	0.0134598	0.000991069	0.0015689	0.00526283	0.000711802	-0.000197023	0.00589025	-0.00108278	-0.000268338	0.0021212	0.00136201	-0.000353242	-0.00632063	-0.000198858	-0.00627623	0.0028618	0.000194597	-0.00126048	0.00670042	0.0226268	0.018967	5.05137e-05	0.0029686	0.00175852	0.00109521	-0.00249286	-0.000250007	0.000637398	0.00353602	0.000819371	6.2243e-05	0.00497391	0.00116009	-0.00231002	0.00405385	-0.000179559	0.0341917	0.00146384	0.0164553	0.000346218	0.00568791	-0.000720201	-0.00133705	-0.00469635	-0.00400827	-0.00105247	0.0039709	0.00364172	-0.00139777	0.00073459	0.00073557	0.00654478	0.000428103	0.0372974	0.000183959	-0.00100338	0.00263148	-0.00343274	-0.0011615	0.00208367	-0.00104174	0.00272645	0.000623286	-0.000949786	-0.000854767	0.00401582	3.66595e-05	-0.000856429	0.00658197	-0.000263927	0.000552639	-0.0142177	-0.00247252	0.0388055	0.0326981	0.000406528	-0.00551194	-1.85816e-05	-0.000144649	-0.00284743	-0.000104196	0.00168605	-0.000324603	-9.86471e-05	0.000101066	-0.00277563	-4.99166e-05	-4.72271e-05	0.00065101	-0.000853874	-0.00205118	0.000160742	-0.000140155	0.000201091	2.72399e-05	-0.000103363	4.70008e-05	-0.000188907	-0.000341276	-4.4355e-06	-0.00126302	0.000515497	0.00124758	0.000123577	-3.09277e-05	-0.000625305	-0.000315993	-0.000139225	-0.00105975	0.00395836	0.00019258	-6.97904e-05	-0.000497358	-0.000302912	0.00235935	-0.000472056	0.00143792	-0.00255123	-0.0010757	-7.59289e-05	-0.000375725	-7.05909e-05	2.14786e-05	0.000259344	0.000633826	-0.0014881	0.000894112	0.000166773	6.2294e-05	-0.000119643	0.000329913	-2.86209e-05	5.78078e-05	0.00153941	-0.000142953	-0.00103022	0.00145692	0.00279414	0.000894418	0.00279711	0.00150485	0.000299101	-0.00028275	0.000548801	0.000177356	0.000575934	0.00141703	-7.583e-05	0.000516697	-0.00576232	0.000245318	-0.000640762	0.00682809	7.19922e-05	0.00204839	0.0014385	-7.79753e-05	0.0012526	0.00299925	-0.00032493	0.000165979	0.00010278	0.000492873	4.99402e-06	0.000489373	0.000654903	-0.00265472	0.000648797	9.14751e-05	-0.000382692	0.00426219	-2.45417e-05	0.000683914	-0.000886861	0.00170218	0.00551279	0.000278604	0.0013604	0.00146469	-0.00195674	1.20287e-05	0.000521615	1.76114e-05	0.000569713	0.000183277	-0.00356504	0.00125723	7.84627e-05	-0.00666504	-9.21884e-05	0.000880669	0.000138969	4.95242e-05	0.00041473	-0.000307394	-0.000311014	-0.000929063	-0.00160706	7.26832e-05	0.00060754	-0.000689478	0.00576886	0.00223993	-0.000258449	0.00439503	-0.000551088	0.0002693	0.00195255	-5.75616e-05	-0.000778872	-0.000557757	0.000913619	-0.000154152	3.66014e-05	0.000894121	-0.00950234	0.000602594	-0.000206487	0.00147361	0.0114261	0.00151204	-0.000297713	0.000602365	0.000294631	-0.00228799	0.000101371	0.000609083	-0.000178095	-0.000340565	-0.000461117	-0.000627369	-0.000834386	-0.00312716	-0.000272683	-0.00322242	7.58121e-05	0.0018626	0.000223636	0.00543877	-0.000747575	-0.000369404	0.00155948	0.00142137	-0.000931417	-0.000131762	-8.57617e-05	-0.000441024	-0.000453192	0.000692289	0.000928812	8.31404e-05	0.00126752	-0.000438363	0.000678211	0.000907198	0.00104639	-3.23242e-06	0.0010836	0.000895688	0.00113279	-0.00100228	-0.00255282	-6.04914e-05	-0.00108214	0.000559404	0.00108972	0.00261831	7.47003e-05	0.000702152	0.000613935	0.000572422	0.000893894	-0.00143106	3.28506e-05	0.00419024	0.00105158	0.000727128	8.60741e-05	0.0010126	0.000291552	-0.000187034	-0.00186353	0.000582278	0.000177243	-0.00050244	-9.72725e-05	6.0093e-06	-0.00390741	-0.00222533	-0.000521597	-0.00189026	-0.000189492	5.07306e-05	0.000183883	-0.00344969	-0.00182542	0.000289432	0.000531055	0.000279331	-0.000287184	0.00209734	-8.75019e-05	0.000576028	-0.000257014	-0.000122115	-0.00179817	-0.00107796	0.000234687	4.90989e-05	-0.00109219	0.000249818	0.000205878	4.07001e-05	-0.000239172	-0.0215977	0.000415324	-0.00152305	0.00177952	0.000684322	-0.000126393	-3.22763e-06	0.000282495	0.000342459	-0.000270876	9.95548e-05	0.000140837	-0.00224572	0.000306058	-0.000234019	-0.000396995	0.000674474	0.000826186	4.79106e-05	-0.000121816	0.00708422	-0.00102324	-4.15018e-05	7.81531e-05	0.00542862	0.000652724	5.62642e-05	-0.00147612	-0.000360195	-0.000566857	1.45084e-05	-0.00206714	0.000129948	-0.000233799	-0.000547763	-0.000128678	0.000558078	4.89745e-05	0.000970576	-5.22156e-05	5.41039e-05	0.00093991	-0.00252632	0.000539405	-0.000553122	0.00124806	0.00270735	-0.000260799	-0.00114889	0.000277008	0.0123958	0.000123305	-0.000759586	-0.00131159	9.07769e-05	0.000613665	9.04995e-05	-0.0012696	0.000200951	-4.86881e-05	-0.000691097	-0.0012305	-0.00034988	0.000176011	0.000725428	-0.000259979	-0.000117757	-0.000446033	0.000426639	-0.000870464	0.000796796	7.51638e-05	-0.000265661	2.8787e-05	0.000256461	9.50157e-05	0.00013014	-0.000772663	-6.88212e-05	0.00553208	-0.00114636	-0.000338588	0.000492208	-0.00246298	0.00376738	-0.000813606	0.0401026	0.00108097	0.000543908	-0.000112041	-0.000507764	0.000903579	0.000588775	0.000755791	-0.00256458	4.73766e-05	0.000847329	0.00177903	0.00144625	-0.000447536	0.000291162	0.000786679	-0.000821703	0.00277261	-0.000927183	-9.96825e-05	-0.000362422	0.000182603	-0.00238175	-0.00186191	0.000136247	-0.000830751	0.000368399	0.000311848	0.0051577	-0.000255449	0.000896915	-0.000370048	-0.00014562	-0.000307708	0.000186116	-0.000810178	1.84268e-05	0.00334676	0.000849388	0.0022405	-0.000102668	-0.00223847	0.00115572	0.000197417	0.000678902	-0.000109492	-4.43287e-05	0.000312777	5.71253e-06	0.00073161	-0.00140414	-0.000967647	-0.00133192	0.000772757	0.000452891	0.000580877	0.000497133	-8.51486e-05	0.00122501	-0.000191738	0.000107408	0.000335209	-0.000482737	-0.000290532	0.000120194	3.57238e-05	-0.000288757	-0.000416246	-2.53045e-06	1.8366e-05	0.000386128	0.000712651	0.000389371	1.53226e-05	-0.00967935	0.000161156	0.000712187	0.000486743	1.65282e-05	0.000101548	0.000941372	0.000244683	-0.000579293	0.000724896	4.3521e-05	-6.06955e-05	0.000736291	0.000607915	0.000104009	0.00110024	-0.0151419	0.000297492	-0.000578416	0.000336517	-0.00145067	2.99737e-05	-3.02797e-05	-0.000419243	0.00165997	0.000257789	2.59873e-05	0.000146633	0.000440809	-0.0122293	-0.000801694	-0.000455332	2.33301e-05	5.47557e-05	-0.000512329	9.14244e-05	0.000425018	-0.000748446	-0.000254122	-7.56114e-05	0.000285945	0.00072511	-0.000320581	0.0981369	0.000150422	-0.000185962	-0.00168818	0.000114518	0.000290852	-0.0016217	-0.000167575	-3.22873e-05	0.000639641	0.000109215	0.000316727	-3.02341e-05	-0.000215532	0.000662464	-0.000821183	0.00139478	-7.69852e-05	3.50385e-05	0.000181121	-4.81611e-05	-0.000181545	2.4198e-05	-3.42928e-05	0.000466355	0.000123467	-0.0017345	-0.000582731	0.000257482	0.00209974	0.00180969	0.00370386	-0.00541371	0.000256882	6.56964e-06	-0.0009621	0.00908301	7.5265e-05	-0.000463642	-2.44547e-05	2.45001e-05	0.00133233	0.000420804	-0.000455778	0.000504641	2.4709e-05	-0.000666538	-0.000185585	-0.00159181	0.00119741	0.000107431	7.03115e-05	0.000645994	0.000571634	-0.000108794	-0.000404147	-7.24076e-05	0.00097489	0.00174042	0.000124541	-0.000777004	2.08492e-05	8.97561e-05	0.000148524	8.33454e-05	0.000490756	4.41016e-05	0.000619195	-0.00159553	0.000985731	0.000322066	3.38197e-05	0.000420023	0.000143214	4.88655e-05	0.000116977	0.000827131	0.00500281	0.000594161	0.000505508	0.000676615	-1.39094e-05	-0.00131012	-0.0021391	-9.75192e-05	-0.000157614	0.000148645	0.00134312	0.00132756	-0.000513129	0.000617851	-0.00206359	1.83463e-05	0.000562203	0.00150102	-0.000527594	-0.000614273	-0.0014572	0.000496066	-0.000890771	-5.2975e-05	3.13999e-05	-0.00125484	-0.000111737	0.00144559	0.000713056	0.000268942	0.000285845	-0.000162679	0.000117011	0.000369667	0.00139459	6.68299e-05	1.09348e-05	0.000203004	0.0004048	0.000193929	-0.000224858	0.000106437	0.000662473	0.000927753	-5.22435e-05	0.000193576	-0.000197828	0.000271333	0.000204702	-5.40525e-05	0.000785159	-0.000399419	-7.08401e-05	0.000505202	-1.04544e-05	-0.00023217	-4.57278e-05	-0.000107734	0.000354906	0.000508539	-8.78189e-05	0.000229	0.000648031	-0.000191569	0.00385844	0.000131324	0.000251408	-8.41195e-05	2.57101e-05	0.000528084	0.00065277	0.000141285	0.000730563	0.00314829	0.000257348	-0.000388848	-0.000167502	0.000862623	-0.0030996	1.6327e-05	0.000446805	-0.000211882	0.000616267	0.000874411	0.0276659	-0.000100473	0.000116618	-0.00180524	0.000230979	0.00246786	-0.000228663	-0.00069097	6.23253e-05	-0.000240809	-0.000443969	1.1771e-05	-0.000287776	0.000371702	0.000274397	0.0407953	0.00090243	-0.000259693	0.00260179	0.000280149	0.000529168	-2.58983e-06	-0.00705766	0.000108596	-0.000889771	0.000839464	0.000280684	-0.00101869	-0.000388118	1.83059e-05	0.000559575	0.000950553	7.80288e-06	-0.000428151	-0.00080982	0.000133238	0.00262255	0.00220663	-0.00217734	0.00100052	-5.74245e-05	-0.00842982	-0.0022209	-0.000255751	-0.000165668	-0.00112575	7.11288e-05	-0.000639607	0.00094584	0.000593425	0.000105809	0.000505472	-6.45213e-05	-0.000452039	-7.89454e-05	-0.000288203	-0.00308735	0.000135623	0.0001165	-7.99224e-05	-0.0010542	-0.000609046	-0.00131468	0.000372092	0.00140354	-0.00136855	-0.000489947	-0.000273836	0.000505486	9.83937e-05	-0.000542679	-0.000308246	0.000325278	0.00144737	0.000620707	-0.00129658	0.00013851	0.000146878	0.000117538	-0.000971991	-0.00196402	0.000500607	0.00397504	0.00183343	0.000269437	-0.000231632	-0.000188362	-0.000197498	-0.00135329	7.71244e-05	-0.00149289	0	-1.46312e-05	0	-0.00179517	0	0	0	-3.0514e-07	0.000762466	0.00171483	0.00441472	0	0.00792789	0.00248697	7.07458e-06	0	-7.66855e-08	0.105439	-0.00532212	0.000947756	0.000253544	0	-0.0159834	2.14309e-07	0	0.00294697	0.00024342	-0.00656629	-0.000176908	0.0430358	-0.00274213	0.0410173	0	0	2.70635e-05	0	0	0.0162712	-0.0457077	0.0375005	0.0102907	-0.000115284	-0.000406026	0.0016772	-0.00216964	0.00776773	0.00987046
x30MCx2059	-0.000952405	0.0112769	0.00178289	0.00151191	0.0635403	-0.00284387	0.00652403	-0.00216205	0.00533133	0.020689	0.00161424	0.000393837	-0.00432274	0.00608028	0.0195869	0.00462951	0.00779048	0.00861393	0.00152486	0.00930961	0.0042244	0.000319018	-0.0139666	0.0082209	0.0275693	-0.00344106	-0.000818194	0.00913732	0.00566095	-0.000562305	-0.0127949	0.124241	-0.00680911	0.00171904	0.050662	0.00190649	0.0182453	-0.00412195	0.00864957	0.000476488	0.003309	0.00523054	0.00200211	-0.00105714	0.00220179	0	-2.47924e-05	0.00127692	0.00753611	0.0232091	0.00593458	-0.000128895	5.00612e-06	0	0	0	0	0	0	0	0	0	-3.13449e-05	0	-3.60585e-05	-0.000221407	-0.0318462	0.0246833	-0.013336	0.0490198	0.000230573	-0.0118028	-0.00271211	-0.0104301	0.00495722	-9.72317e-05	0.0500849	0.0109089	0.000214713	-0.0146452	0.0327204	0.000123102	-0.000192787	0	0	0	0.00384064	0.0107271	0	0	0	0.00106259	0.00356468	0.00414422	0	0.000606527	0.00256687	0	0.00561662	0.000497025	0.219086	-0.00137168	0	-0.000589198	-0.00338485	2.55361e-05	-0.000126805	0.00187007	0.00150837	0.03577	-5.48505e-05	-3.14323e-05	9.45951e-05	7.54518e-05	0.00329417	8.24936e-05	0	0.0108619	0	0	0	0	0	0	0	0.0193811	0	0.000376338	0	0	0.0324526	0	0	0	0	0	0	0	0	0	0	0	0	0	0	0	0	0	0	0	0	0	0.0143094	0.000104261	1.94707e-05	-0.0040282	0.00384783	6.87393e-05	-0.000262186	-1.29002e-05	0	0	0	0	0.0184728	0	0	-0.0211867	-0.000113962	0	-0.00262113	-0.000227021	0.00019551	3.09873e-05	0.00580049	7.74002e-06	0.00697757	0	0	-0.000325808	0	0	0	0.0350862	6.49307e-05	0	-0.0545545	-0.00678479	-9.58176e-07	-0.004421	-0.000603669	-9.27794e-05	0	0	-9.37589e-05	-9.03181e-07	-2.01911e-06	-1.42694e-05	0	-0.00302553	0	-0.000269126	0	0.00799834	0.00228702	0	0	0	0	0	-0.000615214	-1.69546e-05	0	0	-0.00576269	0.000644448	0.0228736	0	0	0	0	0.00813609	0	-0.0114875	-0.00108314	0	0	0	-0.00192875	-0.000483725	0	0	0	0	-0.00108789	-0.00891537	0	-3.19627e-06	0.0124752	-0.000123219	0.00109179	-0.0191455	0.000357535	-0.000917235	0.000892222	0.000602199	0.00999498	0.000161928	-0.000104372	2.12543e-05	0.0025957	0.000828964	0.000497305	0.000374967	0	-2.1908e-05	2.92317e-05	-0.000328374	1.10406e-05	0.000164991	-0.00209273	-0.000109288	-4.43787e-05	0.000786753	-0.000165312	0.0138449	-0.00028962	0.000240393	-0.0186664	0.102439	0.00437468	0.000882858	-0.0022483	-0.00388122	1.91576e-05	-4.61753e-05	0.0312134	0.000711154	-0.00147602	-0.0313608	5.39203e-05	0.00825698	-0.0352394	0.00285256	4.99531e-05	-0.00162707	-0.00150758	0.00949463	-0.00866387	0.0260711	0.00445831	0.00458024	0.00116801	-0.0112337	0.00517018	0.00166057	0.000122551	-0.0304581	0.00514951	0.000540903	0.00117756	0.00760913	-0.000833074	0.000221552	-0.000502115	-0.00853864	0.00132247	0.000534573	0.0250998	0.000688993	-0.00201691	0.000468489	0.000856731	0.000198388	0.00711064	0.000557105	0.000184125	-0.00021342	0.00085648	0.00132488	0.00645525	0.00298255	-0.00377054	3.57094e-05	0.00306331	0.000563762	0.000454298	0.000765708	-0.0116179	-4.56786e-05	4.68791e-05	0.000347191	0.000715611	0.0001285	0.000264802	0.00251003	0.00267646	0.000167985	0.00279368	0.000785666	0.000373296	0.0143632	-0.00444912	0.000991097	0.00206957	0.000311699	0	0	0	9.41277e-06	-0.00434732	0.0234742	0.00140533	0.000176292	3.82161e-05	0.00026192	9.22749e-05	-8.57944e-05	-0.000308862	0.000219508	0	0.0027239	-1.28505e-05	0.135617	0.00297035	0.000218691	0.00027589	0.011872	0.000796218	-0.0273941	0.000439196	0.000835213	-0.00202282	-0.000626907	-0.00079475	-0.000608339	-1.48542e-05	0.000146469	-0.00033883	0.00809631	-0.0194197	-7.32329e-05	-0.000686063	-0.000197526	-0.00713911	-2.1491e-05	-0.000217842	2.00849e-05	0.00156764	-2.02392e-05	-0.0172381	-0.000223525	-0.00100647	0.00266788	0.0116691	0.0430777	0.000270626	-0.000467841	0.00194251	0.00259112	0.000491367	5.35436e-05	0.0052656	0.00367473	0.000178481	-0.000427664	0.00275722	-0.00188174	-2.17206e-05	0.0161254	0.00129832	-8.53513e-06	-0.000103501	0.000650852	7.35817e-05	0.00121876	0.000205185	0.00018574	5.63378e-06	0.000696283	0.00634993	-0.000455245	0.000727955	-0.00934797	0.00384587	0.000119285	-0.000289179	-0.00134094	0.00773052	-0.00109034	3.1608e-05	0.000764787	0.0040583	-0.00109025	-0.00425944	-0.00010115	3.98977e-05	-0.00337076	0.000568141	-0.00675609	0.0025806	0.00287266	-4.0512e-05	0.00177218	0.00361511	0.000254453	0.00100899	-0.246384	-3.21373e-05	0.000294159	-6.55891e-05	0.00112007	-0.0104434	0	0.000504235	0.00025599	0.000576514	0.00257437	-0.000320579	-0.000942592	0.000957252	7.22938e-05	1.14568e-05	0.00282546	-0.00416698	-0.000727054	0.0114279	0.00283478	0.00130684	0.0055005	-0.000771995	0.00417753	0.00952485	0.00787608	0.00113122	0.000358229	0.000914989	-0.000192026	-0.00136409	0.000611228	0.00162573	-0.000589172	-0.00148811	-3.07686e-05	0.00119089	0.00282505	0.00658475	0.0329411	0.0256297	0.0399301	0.000269162	-0.00354264	-0.00134387	0.000189972	0.00813672	0.000158695	-0.000392869	-0.0124242	-0.000263336	-0.001337	0.000477072	0.00128784	0.00178616	0.0017032	0.00238411	0.000244333	0.00115671	0.00420545	0.0104786	0.000502318	-0.00098174	-0.000121003	0.00212903	-0.00088187	-0.00722886	-6.20311e-05	-0.00742075	0.000192001	0.0148763	0.001994	0.000136051	0.00216517	0.00497362	0.0201959	0.0247885	-0.00016445	0.00442245	0.000371108	0.00350499	0.00076778	-0.000734832	0.00268289	0.00091312	0.00101356	0.000173288	0.000617034	0.00137803	0.00845572	-0.00184518	-0.00136057	0.00231361	-0.000443502	0.00676084	0.000163405	-0.0548592	0.000395422	-9.83642e-05	-0.00155648	0.0387083	0.00270735	0.00494365	0.00328289	-0.000599734	-0.000528449	0.00229837	0.00488749	-0.000892681	0.0443131	-0.000275533	-0.000460054	0.0107575	-0.00395137	0.000840836	0.0005812	0.000607495	0.00234172	-0.00191756	0.00913144	0.000727207	0.00357721	0.000400478	5.77965e-06	0.00476325	0.000102955	0.000422572	-0.000328467	0.00439381	0.0403371	-0.033975	0.000369928	-0.00788452	0.000122971	-0.00122533	-0.00253707	-6.4554e-05	0.00261187	-0.000293333	-6.33459e-05	-0.000146459	-0.000223023	-6.19534e-05	-0.000118172	0.000734738	-0.000597335	0.000677777	0.00019168	0.000153132	7.65172e-05	9.53296e-05	-0.000180421	0.00165909	-5.89794e-05	-0.000449014	-0.000118736	0.000354363	0.000936474	0.00123815	0.000109925	-9.88332e-05	-0.000572689	0.000566344	7.49879e-05	0.000121318	0.0043877	0.000577435	0.000340446	0.00244313	4.98371e-05	0.00182011	-0.000509285	-0.00195846	-0.0018596	0.0146169	0.000141336	-0.0116293	-0.000173598	-0.000120191	2.71307e-05	-0.00116658	-0.000237937	-0.000597291	0.00038827	0.000309531	-0.000349622	0.000613788	0.000685999	0.00024753	0.000141538	-8.37958e-05	-0.000915393	0.000515604	-0.00570823	0.000981598	0.00169742	-0.000981371	-0.000165086	-9.13482e-05	4.28356e-05	0.000694166	0.000913426	0.00157223	-4.05486e-05	-0.000273578	-0.00446684	0.000165502	0.0016047	0.00059582	4.23568e-05	-0.0397328	-0.00149963	0.000542076	0.000542459	-0.0110412	-0.000407148	1.91085e-05	-5.84956e-05	0.000222453	6.7772e-05	-0.000848325	-5.30532e-05	-0.00240221	-6.3765e-06	1.17468e-05	-0.000426735	0.00291471	-8.11043e-05	-0.000276782	-0.000383105	0.00568934	-0.0108703	-0.000616055	0.00201018	0.00164632	-0.00196508	0.000453386	0.00146425	7.48035e-05	-0.00100845	3.69465e-05	-0.00260585	0.0009799	8.44281e-05	-0.00421922	9.65095e-05	-0.000278614	0.00033399	0.000363082	0.000346964	-4.25355e-05	-9.26482e-05	-0.00103699	0.000816179	0.000186627	-0.000127049	-0.000439415	0.00465199	0.00140258	-0.000300302	0.00109727	0.00098876	0.000137622	0.0022471	2.61322e-05	0.00102803	0.000531601	0.00087343	-0.000368646	7.11178e-05	0.00104899	0.000997327	-6.2391e-05	0.000125079	-0.000243239	0.00870851	0.00195327	0.00011269	-0.00451388	-0.00110728	-0.000187893	0.000258004	0.00101044	4.98391e-05	0.000187132	-0.000324628	0.00233902	0.000614369	0.00239633	-6.22609e-06	0.00294254	5.63313e-05	-0.00940921	0.000621201	0.0107006	-0.000165738	7.35377e-05	6.7105e-05	0.00209233	0.000362354	-6.6122e-05	-4.16864e-06	0.000501118	0.000232837	0.000412784	-0.00225367	6.08427e-06	0.00138019	0.000204833	0.00118078	0.00279616	0.00148591	-1.74754e-06	-0.000759148	-0.000307769	0.00335455	0.0013955	-0.00263303	4.65134e-05	-7.62814e-05	0.00102163	0.0008782	-0.000390876	6.52561e-05	0.000809258	0.000806957	-0.00044162	0.000962057	-0.00140567	0.00155112	0.00513783	0.00143208	-6.8521e-05	-8.20244e-05	0.000906305	3.45327e-05	0.000417066	0.0002433	-0.00117534	-0.000958991	-0.00034502	0.000107495	-5.56306e-05	0.00195578	0.00415149	-0.000534243	-0.00126797	1.08539e-05	8.13261e-05	0.000344751	-0.000135033	0.000663884	0.000274361	0.000367059	0.000312954	-0.0006626	5.97822e-05	-6.36339e-05	-0.000825882	0.000379729	9.23653e-05	-0.00202171	-0.00065968	-0.000458841	-0.00033927	0.00022016	-0.00205296	0.000498346	-0.00037007	-0.000417092	0.00228246	0.000501015	-4.26156e-05	0.00209967	-4.7515e-05	0.000198691	0.000137017	0.00021649	0.000179139	0.000272944	-0.000704473	0.000350679	0.00035307	0.00113133	-0.000402789	-0.000568939	0.00030062	0.00217997	-0.000138645	5.95914e-05	0.00800254	3.91623e-05	-4.95075e-05	-0.000103863	0.00208453	0.000469023	-2.97884e-05	-0.00367744	0.00185629	0.000194869	-6.01568e-05	0.000426565	0.000192139	9.0116e-05	0.00120294	-0.00156117	3.3276e-05	0.000102962	0.000400864	0.000244237	0.000188493	0.000825815	-0.0021195	0.00112037	0.000344017	-0.000344544	0.002302	0.000149145	0.0011514	0.000299723	0.0299492	-3.22434e-05	7.09841e-05	0.000877989	-0.00041637	-0.000382384	-0.000166066	0.000552502	0.000193425	-0.000308129	-0.000247084	0.000520031	-0.000738355	0.000296183	0.000758432	-0.000192385	-0.000286612	-0.000126587	0.00129739	0.000200362	0.00137958	-0.000110089	-0.000287503	-6.062e-05	0.00083105	0.00017301	0.000485197	-0.000501726	5.52183e-05	-0.00468893	0.00284611	0.000371007	0.000499655	-0.00219491	0.00444016	0.0031923	0.0557081	0.00200334	0.000814889	-0.000299207	0.000198033	0.000869719	-0.000248749	0.00158313	0.00185082	9.47937e-05	0.00118547	-0.011392	0.00167848	1.79768e-05	-0.000445937	0.000804594	-0.000232575	0.00227548	-0.000579754	0.0001532	6.74007e-05	0.000155493	-0.00162724	-0.000726868	0.000153424	-0.00172294	-0.00110442	0.000447352	0.0132239	-0.000108043	-0.000620664	0.00183678	0.000390891	0.000331377	0.000247646	-0.000381218	3.93319e-05	-0.00465935	0.00161518	5.90035e-05	-7.59361e-05	-0.00140844	-0.000965114	0.000153914	0.000661823	0.000147582	3.04506e-06	0.0003556	0.000196095	0.000674696	-0.000465254	0.000622141	-0.00149493	0.00195571	0.000314726	0.000531874	0.000658048	-7.33683e-05	-0.00121912	-0.000334362	0.000115703	0.000331504	0.00105175	-0.000314249	0.000346814	4.85714e-05	-0.000578096	-0.000372401	-1.0153e-06	1.13809e-05	0.000824137	8.22734e-05	0.000445364	-9.36642e-05	0.00136198	0.000529889	-0.000236095	-0.000557203	0.000278514	0.00028989	0.00108194	-0.00433892	-0.000394978	0.000989415	8.93211e-05	-3.61097e-05	0.00041021	0.000983192	0.000506062	0.00090495	-0.0110089	-0.00154777	0.000172345	0.000418523	-0.00342172	8.95767e-05	-2.20166e-05	-0.000550834	0.00145364	0.000584404	-1.95506e-05	0.000248061	-0.000786679	0.000387294	-0.00102878	0.000288426	2.90994e-05	0.000218263	-0.00058254	9.56191e-05	0.000456812	-0.00105145	0.00101871	-0.000134663	0.00039772	0.0017376	-2.42338e-05	0.0878995	0.00327032	-5.41538e-05	0.000767757	9.55513e-05	6.81266e-05	-0.00192754	1.28821e-05	-1.87062e-05	0.000839611	0.000289531	0.00029029	9.12274e-06	0.000182294	0.000887747	-0.000731194	0.00173024	0.000355567	0.00030393	0.000154225	-4.09787e-05	0.000485546	2.02109e-05	-5.3935e-06	-1.05751e-05	0.000175946	-0.00273803	-0.000208826	0.000355437	0.00381912	-0.00124312	0.00491503	0.00134267	0.000574241	-7.66011e-06	0.000218878	0.0104249	9.34793e-05	-0.000107527	0.000105333	-5.46606e-05	0.00152141	0.000357581	0.00019068	0.000394305	-0.000272619	0.00128413	8.37348e-05	-0.000924942	0.00235003	0.000445685	0.000106976	-0.00165586	-4.6687e-05	0.000582572	-0.000175881	0.000212265	-0.00123192	0.00278033	-8.12467e-06	0.000158331	3.50247e-05	0.000289836	8.18905e-05	0.000434477	0.000484455	-3.60372e-05	0.000207131	9.4135e-05	7.90137e-05	0.000520656	8.33078e-05	0.000524686	-3.46253e-05	4.89781e-05	2.5366e-05	0.0001226	-0.0012503	0.000738423	4.02244e-05	0.00088216	2.7482e-05	0.000775176	-0.00122021	-0.000641743	-0.0040442	0.000234264	-0.00089658	0.00156707	-0.00129232	0.000882824	0.00164579	-9.5991e-06	0.000905716	0.00192442	-0.00043468	-0.001783	0.000696115	9.38806e-05	-0.0013928	0.000133089	3.2189e-05	-0.000944818	-4.50834e-05	0.00086064	-0.000156123	0.000205938	0.000222119	-1.82972e-06	-5.96889e-05	0.000283729	-0.000525691	-0.000115961	3.85585e-05	-0.00101122	0.000563392	9.9744e-05	0.000688346	0.000279606	-0.0029942	0.000804347	-0.000216984	0.000232654	-0.000798302	0.000186216	0.00026168	7.15034e-06	0.000999614	-0.000758425	0.000565202	-0.000110089	-6.33135e-05	0.000824402	-7.98664e-05	-0.000149056	0.000308186	0.000300104	-9.9868e-05	0.000250283	0.000379881	-7.07845e-05	0.00690193	0.000199414	0.000401275	-0.000130995	0.000130373	-0.000262796	0.000626895	-0.000445248	-0.0025722	-0.00414528	0.000323835	-0.000107816	0.000171329	0.000666469	-0.00103152	-0.000241212	0.0007433	0.00030607	-0.000469513	0.000858418	0.0166444	-0.000141501	-0.000153758	-0.00240609	0.000789792	-0.00238534	0.000187552	6.24621e-05	8.53095e-05	-0.00028502	2.81105e-05	-2.95497e-05	0.00110148	0.000352795	-9.24425e-05	0.0351215	0.00264722	-0.000168941	-0.00119072	0.000258377	0.000379708	3.51457e-05	0.00401077	-9.32127e-05	0.00147095	0.000802812	0.0004343	0.0003325	0.000153586	-2.16634e-06	-0.000193481	0.00135067	-4.46563e-05	0.000668497	-0.00109319	0.000229728	0.00321744	0.000953232	-0.000480007	-0.0022995	-0.000143093	-0.000507224	0.000263851	0.00030032	9.96736e-05	0.000862109	1.73302e-05	0.000313732	0.000918209	0.000385244	0.000448836	0.000441084	2.34387e-05	-0.000729861	-8.65406e-05	7.77971e-05	0.00387419	0.000231691	-1.06551e-07	-0.000335685	-0.00103735	-0.000429006	-0.000349316	-0.000994985	-0.00050667	-0.00143337	0.00236821	-0.00025843	0.0019083	0.000391223	1.02504e-05	-0.000247585	-0.00162937	0.00139112	0.00156743	-0.000161121	-4.8375e-05	0.000155795	0.000291366	0.0013755	0.000238014	-0.000885182	0.00470582	-0.00194698	0.000170989	0.000382359	-0.000291624	0.000687721	0.000339746	-0.000168031	0.000350725	0	5.12037e-06	0	-0.00180579	0	0	0	-2.39144e-07	-0.000572068	0.000942666	0.00153809	0	-0.00832232	0.002774	1.98297e-05	0	0	0.0562246	-0.00300255	0.0156449	-0.00111511	0	-0.0229808	1.10685e-06	0	0.0062841	7.69776e-05	0.0693723	-0.00016295	0.0402266	-0.00194697	0.0332151	0	0	4.4873e-05	0	0	-0.014628	0.0654295	0.0136261	0.0119653	-8.95673e-05	0.000725859	-0.024724	-0.00173248	0.00916141	0.00797531
x30MCx3009	-0.00182547	0.0130452	0.00673285	0.00445038	-0.26965	0.00288286	0.0117246	0.000143777	-0.00207625	-0.0162003	0.00323578	0.0011774	0.00442127	0.00120357	-0.00628098	0.00783083	0.00988571	0.00393104	0.0132295	0.00915348	0.00514597	0.00100555	-0.0569493	-0.0453256	0.0367675	-0.0094882	-0.0040047	0.0158181	0.00316786	-0.00884603	0.0317996	-0.04378	-0.0084286	0.00356376	0.0695998	0.00348965	-0.0128444	-0.0217829	0.00874094	-0.00240334	-0.00269369	0.00251946	0.000418824	-0.00587403	0.00072806	1.79554e-05	0.000125119	-0.000989124	0.00618972	-0.0904633	0.00810791	0	4.51935e-05	0	0	0	0	0	0	0	0	0	0	0	-6.52269e-05	-9.74106e-05	-0.0295065	0.0291262	-0.0117385	0.0430674	0.00013107	0.0629985	0.0143995	-0.00965349	0.00507318	0.000367025	-0.0369015	0.00873013	0.000113776	-0.0138597	-0.0349812	0	-0.000176824	-2.65802e-05	0	0.000167501	-0.000547607	0.0116219	0	0	0	0.00095909	0.0047384	-0.00668417	0	-0.00299807	0.00296332	0	0.00683659	0.000608804	-0.0608734	-0.00174335	0	-0.000887982	-0.00517666	7.55678e-05	-0.000458089	0.00171978	0.00107358	0.0262779	0.00107128	0.000164065	0.000651127	-0.000439978	-0.017606	5.4188e-05	7.35226e-06	-0.0114492	0	0	0	0	0	0	0	0.019498	0	0.000323063	0	0	0.0283178	0	0	0	0	0	0	0	0	0	0	0	0	0	0	0	0	0	0	0	0	0	-0.114666	0.000103827	1.44812e-05	0.00067342	0.0026157	0.000125532	-0.000191177	-1.3276e-05	0	0	0	0	0.0194419	0	-1.22189e-05	-0.0170655	-0.000150916	0	0.00144504	8.69763e-05	0.000418095	-9.14399e-05	-0.00510542	0	0.0100049	0	0	-0.0012323	0	0	0	0.035834	-0.00014718	0	-0.0534916	-0.0028844	0	-0.00339648	-0.00027167	-1.24049e-05	0	0	-0.000109396	0	-7.4666e-06	-1.48316e-05	0	-0.00329489	0	-0.000353345	0	0.00590929	0.00205424	0	0	0	0	0	-0.000915356	1.44751e-05	0	0	-0.00559625	0.000561875	0.022762	0	0	0	0	0.00726026	0	-0.0118637	-0.00063918	0	0	0	0.0200233	0.00400828	0	0	0	0	-0.000617716	-0.00816329	0	1.49284e-05	0.0112301	0.000448835	0.000951731	0.11088	0.000252977	-0.000930018	0.00119777	-0.00193555	0.00714325	-0.000112879	8.626e-05	0.000397619	0.00169868	0.000643927	0.000397961	0.000141632	0	2.98295e-05	-2.66035e-05	-2.17461e-05	-7.20296e-05	0.000445195	0.00153116	-0.000518006	0.000504146	0.000325694	-0.000204598	0.010218	-0.000926481	0.0016408	0.0351403	-0.023743	-0.00105095	-0.00891029	0.0116585	0.0142758	5.28157e-05	0.000409814	0.0352197	0.00100724	0.0204928	-0.0396419	0	-0.00634077	-0.0288373	-0.0096389	-0.000320204	-0.00208838	0.000703061	0.00428667	0.0156309	-0.0123667	-0.000176346	0.00612669	0.00352	-0.00799076	-0.031172	0.000958347	4.96321e-05	-0.0339445	0.0055124	0.000730915	-0.000828083	0.0187731	-0.00169667	-0.000283954	0.00020351	0.0153289	0.00295795	-0.00484915	0.0241562	-0.00255505	0.0106459	0.000367054	0.000277875	0.000221554	0.00725665	0.000374833	0.000513746	-0.000643609	0.000600555	0.000766397	0.00705219	0.00597837	-0.00389038	-0.00028648	0.00238164	0.000306871	0.000122033	-0.0102533	0.000181606	0.000119937	0.000223963	0.000406046	0.000577026	0.000877951	0.00029199	0.00221763	0.00205761	-0.000157343	0.00192676	0.00072592	-9.00393e-05	0.0146841	-0.00194859	-0.00388578	0.000332775	0.000533603	0	0	0	0	-0.000454182	-0.0722981	-3.96935e-05	-0.000965793	0.000153511	0.000642745	0.00174532	0.000698513	0.0038809	-0.000539557	-4.7297e-07	3.25281e-05	1.08843e-05	0.00787242	0.00513652	-3.81917e-05	-0.0015296	0.00074209	0.000148386	-0.0184538	0.00037241	0.00138798	-0.00106882	-0.000326274	-0.00269551	-9.17507e-05	0.00229357	0.000232829	-0.00242445	0.00214956	-0.0162981	0.00041611	-0.00114581	0.00121142	-0.000213441	1.3766e-05	1.0279e-05	0.00169168	0.00105078	-0.00048056	0.00109079	-0.00055096	-0.000200711	-0.0139421	0.0106518	-0.166694	-0.000980814	-0.000246488	0.000427961	0.00140243	0.00468433	0.000136714	0.00697336	0.00300599	-3.63717e-05	-0.000418471	0.00334709	-0.000185468	6.14457e-05	-0.000461251	0.000575562	-0.000135694	-6.71932e-05	0.000995238	-3.26579e-05	0.000773142	0.000232511	0.00268925	-8.28857e-05	0.000680983	0.00585303	-0.0012078	0.00407791	-0.00116154	0.00438626	-0.000521392	-0.00213251	-5.85369e-05	0.00357847	-4.94756e-06	-0.000965513	0.000113689	0.001051	-0.00216991	-0.000690574	6.20676e-06	0.000106126	-0.00695289	0.00197139	-0.00603955	0.00248824	-0.00107962	0.00101805	-0.00403982	0.00641597	0.000497543	0.00159097	0.0126475	-6.34003e-06	0.000584798	0.000233966	0.00151182	0.000203599	1.49612e-07	0.000468281	0.000228149	0.00101518	0.00223963	-0.000415284	-0.00152963	-0.0152519	-4.01321e-05	-1.13147e-05	0.00483225	0.00047294	-7.32597e-05	0.0124918	0.00489166	0.00320669	-0.00842745	-0.000400688	0.00733287	-0.0168961	-0.0102439	-0.00397865	-0.00250631	-0.000408095	0.000495935	-0.00161152	0.00272178	0.00207159	0.000705471	-0.000157681	-0.00120973	0.00100334	-1.06506e-05	-0.00791213	0.046774	-0.0942312	-0.182084	0.0018669	-0.00256733	0.00386628	-0.000162922	-0.00892987	0.000679077	-0.000420118	0.00379373	-0.00335995	0.000228752	0.00149584	-0.000248887	-0.00483293	-0.00473213	-0.0096302	-0.000765261	0.00304749	0.00317542	-0.0038826	-0.000657294	0.00674235	-0.000191942	-0.0144892	0.00376218	-0.000823492	-0.00114484	-0.00560572	-0.00161807	0.0161292	-0.00220919	-0.000144983	-0.00616448	-0.0137345	-0.0481017	0.00830897	0.00459366	0.00955806	0.00126087	0.00803226	-0.00167112	0.0062423	0.000659537	-0.0134057	-0.000677019	0.00164486	0.00478543	0.00233825	-0.00434565	0.00392514	-0.000264635	-0.0234142	-0.000932345	-0.0293592	0.000391749	0.0090971	-0.0121726	0.00350604	0.0212661	-0.0208429	-0.000507673	-0.00385941	0.00317443	-0.0032317	-0.00311367	-0.00167079	-0.0383609	-0.00140462	0.0174263	-0.00134357	0.00204002	0.0198738	-0.000757028	-0.00231452	0.00633177	-0.00149798	0.00371164	0.000796111	-0.00818077	-0.00186996	-0.00926265	0.00115661	-0.000448161	-0.0100105	-7.81743e-05	-0.00116349	0.0017395	-0.0203711	-0.0680992	-0.0464638	0.000775493	0.00868006	0.000278706	-0.00291445	0.00243474	-0.00016127	0.000782721	0.000166805	0.000173547	0.00024744	-0.00357178	6.95289e-05	0.000206015	-0.00242439	-0.0019546	0.00139974	-0.000262489	2.77901e-05	-7.43933e-06	0.000226842	0.000115652	0.000174216	-7.48755e-05	0.000259626	-5.48777e-05	1.72176e-05	-0.000761437	0.00144533	0.000131354	-7.53586e-05	0.00196832	0.00039457	-0.000588062	0.000568534	0.00420684	0.000411555	-0.00026412	0.00120185	7.36955e-05	0.000694801	-0.000326914	-0.00613576	-0.00112745	0.000287921	0.000112894	0.0038702	0.000149331	0.000997778	-0.00196007	-0.00131505	-0.00108449	0.00151512	0.00139493	-7.24972e-05	0.000132692	0.000338888	-0.000313164	6.66288e-05	0.00152245	0.000554997	0.000948027	0.00150459	-0.0136475	0.0037608	-0.0019174	-0.00022679	0.000684155	0.000145448	3.992e-05	0.000628216	0.000187319	-0.00242464	-5.98589e-05	0.000168345	-0.00869913	-0.00023812	0.000361033	-0.0023054	-3.48628e-05	0.00178951	-0.0032521	-0.00162807	-0.000499814	-0.0354946	-0.000144681	-0.000699826	-0.000116226	7.17821e-05	1.49817e-05	-0.000906618	2.59486e-05	0.00114594	-0.00338114	8.66552e-05	0.00346989	-0.00201527	-0.000400933	-0.000111372	-0.00234649	0.00259668	0.000683882	-0.000270496	0.00294187	0.000815039	-0.00503323	-0.000862535	-0.000156941	-0.000222714	0.000302132	-0.000121439	-0.00432049	0.000318694	0.000473766	-0.0106713	6.93014e-05	-0.000169628	-0.000102872	0.000338098	-0.000119726	3.88633e-05	-8.02542e-06	-0.000458498	0.000502681	3.92653e-05	-0.000359099	-0.000320506	-0.00127932	0.000347298	-0.000262548	-0.000913731	0.00111411	4.89639e-05	-0.00163606	2.60993e-05	0.000184034	0.000147899	-0.00623981	0.000623093	-0.000221572	-0.00137447	0.000554199	-0.000116576	6.29321e-06	-0.000349036	-0.00386735	0.000585892	3.64338e-05	0.00129542	0.00118164	-0.00929888	-0.000127683	-0.00301986	3.0894e-05	3.98703e-05	-8.70328e-05	0.0018188	-0.000567477	0.00410346	-1.28368e-05	-0.00415164	0.000617753	-0.00351636	0.000374485	0.00371851	-0.00212087	0.000114656	0.000156738	-0.0035024	0.00083612	-0.000108078	-7.95757e-05	0.00173413	-0.00062712	-0.000555791	0.00369334	9.52081e-05	0.000368328	0.000121425	0.000402197	-0.0015783	0.000782375	7.58686e-05	-0.0037313	-0.00220378	0.00106023	0.000971376	-0.0058408	7.95624e-06	0.0014334	-8.4815e-05	0.00136219	-0.000184058	-2.94617e-05	-4.65291e-05	0.000222685	-0.00125915	0.00336889	-0.000115699	0.00305905	0.00207081	0.000343057	1.00837e-05	-9.937e-05	-3.28875e-05	5.84736e-05	0.000154568	0.00131391	-0.000539404	0.000213519	-4.11954e-05	0.000203349	1.49917e-05	-0.0162947	-4.8755e-05	0.00019167	-0.00177888	-2.98393e-06	-0.000178895	0.000280611	0.000148183	-0.000119205	0.000931765	0.000555627	0.000921639	-0.000258832	4.01603e-05	0.000223724	0.000897437	3.77088e-05	-2.07105e-05	-0.00111155	-0.000775884	0.000590388	5.69153e-06	-0.000201085	-0.00136358	0.00196475	8.19566e-05	-0.000627312	0.00445818	-0.00097425	0.000179844	0.0026067	0.000127691	0.000193711	-3.26914e-05	4.84919e-05	0.000160438	-8.8376e-05	5.75345e-05	0.000128603	-0.000551405	-0.000187609	-0.00150287	-0.000501863	-0.0006116	-0.00200149	0.000235293	1.09676e-05	0.00314413	0.000383787	-9.3378e-06	-0.000514103	-0.00121196	-0.000531226	0.000182292	0.00270463	0.000694401	9.58746e-05	-2.8586e-05	0.00152304	5.37601e-05	0.000758664	0.000952874	5.23833e-05	3.2955e-05	0.000321837	-0.00169439	-3.8678e-05	0.000167847	7.61523e-05	-0.00382293	-0.000444621	0.00074	-0.00271252	0.0107706	0.000689569	0.000264303	-0.000168228	-0.0215832	5.83802e-05	-4.59799e-05	0.00223509	-0.000654103	-0.000718989	4.75708e-05	0.000298392	0.000265611	-4.26948e-05	0.000487979	0.000546704	-0.000299593	0.000295682	-0.00513127	-0.000195096	-0.000178358	-7.77988e-05	-0.00116988	-0.00062841	-0.000450918	0.000166264	-0.000166105	2.15678e-06	-0.000204758	-4.29614e-05	-0.00129392	0.000385904	-0.000469729	-0.00391648	-0.000499925	0.000391616	0.000404692	-0.000981633	0.00367607	0.000435886	-0.0216194	-0.0013213	-9.23661e-05	-0.000221062	-0.00047328	0.000483674	-0.000144066	0.00214744	0.00330371	-8.85541e-06	0.00129717	-0.00466698	-0.000350942	-1.27881e-05	-0.00313007	0.000283218	0.000204569	0.00114428	0.00075628	-0.000211339	-0.000638804	-0.00109327	0.00290616	0.000154782	0.000319808	0.000789679	-0.000923725	0.000389453	-0.00955039	0.000409623	-0.00272246	-0.000827621	6.58692e-05	0.000104708	0.000311306	-0.0010581	-0.000117268	-0.0145097	0.00144739	-0.000348638	0.000181402	-0.00277102	0.000673669	0.000439082	-0.00377212	-4.30023e-05	0.000113113	0.000260687	-4.80366e-05	-5.53568e-06	0.000442896	0.00124218	-0.00494417	0.00159078	0.000574396	0.00133282	-0.00116848	5.64841e-05	-0.000704754	1.92869e-05	4.59061e-05	0.000470654	0.00107518	-0.00107194	0.000599281	0.000128942	-7.95619e-05	-0.00016269	2.90839e-05	0.000105317	-0.000833155	0.000311542	0.00067978	-3.28535e-05	0.00494226	0.000520433	-0.000620807	0.00265913	0.000135784	1.5257e-05	0.000566364	-0.00226022	-5.321e-05	0.000310157	-0.000534531	0.000155212	0.000166436	0.00155182	0.000511717	0.00158097	0.0904939	-0.00287928	0.000165838	0.000191109	-0.00493578	3.88182e-05	-5.94043e-05	-0.000624443	-0.00482171	0.000236633	6.5086e-06	0.000238507	-0.000587528	-0.00194308	-0.000829813	-0.000931875	0.00029064	-0.000276283	0.000122306	0.000139655	0.0003105	0.00758425	0.000888674	3.65775e-06	-8.22786e-06	0.0012145	-0.000812555	-0.0377316	0.00140983	-5.56014e-05	0.00033493	-0.000795561	3.92712e-05	0.000200927	0.00012134	-4.57774e-05	0.000751707	-0.000788035	0.000407366	-7.15064e-05	3.06208e-05	0.000157867	0.000590689	0.00079227	-0.000298079	-9.30415e-05	0.000143973	7.86796e-05	-0.000221368	4.9159e-05	-5.91839e-06	1.67477e-05	-0.00108263	0.00285947	3.21677e-05	-0.000109147	0.00184522	-0.00142244	0.00124999	0.00215544	0.000324858	-3.2659e-05	-3.15348e-05	0.0136462	0.000335673	8.27221e-05	-0.000188764	2.73579e-05	-0.00531881	0.000195268	0.00044603	-0.000939627	0.00133581	0.00149163	-4.72064e-05	5.82372e-05	0.00151897	0.000220518	0.000183482	-0.000603358	0.000127364	0.000232718	0.000369424	0.000132389	-0.000162011	0.00667013	-2.84241e-05	0.000331617	6.62635e-05	0.000686969	4.87984e-05	0.000140759	0.00165671	2.22808e-05	1.33178e-05	0.000164064	0.000167723	0.000381924	-0.000198117	-0.00217177	6.03423e-05	5.84647e-05	1.14175e-05	2.08683e-05	-0.000954038	0.000612553	0.00212545	0.000557522	6.30396e-06	0.00171051	-0.00148185	0.000468724	0.00205931	-0.000250321	4.8553e-05	0.000260767	0.00439857	0.000941708	0.0042939	-6.62559e-05	0.00323882	0.00274868	0.00287337	0.000690811	5.18565e-05	0.000497319	-0.000880814	-0.000217489	7.02792e-05	0.00907479	-3.89945e-05	0.000305526	0.000185124	0.00013242	0.000678377	-0.000919224	-9.7364e-05	-0.000110565	-0.000641225	-2.03363e-05	2.78774e-05	-0.000978232	0.00023603	-0.000140026	9.59547e-05	0.000196085	-0.00241847	-0.00200741	-0.000379566	0.000142955	-0.000215213	0.00033237	0.000170975	-0.000430557	0.000927006	-0.00122175	0.00315514	0.000162161	-3.72995e-06	3.94041e-05	0.000470405	-0.000257572	0.000430184	-0.000183161	-1.53058e-05	0.00146781	1.67466e-05	-1.60424e-05	-0.00252776	0.000603955	0.00113916	-4.82656e-05	8.38385e-05	-0.000773866	-0.000459867	-0.00233095	-0.000170464	-0.00223119	0.000145774	-0.000254793	-6.21534e-06	0.0015981	-0.00759398	-0.000480917	-0.00162113	0.000752876	-0.00081703	0.00112976	-0.0182219	7.85888e-05	-0.000464888	-0.00264466	-0.000189461	-0.00242679	-0.00129474	0.000151039	8.96713e-07	0.000363079	0.00016137	0.000256967	4.15069e-06	6.3342e-05	-0.000338658	-0.0138888	-0.00116451	0.000227683	0.00408311	0.000267347	0.000302893	-0.000145519	0.0137345	-0.00035823	0.000851716	-0.00309544	0.000265595	0.000512298	-9.37035e-05	0.000215391	0.000125558	0.00162392	1.80551e-06	0.000891216	-0.000465297	0.00036839	0.0014952	-0.00209114	-0.00226301	-0.0022296	-4.89793e-06	0.00337637	0.000859992	0.000143219	0.000718932	0.00166497	-6.60654e-05	-0.000120026	0.00250812	0.00113264	0.000115223	0.000330433	2.50459e-05	-0.00136676	-0.00119122	-0.000347735	0.000692661	-6.84664e-05	1.53817e-05	0.00014467	0.00834661	-0.00041309	-0.000306265	0.00677809	-0.00247685	0.00126391	0.000127224	-0.000277531	0.000821363	-0.000221411	9.1329e-05	-9.51216e-05	-0.00254297	-0.00345433	-0.0011166	-0.00037478	-0.000145779	3.02231e-05	-5.31147e-05	-0.00223945	0.000882042	-0.00199625	0.00191352	-0.00294234	-0.000813613	0.000367702	-0.000179227	0.000771895	0.000676537	-0.000284881	-0.000685599	0	9.80444e-07	0	-0.00175498	0	0	0	-5.24366e-07	-0.000281022	0.00183763	-0.00975869	0	-0.00763161	0.00358928	-6.49474e-06	0	-1.63062e-07	0.0918946	-0.00413535	0.0102566	0.000268404	0	-0.00712278	0	0	0.00330577	0.000325591	0.00752822	-0.000169393	-0.0535508	-0.00323061	0.0309834	0	0	1.05387e-05	0	0	0.0194656	0.0436676	-0.0178945	0.0123995	-9.12103e-05	-0.00378216	-0.0189611	-0.00262158	0.0057006	0.00404386
x30MCx3140	-0.00148692	0.00742827	0.00838841	0.000636069	0.0343979	-0.00335224	0.0163129	0.000166508	-0.0030215	0.0460888	-0.00301175	2.31352e-05	-0.00106905	-0.00804807	-0.0117601	0.00679294	0.00848664	0.00653105	-0.00254441	0.00742862	0.00530793	0.00102275	-0.0378956	0.00614718	0.0331131	-0.00943508	-0.00678751	-0.00876896	0.00719818	0.000451103	0.01717	-0.0441099	-0.00809505	0.00131531	0.0555924	0.0036902	-0.00966928	-0.0072786	0.00909025	3.98128e-05	-0.00333669	0.00891662	0.00191286	-0.00199622	-0.00302275	0	-8.61989e-05	0.000614197	0.00597833	0.0221986	0.00099113	-0.000128895	-4.99763e-06	0	0	0	0	-2.27627e-05	0	0	0	-1.45062e-05	0	0	-6.07535e-05	-0.000290964	0.0615595	0.0257204	0.0115465	-0.0233021	0.000430465	-0.014379	-0.00301208	-0.0129804	0.0045607	-5.47753e-05	0.0514776	0.0104701	-0.000569071	-0.0146064	0.0344162	0.000142224	-0.000115574	0	0	0	-0.00086476	-0.0116149	0	0	0	0.00106565	0.0126345	0.00434321	0	0.000211688	0.00201975	0	0.00692755	0.000540036	0.244435	-0.00135235	-1.43341e-05	-0.000606532	-0.0024478	0.000117977	2.87373e-06	0.00300802	0.00136908	0.0349178	-0.000545431	-1.51404e-05	-0.00148379	0.000196057	-0.00344367	-0.000307067	-7.43209e-05	-0.00699258	0	0	0	0	0	0	0	0.0258152	0	0.000251009	0	0	0.0357715	0	0	0	0	0	0	0	0	0	0	0	0	0	0	0	0	0	0	0	0	0	0.0165253	4.25742e-05	0	-0.00502544	0.00321822	8.99529e-05	-0.000337088	-7.05573e-05	0	0	0	0	0.0167931	0	0.000272881	0.00714326	8.79826e-05	0	0.00258825	0.000335689	0.000188653	-1.23234e-05	0.00724797	0	0.0068593	-9.57828e-06	0	0.00264654	0	0	0	0.0367322	5.17323e-05	0	0.11086	-0.00537226	-2.87708e-06	-0.00510555	-0.000320597	-8.53352e-05	0	0	-3.51918e-05	0	-4.86432e-06	-1.1584e-05	0	-0.00333199	0	-0.00027783	0	0.011278	0.00192108	0	0	0	0	0	-0.00112608	0.00026745	0	0	-0.00685905	0.000526861	0.0205562	0	0	0	0	0.00818482	0	0.0248834	-0.00107547	0	0	0	-0.00193289	-0.000567675	0	0	0	0	-0.00131932	-0.00749223	0	1.4321e-05	0.00970413	-0.000257475	0.0011927	-0.0210981	3.87377e-05	-0.00081255	0.000869412	-0.00213015	-0.0102928	-0.000187926	0.00070055	2.25079e-05	0.00221297	0.000749005	0.000646894	0.000130481	3.69649e-06	-1.88405e-05	-1.73098e-05	-0.00015444	9.44814e-05	0.000389119	-0.00910589	9.19765e-06	-0.000135273	-0.000101221	3.02615e-05	0.0172487	0.000872986	0.00045991	-0.0199461	-0.0251144	0.00303602	-0.00714985	-0.00266591	0.0240266	7.86816e-06	0.000399255	0.0294184	0.000961529	0.0234133	-0.0197872	-1.15301e-05	-0.00482867	-0.0196444	-0.0187236	-4.86242e-05	-0.00132564	-0.000720028	0.0100653	-0.0104568	0.0328037	0.00486785	0.0123973	0.00114731	-0.0108824	0.00808938	0.00428226	1.43075e-05	0.0367188	0.000497389	0.000827387	-0.000108864	0.0143058	-0.00693781	-0.00159665	-0.00021632	-0.00537885	-0.00234284	-0.000246594	-0.149983	-0.00305865	-0.00600666	0.000303307	0.00118025	-0.000408768	-0.0104363	-0.0126432	-3.84785e-05	0.000242012	-0.00554378	-0.00195987	-0.00762838	-0.00214714	0.0011195	-0.000164043	-0.00238716	4.51906e-06	-0.0110247	-0.000146264	-0.000633129	-0.000489969	-0.0019739	-0.0149591	-0.00141818	0.000135576	-0.00153165	-0.00344808	-0.0118625	-0.00137841	-0.00230226	-0.0065396	0.0004799	-0.0195471	0.00650441	0.000199298	0.000814586	-9.81568e-05	0	0	8.6282e-05	4.20985e-06	-0.000330942	-0.0340124	-0.000132122	6.44518e-06	0.000294561	0.00021437	0.00026581	-0.000197148	-0.000755672	0.000154613	-1.02165e-05	-0.000102335	-2.23312e-05	0.00923957	0.00215042	-0.000102793	-0.000869199	-0.000610213	-0.000268562	0.00590527	-8.93278e-05	0.00150524	-0.0009575	-0.00078308	-0.000895967	-0.000239326	-0.0012238	-7.60098e-05	0.00335504	-0.00118268	0.0150854	-4.24236e-05	-0.000476101	-0.000863826	-0.000120935	-1.47269e-05	-0.000183798	-4.28525e-05	-0.00238509	-0.000317925	0.000104214	4.21655e-07	-0.00047989	0.00246418	-0.00619187	0.0210391	0.00022177	-8.62882e-05	-8.05423e-05	-5.94339e-05	0.000300164	-1.71007e-05	0.00842502	-0.00370913	-2.41993e-05	-0.000441164	3.34173e-05	-0.000556507	-3.26167e-05	-0.00140515	-0.000460547	6.01586e-05	-5.12458e-05	-0.000216098	2.38679e-06	-0.00199113	0.000186128	-0.000884399	-5.90139e-05	-0.000517159	-0.000567585	-0.000717869	-0.00167011	-0.000591828	-0.0133358	0.00033075	-0.000697422	-6.6686e-05	-0.00414089	-0.000116851	1.19291e-05	7.63904e-05	0.000294064	2.62834e-05	0.00125537	-3.26872e-05	-0.000113483	0.00729911	0.000622294	-0.00913123	-0.000971457	-0.000684457	2.02998e-05	0.000973167	-0.0602117	0.000336828	0.000851947	0.0072129	-4.11391e-06	-0.000222449	-9.69298e-05	0.000312973	-0.000335789	0	0.000336948	0.000149953	-0.000346418	-0.000442618	0.000533633	-0.00120807	0.00588962	-0.000448253	-9.68922e-05	-0.00290478	0.00219319	-0.000757922	-0.00601623	0.00312551	-0.00143472	0.0027751	-0.00106158	0.000872237	0.0108409	0.00957699	0.00118303	8.2862e-05	0.00124384	-0.000549406	0.000965101	-0.000220877	0.00119063	-0.000157363	-0.000956473	0.000408555	0.000921559	0.00417639	0.00911538	0.0420953	0.0398125	0.0101473	-0.000758263	0.00755548	-0.000755449	-0.000112584	-0.000642169	0.000754947	-0.000479012	0.000276537	-0.00164802	0.00057219	-0.00920223	-0.000858083	0.00179664	0.00336771	0.000536466	0.00395793	0.00100733	0.00819468	-0.00113223	-0.000442348	-0.00319151	0.00272445	-0.000652961	0.00230708	-0.000648456	-6.6872e-05	0.00687199	-7.5789e-05	0.00844033	-0.00374206	0.000572094	-0.00219766	0.00594085	0.0245023	0.00851062	0.000538713	0.00535702	-0.00134385	0.00555479	0.0057845	0.00180349	0.00136417	0.00136176	3.05584e-05	-1.66779e-05	0.00402728	0.00127172	0.00760961	0.00214166	-0.00107921	-0.0158196	-0.000266397	0.00663111	0.000597435	0.0086032	-0.00304706	-0.000116009	-0.00306383	0.0455253	-0.00077702	-0.0012261	-0.00361901	-0.00122504	0.000833128	0.00165311	0.00556079	0.00072755	0.0531119	3.16535e-05	-1.15398e-05	-0.00168785	-0.000765795	0.0016757	0.0040003	-6.88855e-05	-0.00520944	0.00116193	-0.00206069	-0.000369408	-0.00110919	0.000910403	-0.00137445	0.00382001	-0.00138422	6.74065e-05	-0.0027391	-0.000525426	0.0669742	0.0435903	-0.00416659	0.00859459	0.000251838	-0.000473614	0.00437947	-0.000267533	-0.00215605	0.000495952	0.00012499	-0.000173959	0.00345428	-0.000472089	0.000215034	-0.00220077	0.00320465	0.00083085	0.000224497	3.1053e-05	-5.59357e-05	-0.000153389	-0.00123282	-0.00150728	-6.80094e-05	-1.21861e-05	0.00044246	1.51504e-05	-0.000135842	0.0033519	0.000265731	-7.1748e-05	0.000739276	0.000751255	9.28966e-05	0.000117859	0.00375858	0.000308558	-0.000266604	0.00160227	0.000142989	-0.0134195	0.00040433	0.000850074	-0.00127882	-0.000193784	0.00023032	-0.00555791	5.48042e-05	-0.000125743	0.000287278	-0.00215156	1.11833e-05	0.000412854	0.000533248	8.7741e-05	0.000206313	-0.00124838	-0.000178634	-9.62844e-05	0.000172736	0.000479029	-0.000372942	0.000585661	0.00642672	-0.0029635	-0.0053703	-0.000233352	0.000151856	-0.000861233	0.000161554	0.000654132	-0.000612997	-0.00043765	0.000339295	5.35782e-05	0.0132416	0.000129945	0.000994612	-0.0023988	-0.000184753	0.00200569	-0.0038611	0.000552683	-0.000250045	0.00893479	-0.000454963	0.000207319	-4.92119e-05	0.000113071	0.000179316	-0.000915397	-0.000620567	0.00265854	0.00135474	8.46561e-06	0.00121799	-0.00314487	0.000597474	0.000106921	0.00260666	0.000690459	0.000759337	5.31706e-05	-0.00206362	-0.00295952	0.00220063	0.000789372	-0.000186495	5.50047e-05	-0.000632184	4.78135e-05	0.00543935	0.000420164	-0.000248579	-0.00225068	5.39241e-05	4.51445e-05	-7.28666e-07	0.000317738	-8.97654e-05	-1.48877e-05	-3.27879e-05	0.000208655	0.00034718	5.84159e-05	0.000301869	-0.000422137	0.00248179	0.000337274	5.3734e-05	-0.00141574	-0.00164244	0.000226194	-0.000612779	3.82137e-05	-0.00103173	0.000714481	0.000679566	0.000930406	-7.77607e-06	0.00117378	0.000465871	-0.000128362	7.44594e-05	-0.00124129	-0.0068441	0.00048093	-3.60162e-05	0.00168117	-0.000987958	-0.0101431	1.45537e-05	0.000670876	3.67005e-05	7.55997e-05	-0.000477419	0.000964321	-0.000714221	0.00655205	4.12093e-05	-0.000510333	0.000124345	-0.00266779	0.00012707	0.00236786	-0.00244399	9.75018e-05	0.000560439	0.00371539	0.00016355	1.61375e-05	-0.000302929	0.00135681	0.000481461	-0.000170789	-0.00337771	-7.80727e-05	0.000478945	-5.42313e-05	-0.00110897	-0.00435895	0.001182	9.59593e-06	-0.00184047	0.00113318	0.000934546	-0.00352672	-0.00684541	-6.4196e-06	0.00118075	-0.00120078	-0.0150948	-0.000623371	-2.7568e-05	-0.000302527	0.000199094	-0.00332559	-0.00217901	-0.000702905	-0.00220768	0.000528437	0.000301902	-2.86515e-05	0.000392826	-0.000170354	4.83738e-05	6.00939e-05	-0.00690453	-6.3467e-05	-0.00234454	0.000718276	0.00012809	1.4796e-05	0.0012646	0.000370065	0.00016743	0.00109187	2.94276e-05	0.000110167	0.000139931	0.000422121	0.000193842	0.000551477	0.000797961	0.000435256	-0.000424903	-0.000317129	-0.000135919	0.00064624	0.000152698	1.24997e-05	-0.00244494	-0.000134695	-0.000552927	2.67878e-05	-5.94836e-06	-0.000152752	0.000518847	0.00392842	0.00161675	0.00334237	0.000261101	8.48619e-05	0.00108958	0.000284771	-0.000363856	1.90509e-05	-9.97731e-05	9.3895e-05	-0.000146189	0.00022023	0.000125068	-0.00078125	-0.000393277	-0.00140588	-0.000378039	0.000421629	-0.00258259	-0.00040766	1.23541e-05	0.000697569	0.000301176	-1.48275e-05	0.000297684	-0.00128334	0.000282048	0.000159041	0.00107548	-0.000814947	0.000126997	-9.92175e-05	0.00219031	4.2639e-05	-0.000319279	0.000400921	4.96326e-05	0.000142855	-0.00123165	-0.00619099	2.57535e-05	-0.00100596	6.88127e-05	-0.0049381	-0.000389961	0.000528745	-0.00122787	-0.00386786	0.000660027	0.000204767	-0.000554373	-0.0104103	-9.84417e-05	-8.48877e-05	-0.00117449	0.000827353	-0.000497464	2.30917e-05	0.000497949	0.000261282	-1.70437e-05	-1.1345e-05	0.00100101	-0.000702187	0.000233438	0.0015021	-0.000285958	0.00111525	-0.00011496	0.0010431	-0.000164828	-0.000357092	-5.74958e-05	-0.00014004	3.88977e-05	-0.00017215	-9.00479e-05	-0.000552984	0.00124541	0.000683355	0.00323095	-0.000207018	0.000256775	0.00134758	-0.000939538	-0.00391709	0.000339927	-0.0166299	-0.000654176	0.000605141	-0.000103862	-0.000904588	0.000615863	-0.000466616	0.00120618	0.00154637	0.00054237	0.00172489	-0.00891958	-0.00027804	-2.85365e-05	0.0219408	0.000560775	0.00030163	-0.00263488	0.000409665	0.000565926	0.000132589	-3.02041e-05	0.00470817	-0.0017458	-0.000738783	-0.000102646	-0.00185312	0.00038726	0.00600632	0.000194776	-0.00276986	-8.62622e-05	0.000173555	-0.000204491	-0.0002704	-0.000343951	0.000161628	0.00325132	-0.00214454	-0.000735948	-0.000494257	0.00262229	-0.000160059	0.000180684	0.0008436	-4.57298e-05	4.78044e-05	0.000194451	1.55438e-05	-0.000136877	0.00124627	-0.000838719	0.00470964	-0.000963271	0.00044278	0.00122102	0.000247177	0.000325482	-0.000563537	2.72017e-05	-8.32012e-05	0.00042563	3.46412e-05	-0.000358314	0.00021836	-0.000201561	0.000503771	0.000322711	6.84906e-06	7.14257e-05	-0.0015086	0.000416747	-0.00124039	2.49685e-05	-0.000355514	-0.000100575	-0.000707564	-0.0011637	8.16501e-05	0.000189698	-0.000396005	0.000558853	-0.000267175	0.000101674	-0.000499273	3.06844e-05	-0.000239517	-0.00191772	0.000200225	-0.000694129	-0.0274259	-0.00122358	3.47673e-05	0.00031442	0.00372955	-0.000566878	0.000436152	-0.00153473	-0.00989832	0.000126739	2.12922e-05	0.000600709	-0.000541779	5.00126e-05	0.000890005	0.00027037	0.000312306	-0.000106828	7.63065e-05	-4.80514e-05	0.00135277	0.00425381	0.000957696	1.907e-05	-9.23367e-06	-0.00242156	-0.000170805	-0.0653523	0.00112552	-4.22495e-05	-0.000178885	0.000145559	0.000707092	0.000238192	1.04307e-05	-6.84286e-05	-0.00498154	-0.000599917	0.000582621	3.3662e-05	2.55037e-05	-0.000372185	0.000286717	0.000516878	-0.000556257	3.93977e-05	-0.00307473	7.41692e-05	-0.000148064	1.47308e-05	-2.60236e-05	0.000108055	-0.000774373	-0.00136876	-4.19457e-05	-4.2279e-05	0.00103447	0.002697	-0.00893189	0.00437788	0.000419084	1.78531e-05	0.000695522	-0.0268989	-0.000377244	0.000123821	0.000310003	0.00010388	0.00156194	0.000188932	0.000476121	-0.00137173	-0.000614552	7.41299e-05	2.15024e-05	0.00227695	-0.00338799	0.00060632	-0.000780868	-0.000295024	0.000149316	0.000344475	0.000329304	0.00049279	-0.000298428	0.00201355	0.000172876	-0.000389885	-5.22794e-05	0.000766225	6.24972e-05	0.000356842	-0.00144712	-0.00097071	9.12097e-05	-0.00027483	4.22736e-05	-0.000723083	-0.000668595	0.000499034	-0.000132626	-0.000355146	-2.59031e-05	-4.30275e-05	-0.00207858	0.000450697	0.00233375	0.00166946	4.17926e-05	0.00187167	0.00438062	-0.000899614	0.000986807	-3.36569e-05	0.00071189	-0.000864191	0.00537836	-5.3148e-05	0.00195314	2.55375e-05	0.00140346	0.00318666	-0.000464597	-0.00159409	-0.00123078	-0.0143571	0.000363165	1.84421e-05	-0.000226369	-0.00214964	-0.000132119	-0.00247089	-0.000111208	0.000168992	-0.000121956	-0.000748357	-0.00019077	6.79371e-05	0.00148189	3.24458e-05	3.5926e-05	-0.00209667	0.00041874	-0.000103062	0.000103341	0.000143327	0.000688211	0.00227067	0.000299498	-0.000145732	-0.000891661	9.75334e-05	0.000249804	0.000128852	-0.00541465	-0.000756372	-0.00277161	0.000187967	-7.5118e-06	-0.000346129	1.62489e-06	-0.000183547	0.000452938	-0.00037559	-6.09295e-05	0.000467998	8.00918e-05	-1.78709e-05	0.00322079	-0.00595817	0.000765497	0.000332039	9.00114e-05	0.000507937	-0.00058578	0.000330759	-0.000762127	0.00172675	-0.000365008	0.000164797	7.34208e-05	0.00137536	0.0068377	-0.00047128	0.000163758	-0.000120031	0.00125617	0.00196068	0.018438	3.2576e-05	4.04872e-05	-0.0106486	0.000355409	-0.00245622	3.07084e-05	5.60108e-05	-3.16421e-05	-9.36981e-08	-0.000466415	8.27252e-05	-0.000170322	-0.00032371	0.000579244	-0.00931685	-0.00107187	0.000242231	0.000885506	0.000159934	-6.69542e-06	5.74344e-05	0.0064877	-0.000242264	-0.000426367	0.00138956	0.000634487	0.000248217	6.06486e-05	0.000102002	0.000152138	-4.49896e-05	-3.09235e-05	0.00128694	0.00121381	0.000507741	0.0016565	0.00410349	-0.00437524	-0.00611671	-4.11202e-05	0.00194573	0.000517432	7.20285e-05	-0.000321016	2.0068e-05	-0.000961001	5.99324e-05	0.00150393	0.0016402	0.000134294	-0.00249227	3.90711e-05	-0.00218026	0.00306078	0.00110388	-0.00505448	4.55851e-05	4.04244e-05	-0.00058255	-0.00266249	-0.00102665	-0.000508824	-0.000852571	0.00329822	-0.00207139	-0.00072229	-1.72249e-05	-0.000172245	0.000100677	1.32139e-05	-0.000762568	-0.00264108	0.00195343	-0.000306123	-0.000135129	0.000114508	4.14001e-05	4.56342e-05	-0.00166924	-0.00339257	-0.000718044	-0.00945842	-0.00260272	0.000142206	0.000500219	0.000994875	-0.000410711	-0.00052573	-0.000475949	0.00156741	0	6.58354e-06	0	-0.00179646	0	0	0	-6.78798e-08	-0.00140974	0.00102647	0.000317182	0	-0.0153088	0.00332343	-2.67843e-06	0	-6.25176e-07	-0.197463	-0.00426986	-0.0249454	-0.00649366	0	0.0179363	2.91327e-06	0	0.00666436	7.38985e-05	0.0615234	-9.13637e-05	-0.0418091	0.0120803	-0.0496483	0	0	2.58866e-05	0	0	0.0161018	0.0816744	-0.0171948	0.00954955	-3.91645e-05	-0.00308014	-0.02659	-0.00146396	0.00433276	0.00237762
x30MCx1972	-0.00337141	0.00694374	0.00409288	0.00186884	-0.0990824	0.00125327	0.0172366	0.00230621	-0.00298481	0.0118412	-0.0123664	0.0017812	-0.0289081	0.00320632	0.0142491	0.00790771	0.00783927	0.00560122	0.0040893	0.00847217	-0.000714942	0.000905911	-0.00733995	0.00120644	0.0384489	-0.00169739	-0.00664559	-0.00802082	0.00456844	0.0108952	0.0347857	-0.0199523	-0.00603828	0.00630569	0.0647424	0.00298982	-0.00610429	-0.0127818	0.0122028	0.000277377	0.00276012	0.00558	0.00652056	-0.00165978	0.00437966	0.000207862	7.46708e-05	0.000904962	0.00694653	0.0227801	0.00369425	0	4.78524e-06	0	0	0	0	4.4092e-05	0	0	0	0.000103418	0	0	-7.16615e-05	-0.00018822	0.0476067	0.027878	-0.0111034	-0.023943	0.000213022	-0.0119658	-0.0025207	-0.0101144	0.00520524	0.000123524	0.0494318	0.0103791	2.33149e-05	-0.0140566	0.0345873	0	-4.8376e-05	0	0	0	-0.000903082	-0.00866909	0	0	0	0.00100906	0.00346215	0.00335221	0	0.000635702	0.00199394	0	0.0059662	0.000122268	0.216372	-0.00142911	0	-0.000731222	-0.00331557	-0.000480609	-0.000369965	0.00257376	0.00116413	0.0255068	0.00109789	9.53298e-05	0.00011043	-0.00023575	-0.00207149	-0.000235056	0	-0.00757568	0	0	0	0	0	0	0	0.0270213	0	0.000226707	0	0	0.0306492	0	0	0	0	0	0	0	0	0	0	0	0	0	0	0	0	0	0	0	0	0	0.0165365	4.48661e-05	2.46396e-06	0.0625762	0.00347211	0.000146185	-0.000195552	-5.01335e-05	0	0	0	0	0.0171399	0	-6.45984e-07	0.00698746	-0.000440472	0	0.00151228	0.000129308	0.000217232	1.95737e-05	0.00803731	0	0.00751489	0	0	-0.000314295	0	0	0	0.033296	0.000265463	0	-0.0555038	0.0349206	0	0.0683388	-0.00247695	-0.000949592	0	0	2.42906e-05	0	-4.17029e-06	-2.24465e-05	0	-0.00350896	0	-0.000273453	0	0.00798793	0.0024681	0	0	0	0	0	-0.000635793	-0.000166349	0	0	-0.00552913	0.000380906	0.0242098	0	0	0	0	0.00714457	0	-0.0119757	0.00693618	0	0	0	-0.00158974	-0.000778835	0	0	0	0	0.00713145	-0.00862765	0	2.85038e-05	0.0128982	-0.0002914	0.000934715	-0.0131345	0.000894126	-0.000963069	0.000954628	-4.47892e-05	-0.00417776	-0.000104743	0.000140424	0.00070498	0.00473355	-0.000225037	0.000113173	-0.0013848	0	-1.45963e-05	-3.42464e-05	-0.000103448	-0.000292109	0.000345691	0.00251774	-0.000238939	0.00068487	0.000269133	7.12128e-05	0.0149412	-0.00066793	0.000113575	-0.0122447	-0.0190471	0.00610832	0.00210667	0.00429746	0.0173621	7.10487e-05	-0.000747946	0.0303128	0.000868626	0.0283565	0.0416804	4.48556e-05	-0.00420819	0.0642742	0.00160459	0.000142293	-0.00297377	0.000951921	0.0117482	0.0234603	0.0368669	0.00637738	0.00532612	0.00394509	-0.0104909	0.000767807	0.0153517	0.000186725	0.0290017	-0.00255258	0.000662492	-0.000134174	0.0122602	0.00377876	0.00133785	-0.000522674	-0.00772112	-0.00193133	-9.03131e-05	0.0273289	-0.00119047	-0.00273411	0.000442482	0.000450524	-0.000185518	0.00124237	0.000538636	5.03676e-05	0.000323792	0.000597756	0.000157331	0.00525914	-0.00225149	-0.00494642	2.57577e-06	0.00283705	0.000479312	0.000968335	0.000519301	-0.000461171	0.000149978	0.000612765	0.000803032	0.00078559	-0.000121883	0.000150639	-0.00494378	0.00194176	0.000223256	-0.00132059	0.000372094	0.000101126	0.01166	-0.00445572	0.0125962	0.000145202	0.000420285	0	0	2.58354e-05	3.89677e-06	-0.000960374	0.0192231	0.000167345	-0.000131454	-0.000733879	0.000250238	-0.00323907	-7.05205e-05	-0.00039563	0.00068306	0	-0.000130632	1.54162e-06	0.0401209	0.00263484	4.28725e-05	0.000575712	0.00589438	2.95519e-05	0.00452347	0.000695627	0.000692314	-0.00241484	-0.000683054	-0.000961913	-0.000397928	0.000326083	4.67463e-05	0.00029084	0.000826442	0.00392422	-8.15889e-05	-0.00092884	0.00140006	0.000643887	3.07562e-05	-3.05588e-05	-0.000637893	0.000492185	0.000384552	-0.000744211	6.66318e-05	0.000195413	0.00151748	0.0123079	0.0604739	4.30016e-05	-0.000223517	0.000232714	0.00136774	-8.10125e-05	-0.000264294	0.00799968	0.00280301	0.00046145	-0.000587489	0.000321847	-0.000915613	-4.39345e-05	0.0265786	0.00201663	-2.69897e-05	-0.000114369	0.000229896	6.14177e-05	-0.000298139	0.000453623	-1.66893e-05	5.76458e-05	0.000502826	0.00895335	0.000147401	0.00163932	-0.00095461	-0.0127267	3.43727e-05	-0.000280911	-4.92864e-05	0.00454987	-4.69235e-05	-5.70664e-05	-0.000141843	0.00325409	-1.09469e-05	-0.00578029	-0.000271721	-0.000223877	-0.00303488	0.000686278	-0.00685158	0.00590204	0.000331726	-0.000110812	-0.00092046	-0.000341065	-0.000329844	-0.00150292	0.0209097	-2.00136e-05	0.000486662	-5.24369e-05	0.000586559	-0.000367758	0	0.000301216	-0.00165064	0.00110737	0.00337702	-8.835e-05	-0.00036884	0.00306601	0.000437446	0.000392217	0.00293669	7.2275e-05	0.000114002	0.0100175	0.00355416	-0.00139776	0.00570805	-0.00108869	0.00313211	0.0107749	0.00532165	0.00133231	-9.54033e-05	0.00080357	0.000996199	9.99777e-05	-0.0010317	0.000703334	-0.00074977	0.000640986	0.000563469	0.000148212	0.0012805	-0.00489292	0.0562277	-0.0202747	0.0731655	-0.000473757	0.002415	-0.000183315	-0.000229263	0.0134888	0.000621612	-0.000779534	0.00209755	0.0007123	-0.00141678	0.00176092	-0.00329693	0.00349574	0.00373314	0.000319945	0.0034945	0.000921427	0.00733546	-0.00314021	0.000268981	0.0015639	-0.00013931	0.000187873	0.00101717	-0.000106694	0.000106299	-0.00541296	0.000649296	0.00721553	0.0011121	-0.00172188	-0.00216218	-0.00220852	0.0305538	0.0157023	0.000208284	0.00573101	-0.000704189	0.00502085	0.00635574	0.000899152	0.00185212	-0.00565476	0.00077257	0.000365492	0.00144446	0.00141355	-9.58724e-05	0.003136	-0.000441901	-0.0123779	-0.000388567	0.00823024	0.000320043	0.00965078	-0.000195341	-6.59287e-05	-0.000774955	0.00269325	-0.00106874	0.00183235	0.00344866	-0.0018292	0.000653023	0.00240583	-0.000236669	0.000644694	0.0518556	-0.000112124	-0.00049455	0.00813873	0.00148966	-0.00231218	0.00235988	-0.00140355	0.00141737	0.00115467	-0.0016612	0.000460346	-0.000520239	0.0010638	-0.00071005	0.00475066	0.000131334	0.000704887	0.00238652	0.00439777	0.0423941	0.0381207	-0.000522872	0.00162891	8.48943e-05	0.0014087	-0.00117634	-0.000359735	-0.000907485	-0.000824786	0.000116955	-0.000177303	-0.00252715	-0.000401281	-8.30799e-05	0.000883226	-0.00213171	3.85856e-05	0.000382867	-0.000181954	0.000235667	0.000133288	9.85756e-05	-0.000120878	-0.000523469	-0.00103186	-0.000154289	0.000146734	0.00106865	0.00184791	0.00020959	-4.90213e-05	-0.000566443	0.000374193	0.000122233	0.000265114	0.00397817	0.000488563	0.000344952	0.000414835	5.96715e-05	0.00146111	-0.000450651	0.000110657	-0.00191664	0.000611618	-0.000644721	-0.00837827	9.18736e-05	-0.000124537	-4.80809e-05	-0.00119009	4.58659e-05	-0.00226378	0.000731506	0.00053905	0.000148917	0.000232501	0.000185476	0.000137695	-0.000133459	-0.000361389	0.00197755	-0.00100413	-0.00174769	0.000142856	0.00129937	0.00145992	-0.000766613	-0.000775354	-0.000210272	0.00132772	0.000528863	0.00178775	0.000399096	0.00015549	-0.00930808	0.00051468	7.68957e-06	-0.0023636	0.000159663	0.000365513	0.00225868	-0.000783418	-0.000764551	0.000397084	-0.000315113	0.00145031	0.000303821	0.000338408	1.63469e-05	0.00115075	-0.000982371	0.0019303	0.000262874	4.48089e-05	-0.000813395	0.00568607	0.00105238	0.000782922	-0.00053062	0.00595326	-0.00750159	-0.000972346	0.00273611	0.00169214	-0.0019885	-0.000465241	-0.000748317	0.000133619	0.000163449	-0.000341822	-0.00506566	0.00154872	0.000139644	0.00460775	4.2215e-05	-0.000143113	0.000178107	0.000668769	0.000112012	-0.000529267	-0.000104094	0.00104984	0.000940616	-0.000185801	-0.000104066	0.000380962	0.00390342	0.0019132	0.00047184	0.00105268	0.00235039	1.12044e-05	0.00145722	3.75885e-05	0.00143852	0.000866296	0.000584301	0.000569516	-3.34647e-05	3.81996e-05	-0.000625432	-0.0002141	-7.30037e-05	-0.000458174	-0.0107982	0.000993991	4.09192e-06	0.00324428	-0.000602804	-0.00143149	0.000302182	0.00090412	4.0822e-05	-0.000203071	-0.000442926	0.00305215	0.00107384	0.000629109	-0.000185506	0.00251632	-0.000504597	-0.0109499	0.000306778	0.00732089	-0.00130636	-0.000180047	-0.00012514	0.00367977	0.00050007	-0.000142552	-3.05189e-05	0.00080701	-0.000727187	-0.000523721	-0.00102765	4.44906e-06	0.0011819	0.00034868	0.00089182	0.00341316	0.000912482	-9.64472e-06	-3.01075e-05	-0.00108521	0.00566646	0.000430534	0.000981757	-3.00331e-05	3.95454e-05	0.000357296	0.00129157	0.00114344	-7.55683e-05	6.51318e-05	0.000356953	8.60051e-05	0.00130456	0.000158491	0.00256098	0.00328655	0.000945513	2.66434e-05	-9.92463e-05	0.00117356	7.01001e-05	0.000108044	-0.00404964	-0.00108403	-0.00127069	4.56716e-05	-0.000368118	2.34578e-05	0.00195466	0.00348917	0.000267065	-0.00261497	-8.85999e-07	-0.000294023	0.000121567	0.000344268	-0.000246575	0.000531527	0.000583428	-0.000527503	-0.000136706	-0.000538459	-6.21647e-05	-9.63498e-05	6.21591e-05	1.01593e-05	-0.00246006	-0.000123045	-0.000444373	2.18982e-05	0.00031816	-0.000833241	0.000846629	0.000367749	-0.000681814	0.00445896	-0.000419495	-0.00107501	0.00232489	-1.85113e-05	0.000119461	-3.31171e-05	0.000141459	0.000266061	-0.000219055	0.000145562	0.000251473	0.000585682	0.000516897	-0.00107571	-0.000907479	0.000260115	-0.00278508	-0.000229941	0.00016139	0.0019961	-0.000695159	1.18456e-05	-0.000286333	-0.00305022	0.000342666	-0.000417066	0.00123306	0.00115685	-0.000568224	0.000553976	-0.000997572	1.0955e-05	0.000899369	0.00184857	-0.000139956	-0.000204627	0.00038507	0.00204362	0.000328379	0.000144863	9.38681e-05	-0.0040641	-0.00162188	-0.0046728	-0.00123119	0.00609391	-0.000521373	0.000169221	5.12177e-05	0.0119308	0.000182714	-0.000448686	-0.00278817	-0.000491113	3.40424e-06	7.45071e-05	0.000357424	0.000332383	-0.000260387	-0.000329975	-0.000225093	-0.000916979	0.000220841	0.00157512	0.000317482	-0.00040481	-0.000199765	5.31331e-06	0.000494447	0.00124089	6.88219e-05	0.000614568	-7.11418e-05	0.00120949	-0.000162146	0.000522811	0.00185142	0.00074106	0.00282508	-0.00125828	-0.00107675	-0.000212683	-0.00115684	0.0038575	-0.000204841	-0.0209857	-0.000592925	0.000256835	-8.93046e-05	2.73185e-05	0.000142132	-0.000168564	0.00170207	0.00285454	-2.7806e-05	-0.00147932	0.000404513	-0.0013628	-3.97947e-05	-0.00237348	0.000726659	-0.002129	0.00277571	0.00109821	-0.000356965	-0.000852971	0.000303301	-0.00214376	-0.00146508	0.00023986	-0.00168378	-0.00109444	0.000310491	-0.00884561	5.55566e-05	0.000361381	0.000695939	0.000227362	-0.000342262	0.000306566	-0.00057081	0.000153231	-0.00390796	-0.0016226	-0.000181327	-9.49058e-05	-0.00107571	-0.00212201	0.000383346	-0.00429983	-8.514e-05	7.30791e-05	-0.000141398	3.31235e-05	0.00106063	-0.000627651	0.000888766	-0.00215512	0.00126474	0.000637887	0.000207823	0.000478874	-0.000307863	-0.00117057	-0.000221009	0.000123248	0.000465216	0.00108369	0.00082046	0.000188911	7.18125e-05	-0.000203142	-0.000339659	-3.09618e-05	9.3308e-05	0.000937536	-3.52722e-05	-0.000695627	3.50548e-05	0.00387785	0.000251106	-0.000205929	-0.00116461	0.000335127	0.000409229	0.000468609	0.00107375	-0.00034514	0.000602133	0.000237225	-2.85913e-05	0.000354842	-0.00446571	0.000104528	0.0015033	0.000257106	0.000379798	-0.000135988	0.000376375	-0.000721813	-7.55096e-05	-7.13078e-05	-0.000747909	-0.00657862	0.00077291	3.62977e-05	0.000388463	1.55552e-05	0.000206342	-0.00120596	0.000307775	0.000174913	0.000312078	0.000309131	0.000173091	0.00063515	-0.00114255	-0.00011372	5.12914e-05	0.000157744	-0.001298	-2.85855e-05	0.0525231	0.00248348	4.82624e-06	-0.000362666	0.000287591	0.000788525	-0.000119587	-8.03086e-06	-3.10269e-05	0.00105938	0.00020283	0.000484661	-1.22702e-07	-7.85981e-05	0.000508575	-0.000121106	0.000931601	-0.00020396	0.000505074	8.33781e-05	0.000353037	0.000219275	4.97382e-05	-2.77926e-05	8.15645e-06	0.00022965	-0.00313842	2.07581e-05	0.000431157	0.00340677	0.000368137	0.00264393	0.00211245	0.000367119	-7.36027e-06	-0.0012973	0.0111887	0.000204222	-6.31112e-05	3.60795e-05	8.24076e-05	0.00268635	0.000351438	-0.000141672	0.000668744	-0.00107202	-0.000123524	1.74525e-06	-0.000853999	0.00116902	0.000251448	-0.000131987	-0.000886193	0.000526214	-0.000780962	0.000141386	0.000173847	-6.37602e-06	0.0034784	9.76031e-05	0.000338227	7.81235e-05	0.000658947	5.39317e-05	0.000279582	0.000569619	3.04468e-05	-0.000105884	-8.22375e-05	-0.000576562	0.000165471	7.05151e-05	0.000492905	-4.61824e-05	6.4194e-05	9.2863e-05	0.000463924	0.00299667	-0.000569966	0.000834596	0.000529279	5.33892e-05	-0.000225775	0.00316661	-0.000462859	-0.0127913	0.000145031	-0.0011616	0.000495434	-0.00212187	0.000657541	0.00352751	-8.02238e-05	0.00185815	0.00237325	-0.000287725	-0.00235881	0.000666129	0.000298507	-0.000404066	1.56286e-05	-4.18188e-05	-0.00243331	0.000185795	0.00117136	-0.00023724	0.000230273	-0.000232083	-0.000492364	-3.25101e-05	1.67492e-05	0.000745913	-0.000137539	0.000130626	0.000648296	0.000536226	-7.35592e-06	-0.000238207	0.000547087	-0.0013708	0.00156504	0.000929629	0.000201577	-0.000544561	0.000219768	0.000185838	-1.72182e-05	0.000920514	-0.00144991	-0.000682559	0.000380041	-3.3699e-05	0.000706121	-1.29674e-05	-7.60938e-05	0.000347287	0.000776761	-1.85616e-05	0.000579286	0.000174287	0.000359953	-0.0242835	0.000396865	0.000252007	-5.9622e-05	8.3325e-05	-0.00048905	0.000795772	-0.000118126	-5.84975e-05	0.00387924	0.000160243	-0.000355824	-5.75563e-05	0.00109539	0.000711164	0.000113919	0.000431807	1.67339e-05	0.000557983	0.00130705	-0.021264	7.60001e-05	-0.000124535	-0.00258833	0.000269956	-0.00295346	-0.00024033	0.000115414	-6.20137e-05	-0.000292623	-8.99564e-05	-0.00101726	-0.000245714	0.000114503	-0.000314876	-0.0162171	0.00135928	-0.000117073	-0.00148031	0.000213704	0.000133347	-1.29001e-05	0.00731068	-0.000188131	0.000312459	0.00114238	0.000245399	0.000529088	-2.07374e-05	8.40653e-05	-0.000229446	0.00057929	9.39722e-05	0.000840208	-0.000486505	0.000301442	0.0027687	-0.00124914	-0.00125002	-0.0025669	-0.000311031	0.00100201	-0.00290022	-0.000277051	0.000268994	-6.29217e-05	0.000247395	0.000189368	0.00110908	-0.0010384	0.000114665	0.000246141	-2.0033e-05	-0.000831273	-0.00130976	-0.00057414	0.0026719	0.000397917	-1.01572e-05	0.000357577	-0.00054428	-0.000424351	0.000812579	-0.000777064	-0.00116279	-0.00117646	4.02583e-05	-0.000206562	0.00241755	0.000274973	0.000181934	-0.000307914	0.00637558	-0.00215173	0.00191315	0.000332708	-0.000298299	0.000106587	0.000142116	0.000811305	-0.00364024	-0.000607062	0.00807327	-0.0018336	-8.04884e-05	-0.000597727	-0.000252094	0.000835906	0.000910974	-9.87661e-05	0.000959872	0	-1.29763e-05	0	-0.0020407	0	0	0	-3.48444e-06	-0.0104876	-0.00284845	0.00376661	0	-0.00675425	0.00190494	-4.34828e-06	0	-8.06507e-07	0.0494713	-0.00593439	0.00482907	-0.00093834	0	-0.0106778	1.22064e-06	0	0.00236288	7.95222e-05	-0.0598758	-0.000155786	-0.0614774	-0.00299666	0.0342101	0	0	1.28276e-05	0	0	-0.0045548	-0.0787521	-0.00889699	0.0125325	-0.000124623	-0.00253622	0.0938841	-0.00245841	-0.0967133	0.00557517
x30MCx3100	0.00374978	0.00272665	-0.000503551	0.00375944	0.271017	0.0066469	0.0195642	0.000222596	0.00124681	0.0342499	0.00102741	0.0033838	-0.00794301	0.00377789	0.0163483	0.00326768	0.00202929	0.0049256	-6.53569e-05	0.00462617	0.00634106	0.00727408	-0.0174407	-0.0269071	0.0292404	-0.000853508	0.000628134	0.00224337	0.00827512	0.0138862	0.0154098	0.115844	-0.00539076	0.000721209	0.0358696	0.00246002	0.0116517	-0.00721099	0.00689559	-9.91147e-05	-0.00065263	0.00788371	0.00585406	-0.0031096	-0.000470856	-5.96545e-05	0.000125119	0.000395031	0.006239	0.021899	-0.00312447	-5.99841e-06	3.51898e-05	0	0	0	0	0	0	0	0	0	0	0	-2.14774e-05	-0.000226743	0.050743	0.0407829	-0.0124001	-0.0223261	0.000232214	-0.0131334	-0.00269448	-0.00913721	0.00443629	0.00214574	0.050867	0.00918423	6.21829e-05	-0.0137187	0.0368585	0	-0.000101408	0	0	0	0.00265609	0.00972315	0	0	0	0.00109694	0.0157299	0.00375831	0	0.000586528	0.00245238	-4.63814e-05	0.00697789	1.70031e-05	0.268634	-0.00172955	-0.000647638	0.00514662	-0.00226054	-0.000520925	-0.000650715	0.00237843	0.000834622	0.0332672	0.000919816	0.000111827	-0.00112108	0.000340752	-0.00543185	-3.15838e-05	-3.46073e-05	-0.00843485	0	0	0	0	0	0	0	0.0260098	0	0.000435922	0	0	0.0338643	0	0	0	0	0	0	0	0	0	0	0	0	0	0	0	0	0	0	0	0	0	0.0133015	5.53929e-05	1.90173e-05	0.00815461	0.00348057	8.72249e-05	-0.000323502	-6.32424e-06	0	0	0	0	0.0175766	0	0	0.00583861	-0.000485068	0	0.00113114	0.00018792	9.03506e-05	2.71623e-05	0.00569199	7.74002e-06	0.00636802	0	0	-0.000374153	0	0	0	0.0329637	4.29918e-05	0	-0.0514718	-0.00646817	0	-0.00453925	-0.000399065	-0.000104338	0	0	-6.19049e-05	-6.2789e-06	-1.37452e-05	-1.37201e-05	0	-0.00318298	0	-0.000280778	0	0.00806435	0.00198691	0	0	0	0	0	-0.000911032	-4.56754e-06	0	0	-0.00564625	0.000607408	0.0236628	0	0	0	0	0.0069998	0	-0.0114832	-0.00138167	0	0	0	-0.00213296	-0.000433681	0	0	0	0	-0.00157135	-0.00843747	0	5.41763e-06	0.0125821	-0.00017237	0.000791851	-0.0190774	0.00012618	-0.000956124	0.000628298	-0.00236116	0.00844978	0.000243293	0.000171335	0.00014096	0.00221505	1.65481e-05	0.0001444	0.000151552	0	-1.59919e-05	-5.45577e-06	-0.000207385	8.95161e-05	0.000130639	0.00156694	-6.69837e-05	-0.00067043	0.000533626	-9.64273e-05	0.00994612	0.00119155	0.000400996	0.028645	-0.022425	0.00616219	0.00157954	0.0020415	0.000910496	7.9574e-05	0.000311303	0.0332262	0.00110325	0.0194301	-0.0331235	0	0.0130318	0.0610284	0.00165831	1.04874e-05	-0.00159584	-0.00089501	0.0103456	0.0156182	0.0316297	0.00405797	0.00384002	0.0010101	-0.00835753	-0.0296282	0.0131557	-0.000329931	-0.024013	-0.00330208	0.00037359	0.00132242	0.0170443	-0.00158505	-0.000421144	-0.000296158	-0.00794585	0.00178055	0.00060592	0.0277358	0.00305218	-0.00118123	8.17311e-05	0.000613119	0.000213076	0.00702957	0.000720954	0.000354061	-0.000556141	0.000478633	0.00091793	0.00688959	0.00489792	-0.00485142	-1.00981e-05	0.00287346	0.000466676	0.000854462	0.00114268	8.30553e-05	0.000331151	0.000321978	0.000340362	0.00109715	9.50837e-05	0.00018478	0.00162428	0.00293439	0.000762691	0.00156246	0.00071561	0.000461413	0.0132542	-0.00480884	0.0124197	0.000370615	0.000245904	0	0	3.76314e-05	0	-0.000345058	0.0256765	0.000115211	-0.000343252	8.45549e-05	0.000166324	-0.00161002	-0.000278579	-0.00121335	5.88157e-05	4.7297e-07	-0.000242672	-1.41774e-05	0.0168014	0.00290633	0.000122459	-0.000440041	0.00532591	0.000196758	0.00593691	9.78444e-05	0.00101752	-0.00278063	-0.000284493	-0.00107199	-9.33895e-05	-0.000820913	-5.82729e-05	-0.00116694	-0.00118816	0.00650467	-4.13622e-05	-0.000694619	-0.000531624	0.00045232	-3.55322e-05	-0.000204373	-0.000157529	0.000132331	-3.12009e-05	-0.0026271	2.94799e-05	0.000313078	0.0011664	0.0104078	0.0620557	-1.55641e-05	-0.000647226	0.000146073	-0.000129215	-0.000961989	2.05171e-05	0.00784351	0.00168858	0.000215868	-0.000451498	-0.0020035	-0.00102324	-1.64684e-05	0.010394	0.00162393	7.48739e-05	-0.000120172	-0.000178581	0.000345676	-0.000874866	-0.000118141	-0.00104374	-1.29313e-05	0.000234095	-0.000686428	-9.37168e-05	-0.00149716	-0.000751385	0.00949899	1.2291e-05	-0.000124385	-5.44081e-05	0.00548838	-7.93385e-05	3.80738e-05	7.4634e-05	0.000902917	-7.72435e-05	0.00542151	-2.84303e-05	-0.000147773	-0.00490017	-0.00291525	0.0071792	-8.87942e-05	0.000433079	-5.31603e-05	-0.00010448	0.00209183	-8.7525e-05	-0.00131662	0.0092483	4.81719e-05	-3.67625e-05	-6.75886e-05	0.000288091	-9.16018e-05	1.49612e-07	0.000384865	-0.000821926	0.00119699	0.00224824	-0.000394708	0.000986157	0.00397551	-5.40263e-05	-0.000373444	0.00244747	0.000360725	-5.99932e-05	-0.00595912	-0.00346696	-0.000538792	7.18809e-05	-0.000615003	0.0029594	0.0128287	0.00494845	-0.00065935	-0.000659763	-0.00126511	0.00065409	0.000692382	0.00027366	0.00103039	-0.000488983	-3.99922e-05	-0.000783388	0.000152755	0.000365748	-0.00389079	0.0382868	-0.0294191	0.0381843	0.000198163	0.00244217	-0.00125725	0.000426751	0.0145519	-0.000584306	-0.000483884	-0.000127015	0.000774062	-0.0012795	0.000945115	0.00147953	0.00264223	0.00270017	0.00769617	0.000776828	-0.00329762	0.00534434	0.00078996	0.000439821	0.00191931	-0.00025611	0.000137075	0.00128608	0.00023534	0.000323221	0.00562618	3.83836e-06	-0.00186252	0.00112548	0.000612482	-0.00188373	0.00626398	0.0286095	0.0286618	0.000265657	-0.00924432	0.00075031	0.00200087	5.29934e-06	-0.000373303	0.00241726	0.0073338	-0.000593682	2.5612e-05	0.00167302	0.000886142	0.00653363	0.00380982	-6.80621e-05	0.0271424	0.00158107	0.00897831	-0.000171213	0.00717705	0.0028062	0.000236843	0.00538285	0.0451694	-0.00101321	-0.0141357	-0.00202839	0.00329131	0.000227306	0.00279679	0.00525963	-0.000597942	0.0653696	0.000173534	-0.000291474	-0.0145103	0.00201024	-0.00055728	0.00297966	-0.00119341	0.00245849	0.000928909	0.0101075	0.000893886	-0.000338451	0.000347422	-0.000450998	0.00157037	5.26755e-05	-0.00142456	0.00264762	0.00340937	0.0457829	0.0348194	-7.00143e-05	0.000211252	2.83323e-05	-0.000785465	-0.00267144	0.000735522	-0.00178504	-0.000449405	-6.71457e-05	-0.000160942	0.00144613	-7.74601e-05	-5.30142e-05	0.000665927	0.000618399	-0.00117056	0.000407468	-9.43913e-05	0.000123839	5.52399e-05	-0.000480468	0.000975179	-9.95419e-05	0.000128973	-0.000114015	-0.00235633	0.000199826	0.00102275	0.000124876	-4.20848e-05	-0.000485721	-5.37247e-05	-9.66226e-05	0.000150051	0.00424023	0.000338353	-2.84193e-06	-0.000669969	-2.74474e-05	0.000193519	0.000124803	-0.000859087	-0.00205809	-0.00177802	0.000248048	-0.00207798	-0.000354176	6.51022e-05	-6.75367e-05	0.00113679	-0.000631275	-0.00149783	0.000632754	0.000882211	-0.000247379	-3.23811e-05	-0.000468475	9.2358e-05	-0.000711535	-0.000299976	-0.00102433	0.0006335	-0.00181527	0.00165091	0.00200276	-0.000581154	-0.000688372	-0.000135569	0.000314279	0.000805505	0.000971611	0.00174518	0.000512771	-0.000437424	-0.00635524	0.000167212	1.42657e-05	-0.00292621	-0.000262205	0.00222892	-0.00858373	0.000696886	0.000474591	-0.0129024	-0.0003873	-1.40517e-05	-3.56156e-05	0.000348021	1.36675e-05	-0.000749093	0.000338677	0.00101363	0.000485966	1.30178e-05	-0.000357438	0.00131907	-0.00036851	0.000606058	9.87173e-05	0.00654584	-0.00602107	-0.000891842	0.00124543	0.0016961	-0.00332331	0.000106735	0.00122252	0.000133958	0.000507338	-0.000147036	-0.00549413	0.00129573	0.000132322	-0.00287119	-0.00042714	-0.000663248	-9.9358e-06	0.000413193	0.000103095	-0.000356652	-0.000113563	-0.000396684	0.0011046	-0.000122335	0.000263527	-0.000745633	0.00569006	0.00247333	0.000143142	0.00165514	0.00105395	6.90227e-06	0.0028407	-0.000121176	0.00153375	5.7727e-05	0.000946499	-0.000553336	-0.00053147	0.000487481	0.000642778	-9.8119e-05	-3.66052e-05	-0.000105773	0.00422446	0.00107293	0.000111453	0.00135547	-0.000456645	0.0141532	0.000272756	9.72473e-05	6.34732e-05	-0.000546084	0.000127023	0.00262554	-0.000223517	0.00119926	0.000274712	0.00230153	-0.000284322	-0.000897522	0.000366674	0.00761213	-0.000919964	-0.000584877	0.000716606	0.00118146	0.000550259	-7.88184e-05	0.00140963	0.000390085	-1.51386e-05	0.000731964	-0.000866227	-0.000196254	-0.000510684	-0.000879882	0.000873732	-0.000588751	0.000497402	-7.62643e-06	0.000837709	-0.00142246	-0.000343656	0.000794426	0.00257809	0.000154927	-9.26538e-05	0.000133736	0.000729329	0.00153099	6.11939e-05	0.000598478	-0.00393597	0.000828911	0.000917845	-0.00145142	0.00224313	0.00254927	0.00117315	2.04304e-05	-9.65871e-06	0.00092919	-0.000118054	0.000265138	-0.00133575	-0.000940785	-0.0020126	0.000444188	-0.000428545	1.24846e-05	0.000869075	0.00186813	-0.00197343	-0.00284538	-0.000185021	-3.48807e-05	0.000226353	0.00060456	-0.000804188	0.000178384	0.000108346	0.000151796	-0.00106366	-0.000112389	9.60001e-05	0.000837379	0.00017692	3.70739e-06	-0.00049279	-0.000679778	0.000430029	-0.000154968	0.000348123	0.00095663	-0.00413141	0.00164042	-0.000391518	0.00269893	0.000405321	-0.000390007	0.00191592	-0.000163674	-2.896e-05	1.79603e-05	0.000157825	-0.000268361	0.000394065	0.000170842	4.14943e-05	0.000415795	0.000348534	-0.000472203	0.000178463	0.000532122	0.000375416	9.95516e-05	-0.00109821	0.00552524	0.000343459	-0.000330784	0.000334804	0.00225906	0.000416259	-0.00102001	0.000610101	0.000394361	-0.000239126	-4.12533e-05	-0.0011108	-0.00045364	0.000307756	1.2974e-05	0.000374478	0.000143928	0.00061505	0.000757176	2.15029e-05	0.000128417	-0.000676314	0.0032071	0.00124133	-0.00226441	-0.00206954	-0.002677	0.000292649	0.000883075	-0.000781362	0.0108339	-2.15636e-05	8.40009e-05	-0.00309061	0.000457459	0.000313603	-0.000264548	-0.000609659	-0.000760636	-0.000675119	-0.000181498	-0.000453888	-0.00033245	0.000392751	0.000939548	0.00036523	-0.000325047	0.000487956	0.000445041	0.00047677	-0.000685849	-0.000164269	-2.83213e-05	-5.27201e-05	0.000651119	-0.000134657	0.000376112	0.00188105	0.000892452	-0.00592974	-0.00104087	-0.000715251	0.000522022	0.00160306	0.00670517	0.000376575	-0.0257435	0.00326263	8.54108e-05	-8.30059e-05	-0.000160126	0.00138385	-0.000472316	0.000864366	0.000130711	-0.000106112	0.00134649	0.00331696	-0.000543072	-8.42803e-05	-0.000736602	0.000878356	0.0002569	0.00233475	-0.00122763	0.000577472	0.000843729	0.000257043	-0.00191926	-0.00106146	0.000150011	-0.00138696	0.00110431	0.000255293	0.00665612	-1.85974e-06	-0.000350543	-0.000975403	0.000352018	-0.000287978	0.000240366	-1.57726e-05	0.000101505	-0.00471429	-0.00396513	0.00443677	-2.60294e-05	-0.00125536	-0.000924021	0.000240325	0.000352168	-2.0986e-05	-0.000286551	-1.23917e-05	-0.000220309	0.000838015	-0.000565775	-0.000624705	-0.00274732	0.00150163	0.000306347	0.000583694	-0.000936904	-0.000234832	-0.000888717	-0.000100025	0.000139566	-0.000924183	-8.07407e-05	-0.000237107	-0.000220537	2.34742e-05	-0.000560151	-0.000457293	-5.17557e-06	-0.00113829	0.000378697	0.000186306	-0.002421	1.07488e-05	0.00573924	-0.000178542	-0.000215845	-0.000881351	0.000159419	1.41338e-05	0.000405922	0.00108304	-0.000492333	0.000838593	-0.000423086	-4.00208e-05	-0.000395005	-0.00725964	0.000227795	-0.00131668	0.0259825	-0.00439826	0.000218892	0.000369775	-0.000367534	-0.000233454	1.39112e-05	-0.0004209	0.00245114	0.000720859	-3.99965e-05	0.000210346	-0.000894477	0.000464567	-0.0014246	0.000892308	0.000187075	0.000219172	-0.000971389	6.64476e-05	0.000370426	-0.000925216	0.000440238	0.000403749	0.00026971	-0.00225547	-0.000317617	0.0617691	0.00283467	-8.19752e-05	-0.00270471	0.000238799	0.000332646	-0.0017532	9.4483e-05	-2.42444e-05	0.000514863	-0.00013159	0.000606313	4.4055e-05	0.000116495	0.000265219	0.000433276	0.00134405	0.000198757	1.01568e-05	9.76533e-05	3.91724e-05	-0.000266037	1.66069e-05	-4.60852e-05	4.2948e-05	9.54789e-05	-0.00255309	0.000224744	-9.08266e-06	0.00325464	-0.00189675	0.00338845	0.00235161	0.000972903	-2.74919e-05	-2.00464e-05	0.00886744	0.000163184	-0.000475013	-4.21851e-05	0.000216913	0.00105847	0.000375901	-0.000872363	-0.00077679	0.000674447	-0.000758897	-2.75514e-06	-0.00194503	0.000733573	-0.00106517	-0.00047548	0.00179655	-0.000645761	0.000202679	0.000270553	0.000104311	-0.00129357	0.00262534	-9.20472e-05	-0.00073748	-0.000137113	0.000255119	4.42858e-05	1.45795e-05	0.000504461	-4.71564e-05	-7.38514e-05	0.000163916	-0.00065076	-0.000309928	-9.23434e-05	0.000375734	1.91067e-06	1.47702e-05	0.000143106	-0.000778775	0.000777122	1.23925e-05	-9.67052e-06	0.000695015	3.62076e-05	0.000774436	-0.00234118	0.000245871	0.000339311	-7.39191e-06	-0.0012012	-1.99963e-05	0.00246829	0.000904057	0.00184709	4.11022e-05	0.00191379	0.00129189	-0.000477346	-0.000733486	0.000580272	0.000424445	-0.00171429	0.000226506	3.04796e-05	-0.00140764	4.28149e-05	0.000834777	-0.000128131	-0.000703466	0.000155686	-0.000115271	-7.30573e-05	0.000974653	-0.00240759	4.14806e-05	2.58047e-05	-0.00190532	0.000327218	0.000425796	0.000248055	5.48192e-05	0.00125379	0.00179172	-0.000554626	0.000114531	0.000633756	0.000258995	0.000223093	5.24127e-05	-0.000906313	-0.000412743	0.000232663	0.000162874	-2.5007e-06	0.000603251	-5.6511e-05	-0.000216479	0.000503659	0.000394621	-2.26672e-05	0.000406503	0.00021176	-0.00012082	0.00470855	0.000337964	0.000373723	-6.02971e-05	1.24089e-05	0.000269567	0.00100632	-0.00153567	0.000397392	-0.00416121	-4.2202e-05	0.000317137	3.42142e-05	0.000447443	-0.00323661	-2.68629e-05	0.000909187	0.000665912	0.000617352	-0.000479097	0.021481	-0.000242922	1.96772e-05	-0.00198655	-0.000245159	-0.00167704	-0.000111969	0.000394369	7.84192e-05	-0.0004125	2.68188e-05	-1.35505e-06	0.00113343	0.000245786	-0.000103027	0.0300901	0.00127338	1.21767e-05	0.00275601	0.00012892	0.000101253	1.43629e-05	0.00410246	0.000134687	0.000257742	0.000610935	0.00020704	-0.00147494	8.62211e-05	6.23434e-05	-0.000177642	0.000351963	-2.64907e-05	0.00065958	0.00268809	0.000210734	0.00382576	-0.000319797	-0.00110371	-0.00235575	-1.52031e-05	-0.00259362	0.000423121	-0.000633928	0.00033979	0.000863761	-0.000175313	0.000548201	0.00088083	0.000252027	-0.000110406	0.000280234	-3.97538e-05	-0.000746675	-0.00114259	-0.0005176	0.00241164	0.000292155	6.56319e-06	0.000521994	-0.00131245	-0.000166622	0.000389715	-0.00088117	-0.00107353	-0.00161788	0.00240823	-0.00038308	0.000381493	8.74487e-05	1.23317e-06	0.000327673	-0.00150739	0.00128783	-3.03694e-05	-1.42022e-06	-0.000318429	3.00108e-05	4.3197e-05	0.000145486	0.000511572	0.000118044	0.00383983	-0.00424	-3.67203e-05	-0.000945899	0.000795488	-0.00245546	0.000379725	0.00100768	0.000280051	0	-1.36129e-05	0	-0.00183387	0	0	0	-4.37947e-07	-0.0193937	-0.000881469	0.00439894	0	-0.0110296	0.0024625	1.40117e-05	0	-1.76186e-07	0.0940158	-0.00447552	0.00838458	0.00030979	0	-0.010701	0	0	0.00348695	0.000279111	-0.00135675	4.35522e-05	-0.000836482	-0.00340998	0.0308815	0	0	2.96599e-05	0	0	0.0145016	0.0867787	0.00605523	0.0129675	0.00167726	0.000198617	0.0583455	-0.00237371	0.0102311	0.00773686
x30MCx3025	3.73093e-05	0.00158684	0.000361445	0.000484101	0.0244757	0.000977714	0.00467122	-0.000589336	-0.00181843	0.00122675	0.00184675	-0.00411338	0.000193888	-0.018518	0.0214737	-0.0616583	0.00776561	0.00724459	-0.0023066	0.00906231	-0.0328192	0.00131525	0.0536923	0.00330219	0.0282008	-0.00267469	0.00408949	0.0107439	-0.0011037	0.0085621	0.0167447	0.118135	-0.00149683	0.00127476	0.0678136	-0.007973	0.0140124	-0.0170285	0.00409941	-0.00152296	0.00312835	0.00599334	0.00539079	-3.37397e-05	0.00490799	-0.000124521	-6.29934e-05	0.00111705	0.00671588	0.0250297	0.00257346	-6.7972e-06	5.00612e-06	0	0	0	0	0	0	0	0	0	-3.13449e-05	0	-4.80437e-05	-0.000244825	-0.0299382	-0.0336681	0.0121927	-0.0224407	0.000318429	-0.0107486	-0.00258104	-0.0117979	0.00432026	0.000205597	0.0517895	0.00915448	0.000254164	-0.014671	0.0321327	0	0.000559798	0	0	0	-0.00104429	-0.0101155	0	0	0	0.00114891	0.0150722	0.00484045	0	0.000378156	0.00249161	-4.63814e-05	0.00689731	0.000104663	0.225119	-0.00119667	-2.87477e-06	-0.000500164	-0.00317269	0.000128189	-0.000158867	0.00201091	0.00131381	0.0332726	0.000668761	2.88999e-05	-0.00115799	4.93064e-05	-0.00346718	8.00564e-05	6.78218e-06	0.00806888	0	0	0	0	0	0	0	0.0177144	0	4.45026e-05	0	0	0.0354642	0	0	0	0	0	0	0	0	0	0	0	0	0	0	0	0	0	0	0	0	0	0.0162056	-0.000196866	-4.54945e-05	-0.00354237	0.00240961	9.9043e-05	-0.000319585	-4.29871e-05	0	0	0	0	0.0183357	0	0	-0.0211168	-0.00013219	0	-0.00214133	-8.30958e-05	0.000297578	2.2972e-06	0.00824068	0	0.00614949	0	0	-0.00045169	0	0	0	0.0338728	0.000144255	0	-0.0533441	-0.00578683	-9.17834e-07	-0.00504492	-0.000544427	-0.00014352	0	0	-5.19638e-05	-9.03181e-07	-1.01235e-05	-3.10936e-05	0	-0.00330774	0	-0.000299243	0	0.00891492	0.00220445	0	0	0	0	0	-0.000766738	-0.000188579	0	0	-0.00576205	0.000511062	0.0225342	0	0	0	0	0.00768924	0	-0.0120852	-0.00113595	0	0	0	-0.00219126	-0.000522674	0	0	0	0	-0.000804684	-0.00862289	0	1.43493e-05	0.0127054	-0.000142138	0.000959785	-0.0187713	6.49815e-05	-0.000846157	0.000837697	-0.00288525	-0.0103498	-0.000239754	-0.000103554	0.000434787	0.00465173	-0.00140055	0.000313632	0.000246291	3.69649e-06	-6.68725e-05	-1.92768e-05	-5.40625e-05	0.000211687	0.00032074	0.0070153	5.05157e-05	0.000743604	0.000765617	-8.11444e-06	0.0179408	-0.00193165	0.000530767	-0.0136942	-0.0208142	0.0047273	-0.00173249	0.00286812	0.00544274	3.55891e-05	-0.000198909	0.0297025	0.00130097	0.034357	0.00528481	3.47721e-05	-0.00611618	0.047534	-0.0156359	6.90956e-05	-0.00266081	0.000383279	0.00304936	-0.00957783	-0.0156846	0.00521393	0.00779044	0.000548442	-0.0103956	0.00772395	0.0176342	0.000265852	0.0233192	-0.00260312	0.000944134	-0.000420772	0.00780699	0.0133316	0.00239715	-0.000481144	0.00890578	-0.00241522	3.51971e-05	-0.0898865	0.000995281	-0.00391214	0.00039267	0.00051987	-0.00025476	-0.00501234	2.85484e-05	0.00035092	0.000166428	0.000774593	-7.78171e-05	0.00548121	-0.00226731	0.0036697	0.000354655	0.00256777	0.000709551	0.00109382	-0.00134749	-0.000148722	0.000279967	0.000568108	0.000513129	0.0005451	0.000100603	0.000289465	-0.000998166	-0.0106666	-3.97704e-06	-0.00355613	-0.000556243	0.000484895	0.0117948	-0.00228002	0.0111168	0.00048786	-0.000828455	0	0	-0.000865364	-1.08244e-05	-0.000596155	-0.0216545	0.000158013	-0.000704979	-0.0025356	0.000571576	-0.0127126	-0.000100089	-0.000436062	0.00140317	-7.10074e-06	-8.16837e-05	0	0.00978831	-0.00657039	-6.42611e-05	0.000160948	-0.00121474	-0.00051653	0.0058056	-0.000372451	0.00165382	-0.00064692	-0.000467248	-0.000757206	-0.000244043	0.000250871	-0.000108597	-0.0025769	0.00184712	0.00829167	-3.59486e-05	-0.000297575	-0.000941371	6.15206e-05	1.62698e-05	-0.000403908	-7.92014e-05	-0.00173988	-0.000704611	0.000271203	4.47506e-05	-0.000709622	0.00137101	-0.0016972	-0.144421	0.000261666	4.98025e-05	-0.000376567	-0.000101969	0.000422299	5.46177e-05	0.00954018	0.000830646	3.82079e-05	-0.000423371	0.000415236	-0.000304977	0.00030219	-0.00110566	-0.000578709	1.95548e-05	-9.30327e-05	-0.000100782	0.000166641	0.000344347	0.000182789	4.88186e-05	-0.000332559	0.000272233	0.000430364	-4.4293e-05	0.00102311	-0.000541736	-0.0114681	7.75092e-05	-0.000307816	-1.65606e-05	-0.00366611	-4.99925e-05	-2.83672e-06	0.000128344	0.000411066	6.98342e-06	-0.00546511	-2.79016e-05	-2.64679e-05	-0.0010819	0.0028555	-0.00579078	-0.000467764	-0.000719656	-1.01943e-06	0.00147204	0.00718918	0.000273492	-0.00102786	0.0120751	-6.90183e-06	0.000179459	-0.000127496	0.000694216	-0.0002037	0	0.000433532	0.000120288	0.00175922	0.000148747	5.27217e-05	-0.000744017	-0.000879187	-0.000285319	-7.83722e-05	-0.00249598	0.000320552	-0.000146982	-0.0143065	0.000536232	-0.00173763	0.00286157	-0.00214014	0.00469881	-0.0110232	0.00197124	-0.00151577	-0.00191245	0.00115563	-0.00368969	0.00298981	-0.00425991	0.00121782	0.00154915	-0.00236653	-0.0002101	0.00141651	-0.0205061	0.0205688	0.0331222	0.038437	-0.0806327	0.000175863	-0.00886295	-0.000142381	-0.000801703	-0.00712132	-0.00404529	0.00113177	-0.0018463	-0.003129	0.00217725	3.31486e-05	0.000116517	0.00112493	-0.00248982	0.0154315	-0.00126941	-0.00121216	-0.0229071	0.00896372	0.000454922	0.0082672	-0.00313286	-0.000243167	0.00116597	0.00315117	-0.000721766	0.00480923	-0.000822676	-0.0121735	0.00271522	-0.0040757	0.00595236	0.00436668	0.0194218	0.0265856	-0.000893889	0.00340055	-0.00175737	0.000878283	-0.000433283	-0.00179989	-0.0114872	0.0206395	0.00130658	-0.00078332	0.000889383	-0.00458818	0.00839886	-0.00682237	-0.00100781	-0.00965077	-0.000364463	0.00538582	-0.00135533	-0.0262852	0.00643464	0.00218755	0.0163086	-0.0187787	-0.00206496	0.00651133	0.00223377	-0.00254915	0.000691795	0.000751102	0.004769	0.00188917	-0.189863	-0.000130969	-0.00180271	0.0161675	0.00799761	0.000490416	4.5573e-05	-0.0029654	-0.00920795	-0.00120481	0.00423538	0.0018243	0.00761202	0.000404271	0.00174219	-0.0143803	4.4062e-05	-0.000125857	0.00341235	0.00292622	0.0153653	-0.049623	0.000384494	-0.00490718	7.91064e-05	-0.000688729	0.00103862	-0.000369396	-0.000194927	-0.000428628	-0.000210893	0.000284692	-0.00273254	-0.000207775	-0.000196537	-0.0037466	0.00335085	0.00092414	-0.0020217	9.99586e-05	1.40676e-05	-3.99197e-05	0.000101878	-0.00053289	0.000361878	0.000109163	0.000499055	1.0214e-05	2.78692e-05	0.000985885	-0.000978551	-9.32832e-05	-0.000775762	-6.08858e-05	-0.00038812	0.000117193	0.00281253	0.000444925	0.000576182	0.000657734	7.52277e-05	-0.0167806	0.000103887	0.00166115	0.00466521	-0.000467554	0.000108689	0.00201182	0.000117275	0.000464553	0.000431711	-0.00149061	-0.000399526	0.000633178	0.00066169	0.000167642	-2.06285e-05	0.000281584	-0.000417338	0.000247312	-0.0014514	-0.000529496	-0.000877319	0.000323731	0.000289575	0.00145323	-0.00283869	-0.000326716	-0.000851703	0.000275659	0.000250984	0.000681395	-0.000936498	-0.0142905	0.000206535	-3.68229e-05	0.0177075	-3.37049e-05	0.000258747	-0.00217167	-0.000221634	-0.0304592	-0.00392534	-0.00421985	-0.000515107	-0.000952219	-0.000307544	-0.000273729	-5.99644e-05	-0.000252129	-2.25593e-05	0.0015615	9.25472e-05	0.00141895	0.000876855	1.80881e-05	0.00102197	-0.00246008	0.000295126	-0.000361734	-0.000558498	-0.0355658	-0.00630445	-0.000212005	0.00159277	-0.000466609	0.00126021	-0.000529754	-0.000295918	4.09531e-05	0.000124473	-6.20696e-05	-0.00706023	0.000813636	0.000171357	-0.00559853	4.43205e-05	-0.000388504	0.000311893	0.000563454	-1.84386e-05	-0.000384457	-0.000104029	0.000371898	0.000912536	5.14878e-05	-0.000225696	-0.000401101	0.00327179	9.11465e-06	-0.000116671	0.00188766	0.000150638	1.26362e-05	-7.8336e-05	4.14675e-05	0.000300602	0.000146798	0.000599658	-0.00046944	0.000347234	8.07409e-05	-0.00573568	-0.000121063	-0.000232621	-0.000571275	-0.0113926	0.0006158	-0.000129671	0.00216875	0.000634116	-0.00648615	0.000179011	6.88271e-05	2.13488e-05	2.47547e-05	0.00101955	0.00177496	0.00182205	-0.00827434	-0.000104179	0.00192219	-0.000270956	-0.00932345	0.000420603	0.0116812	-0.00152017	-0.000201991	0.000185015	0.0046536	0.000162088	-3.0344e-05	1.31119e-05	0.000318597	0.00019197	-0.000625502	-0.00491216	1.33391e-05	0.00065475	-0.000161885	0.000265348	0.00424275	0.00073803	8.57803e-05	0.00108455	-0.00180113	-0.00144469	-0.00450238	0.00558973	-3.70841e-05	-0.00103363	0.000544176	0.000964392	-0.000695363	-3.50679e-05	0.000351261	0.000108065	-0.000282835	0.000955763	-0.00205059	0.000366946	0.00180959	0.000246564	-0.000219164	0.000893639	0.00034023	1.18337e-05	0.000177202	0.000800119	0.00238566	-0.00139367	0.000323424	0.000280934	6.36475e-05	0.000337157	0.000127374	-0.00151575	-0.001412	5.44228e-05	0.000279112	0.000171644	0.000946028	0.000304655	0.000594773	0.000444176	-0.00200405	7.23019e-05	-0.000319764	0.000202601	0.000694097	8.08119e-05	-4.17811e-05	-0.00180244	-0.000723695	-0.0013227	3.3672e-05	1.949e-05	0.000393494	0.00058921	0.000712491	-0.000867635	0.00339651	-0.000706146	0.000156287	0.000797156	0.000159569	5.87169e-05	-0.000121647	0.000141301	0.000277437	-0.000243626	9.48117e-05	0.000164718	0.000564072	-0.000327895	-0.00129143	-0.000457413	-5.42254e-05	-0.00196222	0.000144811	0.000103682	0.000501337	-0.00402014	-1.15242e-05	3.21308e-05	-0.000676168	0.000538578	0.000173058	-0.00155701	-0.00102728	5.87671e-05	2.62875e-05	-0.000920344	0.000219332	0.000487991	0.000762962	0.000164904	0.000209831	-0.0010577	0.00108465	-1.84523e-05	-0.000515721	0.000226401	-0.00265182	-0.000865105	0.00062392	-0.00305682	0.00523051	0.000479351	0.000384168	-0.00026095	-0.015315	5.4668e-05	5.31097e-05	0.000388533	0.000309346	0.000416053	2.11235e-05	-0.000102825	-0.00146911	-6.11882e-05	9.18267e-05	-0.000126131	-0.00247481	0.000248316	0.000767173	-0.000263676	0.000631771	0.000101869	0.00129783	0.00117083	0.00129005	-2.28275e-05	-0.000384166	6.34099e-05	-0.000632499	0.000198636	-0.00259684	0.00120378	0.000547173	0.00225687	-5.25801e-06	0.000289321	-0.00111576	0.000458818	0.00135117	0.00115918	-0.0201283	-0.00019938	1.86454e-06	-5.03756e-06	0.000206383	0.000490156	0.000193363	0.00165434	-0.00171893	7.41864e-05	0.000856224	0.00159663	-0.000425064	-6.09725e-05	-0.00214724	0.000493938	0.000148634	-0.00081472	0.000646332	0.000217872	0.000700199	0.000513105	0.00187562	-0.000298023	-0.000645067	-0.00155524	0.000440415	0.000306099	0.0116941	0.000136857	-0.00204618	-0.000134109	-0.000173854	-0.000181136	0.000467927	0.00035253	-0.000138917	-0.0115448	-0.000510733	-0.000701796	0.000148663	-0.000536477	-0.00313532	4.45164e-05	0.00104054	7.05518e-06	1.59472e-05	-0.000151419	4.3297e-05	-0.000292202	0.000929524	0.000516293	0.00401743	-0.00324186	-0.00307514	0.00032983	0.000404468	0.000321894	0.00184741	7.11743e-05	0.00010758	0.000432477	0.000707604	0.000641601	-0.000523143	4.49868e-05	0.0023966	-0.000503949	2.93391e-05	0.000123059	-0.000462949	0.000446187	0.000400435	-5.44549e-05	0.00407755	-7.25694e-05	-0.000389674	0.00087097	0.00027583	0.000200761	-0.000358135	-4.03288e-05	-0.00038202	-0.00285183	-0.000252264	2.26298e-05	0.000234274	0.000923425	0.000891016	0.000716794	-0.0179789	0.000519477	0.000204868	0.000246927	-0.00149149	8.58101e-06	-0.000168324	0.000294315	-0.0248376	0.000383925	-5.55524e-05	0.000713982	-0.000317689	-0.00765858	0.00050656	0.000155288	0.000115936	-9.12193e-05	9.33375e-05	-1.31515e-05	0.000231033	-0.000704922	-0.000812314	0.000122695	2.15211e-05	-0.000234384	-0.000254069	0.0530089	0.00139153	1.52317e-05	0.000576902	0.000115403	0.000197882	0.00025764	-0.000151217	6.91694e-05	-0.000734309	-0.00114896	-0.000402947	6.14615e-05	3.75197e-05	0.000409422	2.62969e-05	-0.000343448	-0.000626315	3.72254e-05	8.2189e-05	3.96142e-05	0.000294145	3.40297e-05	-3.90174e-05	-0.000176652	-0.00161837	-0.00145187	3.38476e-05	0.000359381	0.00264441	0.00106458	0.000617051	0.00239577	0.000318162	-7.84995e-06	0.00109113	0.007381	0.000229145	2.28387e-05	-6.72908e-05	6.04266e-05	0.000818721	0.000302694	3.65211e-05	0.000408335	0.000919345	5.68611e-05	1.70661e-05	-0.00193557	-0.00272007	0.000225643	-0.0015133	0.00151152	0.000481278	-0.000472908	0.000189388	0.000300081	-0.000755793	-0.012173	-5.03132e-05	0.000697156	1.14463e-05	0.000694592	-1.03944e-05	0.000543069	0.000209429	-9.42198e-05	-6.71034e-05	-0.000313512	-0.000700594	-0.000466289	-2.07947e-05	-0.000849705	-1.40045e-05	3.40145e-05	-2.1465e-06	0.000750639	0.00442216	0.000659451	0.000138258	0.000841954	8.34406e-06	-0.0020171	-0.00163131	-0.00111301	0.000659171	-8.64386e-05	-0.000720105	0.000159927	0.00444708	-0.00316902	-0.00821847	-8.56438e-05	0.000549141	0.00214826	-0.000626669	0.000765531	0.000352142	-7.94363e-05	-0.00124235	-0.000131606	9.05481e-05	0.00442436	2.14583e-05	0.00066328	0.000280845	0.000174206	8.22476e-05	-0.000712646	0.000401193	4.47273e-05	-0.000707475	8.44792e-06	0.000119154	4.45756e-05	0.000414142	0.000339769	-6.52308e-05	0.000264009	-0.00111489	0.00048933	0.000831452	-0.0013951	-0.000409202	-0.000694948	0.000151312	-0.000163857	-0.00264864	-0.00106769	-0.00159043	-5.12996e-05	3.79739e-06	3.44342e-05	-7.00039e-05	-0.000345221	0.000473239	-6.59365e-05	0.000102766	0.000280811	0.000230001	-5.35763e-06	-0.012755	0.000129079	0.00110925	-0.000113229	5.66354e-05	0.00166766	0.000521774	0.000614884	-0.00189724	-0.00310613	0.000211955	5.30754e-05	-9.0251e-05	0.00064625	0.00483976	-6.36832e-05	0.000195673	0.000620813	0.000789485	0.000894255	0.00275327	6.99331e-06	-9.77911e-05	0.00486073	8.77177e-05	-0.00326087	0.00115098	2.43498e-05	5.0226e-05	0.000110418	2.31339e-05	7.05783e-05	0.000618516	5.74758e-05	-0.000279221	-0.0148555	0.00094484	-0.000168778	0.00386664	0.00010086	-0.00104614	2.56475e-05	0.00591246	0.000101601	-8.55391e-05	0.00102395	0.000375646	0.000263589	-6.3507e-05	3.13281e-05	-1.37715e-05	-0.00100019	5.45574e-07	0.00135851	0.00168043	0.00023634	0.00237228	0.000155348	-0.00319082	-0.00284944	0.00013859	0.00268389	0.000294568	0.0018583	-0.000166055	0.000740402	3.81937e-05	5.60742e-05	0.000987994	0.00101639	-0.000231828	0.00045263	2.37274e-05	-0.00108576	-0.000747501	-0.000374673	-0.00236799	0.0001701	1.66787e-05	0.000217822	0.0112824	-0.000807102	-0.000584549	-0.00140506	-0.00115707	-0.00242219	0.000450489	-0.000291865	0.000252122	-0.000136516	-0.00018383	0.0010632	-0.00229224	0.000565725	-6.84901e-05	0.00027002	0.00029847	9.77108e-05	-0.000376048	-0.00133832	0.000712826	-0.000168362	0.0085139	0.000157206	0.000851453	0.000391299	0.000745055	-0.0020239	-4.64745e-05	0.00259079	0.000765808	0	1.00937e-06	0	-0.00197508	0	0	0	-4.84429e-07	-0.00122173	0.00188015	0.0058928	0	-0.00359497	0.00253034	4.93241e-05	0	-5.03685e-07	0.00791478	-0.0050286	0.0106791	0.00109932	0	0.0442282	3.47722e-06	0	-0.0319943	9.61139e-05	-0.0478257	-5.86693e-05	0.0319193	0.030277	0.0408022	0	0	8.62031e-06	0	0	0.0109794	0.070982	-0.0154808	0.0141792	-4.23477e-05	0.00081655	0.0986575	-0.00250853	0.00569385	0.00225706
x30MCx1606	0.00400643	-0.0450879	0.00223313	-0.000934924	0.00243704	0.000510629	0.00466774	-0.000343517	0.000416924	0.0436552	-0.0123025	0.000156516	-0.0231944	0.00208271	0.020853	0.00476809	0.00837781	-0.00184525	-0.00200234	0.00746124	-0.012045	0.00174941	0.0648929	-0.0215801	0.0344444	-0.0131946	0.00291483	-0.0069701	0.00772495	-0.0161201	-0.00924391	-0.0194751	-0.0108555	0.00274413	0.0429418	0.00093277	-0.00675887	0.00659836	0.0091799	-0.00121293	-0.00763944	0.00708668	0.000193692	0.00203987	-0.00226753	3.31649e-05	-2.51933e-05	0.00135984	0.00620095	0.0249874	0.00281828	-1.2507e-05	4.78524e-06	0	0	0	0	-2.27627e-05	0	0	0	0	0	0	-6.96346e-05	-0.000305703	-0.03157	0.0299321	0.012676	-0.0253823	0.000241914	0.0628786	0.0163366	0.116771	0.00477757	-0.000325239	0.0504403	0.00901357	0.000168048	-0.0141319	0.0319265	8.3992e-05	-9.25933e-05	0	0	0	-0.0014261	-0.0103631	0	0	0	0.000939216	0.00404849	0.00331772	0	0.000631774	0.00258897	0	0.00688724	0.00110313	0.236957	-0.00137923	-3.0423e-06	-0.000681654	-0.0034814	7.27699e-05	-0.000183498	0.002353	0.000879222	0.0322665	0.00065798	6.81728e-05	-0.000732019	0.000157901	-0.0051276	5.73063e-05	6.78218e-06	-0.0065477	0	0	0	0	0	0	0	0.0201809	0	0.000465274	0	0	0.0350076	0	0	0	0	0	0	0	0	0	0	0	0	0	0	0	0	0	0	0	0	0	0.0127404	5.74813e-05	2.40207e-06	-0.00140111	0.00324482	8.88568e-05	-0.000209285	-2.66283e-05	0	0	0	0	0.0178518	0	0	-0.020411	-0.000627284	0	0.00168633	0.000125408	-0.0064575	-0.000949891	-0.00415256	0	0.00718045	0	0	-0.000276885	0	0	0	0.036409	0.000138433	0	0.106731	0.041596	0	-0.00444099	-0.00296531	-7.76559e-05	0	0	-0.000120578	0	-8.96164e-06	-1.44715e-05	0	-0.00342175	0	-0.000234032	0	0.0102796	0.00182356	0	0	0	0	0	-0.000943132	-9.44991e-05	0	0	-0.00668222	0.000373551	0.0228278	0	0	0	0	0.00725052	0	0.0230001	0.00935822	0	0	0	-0.00256073	-0.00055314	0	0	0	0	0.00976392	-0.00771468	0	8.99145e-06	0.00904238	-0.000481504	0.00104051	-0.016604	0.00150431	-0.000972311	0.000936909	0.00019626	0.0124444	0.00028492	0.000267786	0.000351662	0.00310165	0.000954759	0.000473825	1.84504e-05	3.69649e-06	-9.9306e-05	4.40911e-05	-0.000137898	-2.11287e-07	0.000461559	0.00230561	-0.000180733	-0.000445066	0.00107438	-9.96779e-05	0.014641	0.0008113	0.00024138	0.000178401	-0.0149764	0.00520881	0.00260731	0.00402608	0.0260443	6.08582e-05	-0.00055535	0.0266271	0.00107127	0.020312	0.0376084	9.59602e-05	0.0139951	-0.038793	0.00173243	5.95929e-05	-0.0026217	0.000257007	0.00931533	-0.012724	0.0306195	0.00558835	0.00577207	0.000858011	-8.4176e-05	0.00807288	0.0146042	5.19965e-05	0.0373057	0.00144184	0.000436684	-0.000307058	-0.00914835	-0.00300449	-0.000634855	-0.00087881	-0.00745716	-0.00218677	-0.000184722	0.0206842	0.00357535	-0.00401834	0.000262075	0.00070968	-1.90561e-05	-0.0105448	0.000450481	8.42178e-05	0.000246189	0.00115543	0.000385989	0.00490335	-0.00140007	-0.000940906	0.000216567	0.00279259	-8.18686e-05	0.000713524	0.000765152	-0.000222502	0.000116388	0.000509423	0.0012197	-0.00160018	2.38581e-05	0.000217237	0.0016436	0.00224582	-4.87006e-05	-0.00153693	0.000537071	1.57176e-05	-0.0181251	-0.00469063	0.000331304	0.000514075	5.3025e-05	0	0	-0.000157619	0	-0.00014935	0.0296247	3.45879e-05	-0.000216171	0.000118957	0.000171026	-0.00349133	-0.000160272	-0.000296416	-0.00263833	-1.5729e-05	-7.24611e-05	-2.60417e-05	-0.0741676	0.0022036	-7.73688e-05	-0.000543455	-0.00179607	-0.000286614	0.00947698	-0.000612556	0.000965075	-0.00188175	-0.000396078	0.00161747	-0.000497759	-0.00102535	-1.8141e-05	-0.00039629	-0.000871898	0.0174592	6.35401e-06	-0.000597877	-0.00111368	0.000182458	7.00704e-05	-0.000250173	-0.000591655	-0.00177344	0.000449453	-0.000430494	3.04925e-06	-0.000391186	0.00433178	-0.00518973	-0.014296	0.000258361	-0.000816246	-0.000268239	-0.00155853	-0.00325548	0.000399289	-0.00460949	-0.0087174	-2.5094e-05	-0.00049775	-0.00369213	-0.000741942	6.15161e-05	-0.00641927	-0.00066718	1.01328e-05	-0.000121998	-0.000275399	-8.02278e-05	0.000285083	-0.011545	-0.000687203	-0.000437634	3.66694e-05	-0.000710626	-0.00163105	-0.00181654	-0.00102868	0.010681	-0.000250781	-0.000344047	-3.12565e-05	-0.00615125	-8.41989e-05	8.23619e-05	-3.8663e-05	-0.0127324	1.91007e-05	-0.00214495	-8.36573e-05	-4.23025e-05	-0.00299194	0.000938842	-0.0201919	-0.000942389	0.000351373	6.12949e-05	0.000513418	0.00414057	-0.00170569	0.000662089	0.0108227	1.06119e-06	-0.000149039	-0.000144044	-0.00122532	-1.01306e-05	0	0.000424058	1.0115e-05	0.000921849	-0.000301148	-0.000260435	-0.000897458	0.00497089	0.000781497	8.82205e-05	-0.00278896	-0.000201065	0.000301971	-0.00934686	0.00358331	-0.00316487	0.00367405	-0.00169343	0.00299304	0.00774832	0.00814526	-0.00204681	-0.00375239	0.00125999	0.000399358	-0.00210729	0.000712968	0.000343535	0.000319949	0.000115585	0.00100384	0.00021836	0.00231081	-0.00182921	0.0527819	0.0513478	-0.0198741	-0.00029998	0.00634792	-0.00146641	0.000533434	0.0243669	-0.00199234	0.000628463	0.00243817	0.00117652	0.000372894	0.00192336	0.00207885	0.00110863	0.00349393	0.0096026	-0.00775331	0.00129307	0.00305519	0.00212672	-0.000932284	-0.000903838	-0.000459547	-0.000430508	-0.00135205	-0.00132541	0.000339779	-0.00505453	-0.000360221	0.0117585	0.00202229	-0.000535277	-0.00202993	0.00728776	0.0271912	-0.0800659	0.00140961	0.00552741	-0.000507293	0.00217861	-0.000807698	-0.000429336	0.00095271	-0.0131159	-0.000371593	-0.000284798	0.00325993	0.00113568	-0.00930196	0.00394641	-0.000356064	0.0288841	2.77161e-05	0.0188174	9.31116e-05	0.00684507	-0.00247278	-0.000380867	-0.00305205	-0.00599505	0.00214297	0.00371764	0.000807934	0.00523648	-0.0041503	0.00224416	0.00541114	0.00110593	0.0165309	-0.00041769	0.000359829	0.0122036	0.00269874	0.000303618	0.00705913	-0.000936454	0.00252719	-0.000263274	-0.00124699	0.00044996	0.0065191	0.000927498	-0.00174192	0.0100327	-0.000153362	-0.00133608	0.00159389	0.00593799	-0.0419548	0.025196	-0.00560708	0.0128252	-0.000161338	0.00545238	-0.00699095	-0.000422064	-0.000245378	-0.00128736	-2.80414e-05	6.12333e-05	-0.000592025	-0.000133706	-0.000174541	7.65953e-05	-0.00324249	0.000905358	0.000250425	0.000121398	0.000438033	0.000242627	-0.00155809	0.0004506	-0.000183501	0.000104382	-0.000147933	0.000172039	-0.00711987	0.00354712	0.000151116	-4.73276e-05	-0.000851933	0.000171868	-0.000417537	-0.00355587	0.00173492	0.000267567	7.35393e-05	-0.00184591	8.10343e-05	0.00103378	0.000654848	0.00132638	-0.00187653	0.000609058	0.000167319	0.000645001	4.38891e-05	-0.00018977	3.32415e-05	-0.000871109	-2.99084e-05	-0.000802059	0.000895038	-0.00020843	0.000231609	0.000815786	5.88828e-05	-1.37622e-05	0.000417035	-1.32663e-05	-0.000105485	0.0009851	0.00501468	-0.0170721	-0.00354258	0.000747183	0.00112192	9.268e-05	0.000341546	-0.00164664	6.31008e-05	0.00120424	0.0010742	-3.12233e-05	0.00894443	0.000627173	-0.00250489	0.0108253	3.26541e-05	0.0019206	0.00353023	0.00131181	-0.000471743	0.00775858	-0.0003536	0.00123496	-0.000196375	-0.000297332	-0.000130886	-0.00117377	0.000990367	0.00218683	0.000806175	-1.99298e-05	-0.000266476	-0.00469541	0.000946489	0.000891454	-0.0015292	0.00599541	0.00192021	7.60671e-06	0.00291266	-0.0022705	-0.00210006	-0.000431661	-0.000665376	0.000210952	-8.12933e-05	0.000126957	0.00778744	0.00173273	6.60412e-05	0.00839246	5.77015e-05	-0.000309054	0.000134827	0.000151178	-0.000111	4.01698e-05	-0.000127244	0.000809952	0.000820309	9.50809e-05	6.21819e-05	-0.000602641	-0.0124033	0.00109298	-0.000148463	-0.000961089	0.00131431	3.86944e-05	0.00344074	4.77609e-05	0.000216613	-0.00200695	0.000682358	-0.00036937	0.000628416	4.65435e-05	0.000777939	-0.000323307	0.00017827	-0.000959624	-0.0136514	0.000777625	-0.00142077	0.0021799	0.00133326	-0.0197004	-2.15743e-05	0.000796166	-2.79567e-05	-0.000264128	4.64625e-05	-0.00170824	0.00231921	0.0041558	7.81138e-05	-0.0028968	0.000473525	0.00382116	-0.0051578	0.00664718	-0.00143344	9.44543e-05	-0.00218966	0.00242531	0.000120156	-0.00013863	-0.000493745	-0.00152729	0.000625123	0.00032203	0.000333729	-0.000140428	-0.000805395	-0.00104892	0.000244119	-0.00401869	0.000882654	4.93364e-05	0.00188532	-0.000326851	0.0011536	-0.00357129	-0.00322191	-5.98043e-06	-0.00102725	-0.00143828	0.00165175	0.00164008	-2.01809e-05	0.00140355	0.00045844	-0.00204101	0.00165978	0.00174699	-0.000434925	-0.00151928	0.000634804	-0.000111355	-2.3509e-07	0.000533265	7.15271e-05	0.000288273	-0.00123052	0.00100816	-0.000264519	-0.000536811	0.000173952	1.84657e-06	-0.00379058	0.00111286	0.00015136	0.00171109	0.000107323	-0.000396481	9.22112e-05	0.0014219	0.000219584	-0.000831951	0.000466637	-0.0100521	-0.000958431	-9.35825e-05	0.00107453	3.91229e-05	6.3258e-05	-0.000114048	-0.00253155	0.00285873	0.000554796	2.67712e-05	3.39053e-05	-0.000423741	0.000321088	-0.000550314	-0.000611601	0.00347378	-0.00138699	0.000237898	0.000468592	-0.000110831	-7.85008e-05	2.7718e-05	-9.8179e-05	0.000178769	-0.000177435	-0.000138282	0.00012453	-0.00141028	-0.000123317	0.000174593	-0.000350351	-0.00113894	-0.00203029	-0.000499031	0.000141244	0.00361044	0.00117542	-0.000121511	-0.000257719	-0.00277944	0.000251406	9.498e-05	-0.00236022	0.000346722	-0.000346106	-0.000105446	0.00132573	-0.000164883	0.000177437	-0.0014808	8.26425e-05	-0.000413966	0.000264149	0.00198106	3.00838e-05	2.66071e-05	0.000198246	-0.00609972	-0.00104676	0.000376774	0.000909371	-0.00393686	0.000492892	0.000195894	0.000194956	-0.0200318	-0.000498674	-0.000149839	-0.000979679	0.00121809	-0.000732018	-0.000108434	0.000395418	0.000147165	-8.50112e-05	-0.000158719	-0.00333303	0.00119879	-0.00130716	-0.00574026	5.3842e-05	-0.000938527	-0.000148877	-0.000694331	-0.000586798	0.000407668	-0.000228856	-0.000182526	-8.9206e-06	-0.000568124	-0.000463338	0.000220891	-0.000895066	0.000456657	-0.005718	0.000669097	0.000290996	0.000804373	-0.00103373	0.000549934	0.00181439	-0.0196051	-0.000547982	0.000516069	-0.00014237	0.000187866	0.000515975	-0.00107751	0.0014292	-0.00493197	-7.77905e-05	0.00122308	-0.000107995	-0.00047869	-0.000254666	-0.00157993	0.000181992	0.000360767	-0.001829	0.00105122	-0.000146794	0.00123117	-0.000466832	-0.00520991	-0.00104864	0.000224949	0.00132462	-0.000536852	0.000423046	-0.00790395	-0.000531571	0.00323988	-0.000636481	0.000384524	-0.000320699	0.000314685	-0.000258039	0.000386333	0.00608597	0.000518867	0.00545194	7.81659e-05	-4.96337e-05	3.96524e-05	0.000198612	-0.00420763	8.14336e-05	5.06599e-05	0.000331643	0.000145566	-0.000120373	0.00153309	-0.000497174	-0.00434145	-8.69767e-05	0.000927171	0.000434128	-0.00129213	-0.000409788	-0.000812813	4.29749e-06	0.000139925	0.000366456	-0.000944507	-0.000488069	0.000163635	5.03262e-05	-0.000697209	-0.000776898	-9.49165e-05	0.000102529	-0.000960222	0.000797712	0.000472118	2.74342e-05	0.00287705	-0.000425932	-0.00105667	0.00156388	0.000146157	0.000727388	-0.000105834	0.000208164	-0.00061251	0.000534316	0.000330558	-2.59251e-05	0.00035243	0.000748604	0.000189443	0.000853348	-0.0231829	0.00256782	0.000152492	-0.00162784	0.00685012	-6.0311e-06	-0.000106064	0.000319103	0.00214243	0.000491675	-4.82294e-05	-0.000424305	-0.000319276	-0.00609451	-0.00116151	0.000150593	0.000277205	-1.7817e-05	0.000133083	7.27298e-05	0.000962199	-0.00092013	-0.000910581	-9.25762e-07	1.72193e-05	0.00105255	0.00038181	0.106029	0.00142734	-0.000109535	0.000338868	-0.000877875	0.000931759	-0.000388287	-4.87042e-05	-9.74196e-06	0.000648216	-0.000838637	0.000307862	2.33516e-05	5.36322e-05	-0.00253759	-0.000342471	-0.00169157	0.000181781	-0.000121122	0.000188795	0.000200665	-0.000203879	6.11504e-05	-6.47462e-06	0.000103802	0.000325672	0.00011242	-4.88065e-05	0.000962783	-0.00354584	0.00343483	-0.00812671	0.00363791	0.00065252	4.13921e-07	0.000582714	-0.0148285	9.28695e-05	0.000123598	-2.24062e-05	6.98031e-05	-0.00530233	0.000193648	0.000433442	0.000170729	-0.000863768	-0.000839298	5.41182e-05	-0.00181619	0.000801362	-0.00172889	-0.00083124	-0.000318431	-0.00144664	0.000223642	-0.000696122	-0.000491598	-8.62293e-05	0.00280818	-0.000128627	0.000470313	-0.000115529	-0.00227961	5.87691e-05	-0.000374188	-0.00130911	-6.19834e-06	0.00022051	-0.00183678	0.000575411	-0.000760767	1.58121e-05	0.000898213	-0.00011095	3.38024e-05	5.53758e-05	0.000274945	-0.00372919	0.00104301	0.00387015	0.000793938	6.59686e-05	-0.00233284	0.00267788	0.000577482	0.000734054	-5.60924e-05	0.00082311	-5.73563e-05	-0.0055981	-0.000830578	-0.00254836	-8.65982e-06	0.000906992	0.00361365	-0.00124457	9.45815e-05	-5.66296e-05	-0.00544291	-0.000603243	-0.000422722	5.77149e-05	-0.00326498	-4.9273e-05	0.0025228	-0.000682388	0.000152676	4.77581e-05	0.000844237	0.000571434	-2.97733e-05	0.00109066	6.17649e-05	5.56578e-05	0.00120042	0.000494109	-0.000222347	0.000330548	0.000146442	-3.51817e-05	0.000514405	-0.00023249	0.000135841	0.00105999	7.37239e-05	8.97512e-05	3.47158e-07	-0.00290766	0.000566823	-0.000746156	0.000158071	-1.3642e-05	3.88299e-05	-3.12768e-05	-0.000213262	0.000292028	0.00303207	0.00019285	0.000274886	0.000118851	5.25381e-05	0.00428298	0.000614219	0.00069831	-5.46768e-05	6.82973e-05	0.00143095	0.0013227	-0.000201637	-0.000822968	0.00306028	-0.00029545	9.76791e-05	-0.000108326	0.000650033	0.00674576	-7.37095e-05	0.000246223	-0.000553752	-0.000498731	0.000765022	-0.0113721	3.0328e-05	-0.00409082	-0.00647901	-8.7128e-05	0.00211085	-0.00183944	-8.01698e-05	-2.74471e-05	0.000445465	-0.000360512	0.000138576	-0.0065965	5.16436e-05	-0.000272203	-0.0138783	0.00363929	-0.000261193	-0.0026094	0.000137147	-0.000139322	2.26428e-05	-0.00662449	0.00022853	0.000417218	0.00112269	0.000221045	-6.0269e-07	7.30118e-06	0.000524963	0.000236813	-0.00402299	5.80794e-06	0.000973768	-0.00184131	0.000420122	0.00361235	0.00529473	-0.00305387	0.00706224	-0.000102113	-0.000227184	0.000616505	0.000778929	0.000438451	-0.000938544	0.000219508	-1.53204e-05	0.00186304	-0.00437961	0.000144304	0.000707334	-2.08395e-05	-0.00141151	0.000337457	0.000207923	-0.0056143	-0.000483687	-7.01984e-06	-0.00011265	-0.000888862	-0.000586465	-0.000698838	-0.000572572	0.00441922	-0.00122001	-0.000519258	-0.000378909	0.000682851	-9.93363e-05	-0.000147325	0.00158657	-0.00230041	0.000800886	-0.00112187	-0.000582446	0.000751637	-0.000169986	-0.000296048	0.0031778	0.00087956	0.000586715	-0.0191553	0.0018228	-5.68992e-05	-0.000786469	-0.00060807	0.000351189	-0.000640582	-0.000551333	-0.000370576	0	-1.21548e-05	0	-0.00175299	0	0	0	-1.79271e-06	-0.00582261	0.00108796	0.00417862	0	0.019161	0.00229432	-1.98872e-05	0	-1.40906e-07	0.0371203	0.0316661	-0.00273301	-0.000354584	0	-0.0223656	5.30992e-07	0	0.00499193	0.000123378	0.065554	-6.52675e-05	0.079582	-0.00206198	0.0410702	0	0	2.80983e-05	0	0	-0.0151068	-0.0360516	0.0683912	0.00788292	-0.000118055	0.000607721	0.00843578	-0.00127615	-0.00501893	0.01619
x30MCx3124	-0.0104226	0.00579165	0.00847848	-6.0595e-06	-0.263315	0.00300536	-0.014575	0.000578498	-0.00398929	0.0123529	0.00116333	0.000542394	0.00115497	-0.00578852	-0.0466662	0.00885523	0.00182776	0.000247844	-0.0105762	-0.015174	0.00260033	0.0005843	-0.0439929	0.00190011	0.0344376	-0.00504727	-0.00532417	-0.0114023	0.00490577	-0.00643944	0.0268448	-0.0425366	-0.00656903	0.00652345	0.0628741	0.00411378	0.00114217	-0.0137466	0.00828073	-0.000386003	-0.00289948	0.0037653	0.00102883	-0.00634528	0.00547558	-5.58346e-05	-1.16321e-05	0.00108325	-0.00531102	0.0233087	-0.000451591	-0.0001161	0	0	0	0	0	0	0	0	0	0.000125399	-2.75798e-05	0.000111156	-6.99261e-05	-0.000362193	-0.0312608	-0.0405306	-0.0109516	-0.0250777	0.000425751	-0.0129086	-0.00288548	-0.0091575	0.00467746	7.55227e-05	0.0495125	0.00883362	6.95012e-05	-0.0144351	0.0318204	0.000123102	-0.000125516	0	0	0	-0.00116565	-0.0106133	0	0	0	0.00124051	0.00416475	0.00393371	0	0.000564973	0.00231226	0	0.0077165	-0.000372907	-0.260297	-0.00164832	-8.28556e-05	-0.00158768	-0.00482306	2.35923e-05	-0.000441915	0.00339035	0.00112232	0.037216	-0.00038115	-4.15769e-06	0.000543881	0.00036487	0.0379495	4.47555e-05	0	-0.00674724	0	0	0	0	0	0	0	0.0270199	0	0.000342421	0	0	0.0311793	0	0	0	0	0	0	0	0	0	0	0	0	0	0	0	0	0	0	0	0	0	-0.0165481	7.12513e-05	2.9954e-05	0.00235802	0.00271072	0.000309389	-0.00042472	-3.48966e-05	0	0	0	0	0.0270521	0	0	0.00620776	-0.000874567	0	0.0025246	0.000334117	0.00168261	0.000372449	-0.00253478	0	0.00462039	-5.61504e-06	0	-0.000439034	0	0	0	0.0344931	0.000418827	0	-0.0538112	-0.00625966	-3.79491e-06	-0.00474176	-0.00042389	-5.53154e-05	0	0	-0.000106478	0	-2.544e-06	-1.05777e-05	0	-0.00318337	0	-0.000264828	0	0.00827954	0.0018362	0	0	0	0	0	-0.000792818	-5.8044e-05	0	0	-0.00555649	0.000669912	0.0236961	0	0	0	0	0.00762701	0	-0.0126116	-0.00142014	0	0	0	-0.00203474	-0.000528124	0	0	0	0	-0.0011487	-0.00812897	0	9.37027e-06	0.0130472	-0.000351419	0.00097898	-0.0207772	0.000162353	-0.00080619	0.000979261	0.000468274	0.00433026	-0.00011755	-0.00023126	-0.00012691	0.00441758	0.000514633	0.000161728	6.49416e-05	0	-9.23159e-05	-2.4352e-05	-9.46425e-06	3.68681e-05	0.000459035	0.00169723	-0.000452808	0.000623196	0.000527268	8.35268e-05	0.0136652	0.000640984	0.000268845	-0.0189046	-0.0235626	0.0060268	0.000463316	-0.00159798	0.0266565	-0.00289242	-4.67064e-05	0.0276632	0.000669966	0.0205447	0.0104416	1.56968e-05	-0.00549459	0.0521562	-0.00807981	0.000359641	-0.00187716	0.000565402	0.0106785	0.0180751	-0.0150005	0.00453418	0.00496552	0.00499518	0.0316013	0.00813699	-0.000197887	-9.79583e-05	-0.0332376	-0.00326039	0.000729259	-0.00160495	-0.00292494	-0.00300026	-0.000548024	-0.000472249	0.0107912	0.00233809	1.2717e-05	0.0306479	0.00165084	-0.00196349	0.000411552	0.000385365	0.000180508	0.00743175	0.000266492	5.66774e-05	0.000117231	0.00112555	0.000623677	0.00643442	-0.00156715	-0.00506758	1.48553e-05	0.0033407	0.000440354	0.000949448	0.00100655	7.01977e-05	9.03467e-06	0.00046068	0.000519415	0.000258338	0.00011286	0.000107362	0.00151089	0.0034562	-0.00277132	-0.00350227	0.00101504	0.000214539	0.0126828	-0.0013897	0.000436234	0.000413	0.000144212	0	0	3.57102e-05	0	-0.000512372	0.0384228	0.000128882	-0.000242634	0.000395539	0.000170491	-0.00186452	0.000743776	0.00238501	-0.00160528	-1.5729e-05	0.000193856	-5.14229e-05	0.0154529	0.00253412	1.71705e-05	-0.0006348	-0.00040683	-0.000427966	0.00392921	-0.000241439	0.000331387	0.000228358	-0.00048611	0.000535436	0.00761484	-0.000796515	-0.000416523	0.00341176	-0.000886156	0.0123497	-0.000876336	-0.0023596	-0.000716121	-0.00243589	-0.00109491	-0.000299207	-0.000336113	-0.00267587	-0.000656848	0.00129083	1.2265e-05	-0.000490171	0.00389891	0.00219049	0.0576692	0.00030923	-0.000987403	-0.00046915	-0.000552204	-0.000841699	0.000445154	-0.00284214	-0.00177945	-0.000120971	-0.000636444	-0.00221826	-0.000936804	-0.000142086	-0.00120951	-0.0007555	-0.000154402	-0.000128034	-0.0005742	0.000129718	0.000462052	-0.00243724	-0.000690264	-0.000190957	-0.00130302	-0.00120576	-8.40381e-06	-0.00191732	0.0064695	0.0121846	1.97944e-05	0.00646402	-0.0006903	-0.00057077	0.000114854	0.000602508	2.19535e-06	0.000291311	-0.000528308	-0.00213629	-3.81418e-05	0.000984583	0.00984141	-0.00349401	0.0157467	-0.000669704	-0.00153067	-0.00171389	1.8481e-05	0.00236914	-0.00191924	0.000673553	0.0091252	-7.83192e-06	-0.000280572	4.11292e-06	-0.000739199	-0.000175233	0	-0.00432837	4.05152e-05	0.000689573	-9.01989e-05	0.000412225	0.00122393	0.00575169	-0.000812136	1.12923e-05	0.000804726	-0.000194748	-0.000319741	-0.0103611	0.0036787	-0.00247368	0.00173968	-0.00195752	0.0075119	0.00697376	0.00354803	0.00119502	0.002243	-9.98329e-05	0.000250257	-0.000971345	0.00316843	0.00100438	-0.000693838	-0.00245715	-0.00232823	0.0036292	0.0049923	0.0146931	-0.0702986	-0.0193272	-0.0567274	-0.00110475	-0.00205931	-0.00190842	-0.000580496	-0.00256436	0.000907524	-0.00123522	-0.00522284	0.000891298	-0.00299684	0.00512219	-0.00169318	-0.00502494	-0.00894363	-0.012407	-0.00474989	0.00141922	0.00181647	-0.00596895	-0.000909298	-0.00777702	-0.00114272	0.000241582	0.00261233	-0.00637169	-0.000634059	-0.00598433	0.000563841	0.0318471	0.00412418	-0.000406804	0.00443709	0.00887537	0.0152994	-0.0808094	-0.00148617	0.000511308	-0.00310281	-0.00215698	-0.00193139	-0.00226218	0.00121743	0.000896039	0.000774986	-0.000422225	0.00381036	0.00221239	-0.00879064	-0.0041932	-0.000846276	-0.0303611	-0.00229658	0.0236467	0.000757048	-0.0139936	-0.000152337	-0.00030748	-0.00822496	-0.0229863	-0.00840562	-0.00456468	-0.00426387	-0.0029113	0.00206285	-0.00313553	0.00171121	3.33641e-05	0.0600754	-0.000647574	-0.0040505	0.00873549	-0.0131326	-0.00306207	0.00915071	0.00452112	-0.0154154	-0.00234126	-0.00130293	-0.00127509	0.00648506	0.000488878	-0.00256973	-0.0090579	-0.000501062	-0.000260798	0.00193701	0.00351943	-0.111055	-0.0395263	0.00143164	-0.0161399	5.90005e-05	-0.000715992	-0.00125829	0.00114679	-0.000504063	-0.000212718	9.8815e-05	-8.6566e-05	0.00046853	-3.99682e-05	-2.89255e-05	0.000890214	-0.000494908	0.000403732	7.98096e-05	-0.000189229	0.000204953	9.14065e-05	0.000324642	-0.00113943	-0.000127845	-0.000237193	0.000429356	-0.0013545	0.000386862	0.000684324	0.000129802	0.000288323	-0.000446048	-1.98261e-05	6.93134e-05	0.000156671	0.0037056	0.000416295	0.00011632	0.000481449	-0.000886045	0.000531658	-0.000870606	0.00129283	-0.00238356	-0.000715456	-0.000273353	0.000666442	-0.000375394	0.000582709	0.000194899	-0.00221628	-0.000863845	-0.00195897	0.000289569	-0.0021131	-0.000277587	0.00032689	-0.000330254	8.65486e-05	0.000720076	5.92323e-05	-0.000393028	-0.00142977	0.00265131	0.00121156	0.0036009	0.000336415	0.000247393	0.000666096	-0.000147451	0.000575604	0.000730697	0.00170407	-0.000157841	-0.000302416	-0.00409534	-4.85327e-05	4.43049e-07	-0.00118736	-0.000539947	0.00213942	0.002298	0.000928108	0.000981865	0.00178581	-0.000295879	0.001085	-3.92502e-05	0.000544924	-1.21685e-05	0.00128942	0.000462087	0.0011758	0.000536188	-0.00018988	-0.000397515	0.00272232	-0.00037467	0.00036108	0.003102	-0.000251683	0.00193703	-0.000818779	0.00171662	0.00211356	0.000457935	4.36663e-05	0.000525832	6.48155e-05	0.00134204	0.000272239	-0.00253271	0.00134793	7.03534e-05	0.00498241	0.000107376	0.00126202	1.61643e-05	0.000405016	0.000214925	-0.000132365	0.000448025	0.000163646	-0.00130973	0.000100446	0.000636674	0.00488969	-0.0237814	-0.0128488	-8.32812e-05	0.00263016	6.16739e-05	6.36893e-05	3.55328e-05	-0.000118098	0.000850941	0.000358799	0.000749374	-0.000296611	-0.000144933	0.000861731	-0.00802301	0.000248484	0.000273224	0.000580214	0.00544187	-0.00124212	9.49615e-05	0.000975678	0.000324134	0.0122914	0.000761041	0.001617	-5.83072e-05	-1.4234e-05	-0.000189276	-0.00132258	0.00127287	-0.00168893	5.62279e-05	-0.0017207	8.51565e-05	0.00441854	-0.000196235	-0.00331045	0.000887275	-0.000636032	0.00140429	0.00249261	-0.00185886	0.000193154	0.00159057	-0.000104758	-8.74061e-05	-0.000513583	0.000563827	-0.000681716	0.00157054	0.00121332	0.00048686	0.00126842	0.000933844	8.06605e-06	0.000956057	0.000971707	0.00159243	-0.00208846	-0.000568056	0.000122211	0.00022187	-6.39319e-06	0.00133665	0.000962139	0.000160387	0.000811146	0.00111299	0.00260624	0.000786962	-0.000673855	-0.000284629	0.00374652	-0.00228896	0.000141536	-8.69598e-06	0.000805214	-0.000765953	-0.000436634	0.00088657	-0.00260678	-5.30422e-05	-0.000173725	-1.87643e-05	1.96299e-05	-0.00270557	0.00104961	-0.000749324	-0.00207439	-8.95515e-05	-2.22417e-05	0.000211294	-0.00449232	-0.00034787	0.00032643	-8.36887e-06	0.00125834	0.0012111	0.00019002	0.000338268	-0.000234386	-0.000160045	-0.000190774	0.000671066	-0.0010157	0.00121841	-6.09908e-05	-0.00118089	0.00236588	-0.00306428	0.000257213	-0.000241304	-0.0185543	0.000427256	0.000108867	0.00196154	-0.00109658	-3.13785e-05	0.000462667	3.78905e-05	-0.00105097	0.000518002	0.000132251	0.000340277	0.000438854	0.000714616	-0.000430233	0.0005145	0.000260482	0.0016158	-0.000861798	5.15348e-06	-0.0144645	-5.49324e-05	1.2816e-05	0.000245744	0.00228845	0.000101768	0.000159129	-0.0024935	-0.000546432	8.53684e-05	2.96022e-06	-0.00098129	0.000312709	0.000381111	-0.000991547	-0.00148067	0.000290668	5.52443e-05	0.00138129	-5.4978e-05	3.47788e-05	0.000225363	0.000786963	0.000946938	0.000355999	0.000879216	0.00252786	0.000122236	8.53222e-06	0.000154335	0.0104336	0.000255855	6.54314e-05	-0.00149503	0.000476099	0.00117163	-3.49842e-05	-0.00134528	6.72758e-05	0.000712872	-0.000273111	-0.000597084	0.000367857	-0.000557312	0.00046499	0.000259745	-0.000231248	0.00044602	0.000497123	0.000687963	0.0004991	0.000462752	0.00150286	-6.20642e-05	0.000975069	9.48792e-05	0.000171848	-0.000468015	-0.000309631	0.00202861	0.00065092	-0.00745979	0.000394144	0.00301658	0.00218509	0.000933239	0.0341621	0.0019868	4.91764e-05	0.000111098	-0.000606092	0.000634467	0.000254929	0.000501527	-0.00191189	0.000125772	0.000703846	0.00321697	0.00163972	-0.000457858	-0.000335177	0.000740217	-0.000248536	0.000948944	4.95751e-05	0.000234457	0.000742501	5.29911e-05	-0.00130026	-0.00110611	0.000124543	-6.58112e-05	0.000655386	8.16063e-05	0.00596617	-0.000251076	0.000551507	-0.000138117	6.22979e-06	-0.0014309	0.00024714	2.4462e-06	0.000175245	0.00227831	-0.000126057	-0.001216	-3.19731e-05	-0.00209391	0.00112844	0.000121675	-0.00188192	4.61542e-05	-0.000665442	-0.00132816	0.000242039	-0.000198424	-0.000808764	-0.000590709	0.00151274	0.00113574	0.000207632	0.000173549	0.000454496	-7.49431e-05	0.0011229	0.000110118	0.000120372	8.97839e-05	-0.000514305	-0.000114908	0.000202812	1.67229e-05	0.00174271	-0.000318942	-2.56142e-05	-1.57954e-06	-0.000169341	-0.00440322	0.000166055	5.54324e-05	-0.00709688	0.000321171	-0.00037419	-0.000586958	0.00022792	-0.000346548	0.000200847	0.000368872	-0.000389255	0.000772671	0.00033326	-1.76678e-05	0.000610878	0.000483668	0.00075841	0.000531208	0.0182707	-0.000491844	-0.000130489	0.000634806	-0.00261885	-0.000134079	1.69817e-05	-0.000286536	0.00154891	4.77675e-05	-3.5351e-05	0.000115845	-0.000671134	0.000298631	9.153e-06	0.000439085	-3.06958e-07	0.000149715	-0.000109171	0.000109968	0.000629112	-7.26977e-05	0.000101494	-4.22366e-05	0.000525654	-0.000494793	-0.000149627	0.0762575	-0.0127167	-0.000215658	-0.000700104	9.59214e-05	0.000350531	4.81452e-05	1.70541e-05	-4.87153e-06	0.00062863	5.94531e-05	0.000540772	-1.44388e-05	2.11263e-06	-0.000288316	0.000123604	-0.00125119	8.39324e-05	3.8111e-05	9.63273e-05	-0.0027045	-0.000211422	3.40528e-05	-2.26396e-05	-0.000908861	5.39719e-05	0.00184166	0.000156956	0.000346084	0.00136007	0.00202786	0.00429598	0.000931516	0.000372717	-4.25703e-05	-0.000373144	0.00686116	8.30379e-05	-0.000357681	1.67609e-06	4.85807e-05	0.000778225	0.000730919	0.000152893	0.00049624	-0.000122256	-0.000589707	-6.37113e-05	0.000557117	0.000302296	-0.000434588	3.65859e-05	0.0009351	-0.000719222	-0.000279402	0.000370244	-0.00024058	0.00152996	0.00191327	-0.000312175	0.0023093	-0.000147814	0.000107396	-0.000452028	-0.00040507	0.000284574	4.84815e-05	1.33075e-05	0.00018471	0.000298503	-0.000506411	8.43271e-05	0.000188996	-0.000417763	3.94359e-05	7.73595e-05	-0.00147093	0.00191777	-0.000273854	-9.93884e-05	-0.00689759	-1.78234e-05	-0.000379931	0.00272303	0.000473603	0.000137058	7.16962e-05	9.17676e-05	0.00114528	0.0024548	0.000454351	-0.00125581	8.38761e-05	-0.00210114	0.00130246	-0.000820394	-0.000407649	-0.000550852	0.000978601	0.00268499	0.000164116	2.0345e-05	-0.00120203	-2.02828e-05	0.000729198	-0.000102307	0.0004114	-5.44127e-05	-0.00011958	-0.000129494	0.000330797	-0.00388345	-4.14793e-05	8.4064e-05	-0.00156465	-0.00135368	0.000358739	0.000213	8.69246e-05	0.000743716	0.00153964	0.000231391	0.000288412	0.000328625	0.000220829	-0.000271196	-0.00015878	0.000494364	-0.000315206	0.000501826	0.00035662	3.4902e-05	-0.00104992	-5.20723e-05	-0.000191703	0.000217844	0.000112424	-0.000113771	0.000495256	0.000268998	-0.000185169	-0.00633686	-3.22883e-05	-0.000959606	-2.562e-05	2.26338e-05	0.00013801	0.000491969	-0.000465774	0.000499006	0.00567646	-0.00133508	-0.000127478	2.72203e-05	0.000541496	0.001051	9.24688e-05	0.000520941	0.00175141	-0.00112574	0.00037166	0.0215309	-0.000157508	7.8229e-05	-0.00138722	7.12841e-05	-4.18191e-05	0.00029581	0.00069584	0.000119179	0.00102124	0.000178926	-0.000457684	0.000832922	0.000382129	-9.31366e-05	0.0359093	0.00177225	4.33132e-05	0.00211714	6.20485e-05	0.000101454	-3.17298e-06	-0.00266489	-0.000240981	-0.000258104	0.000612522	0.000424939	-0.00160316	-6.57406e-05	-1.86479e-05	-9.79497e-05	0.000450891	-3.24442e-05	0.000751238	-0.00102325	0.000113915	0.00280433	0.000456779	-0.00139108	0.000898124	3.45846e-05	-0.00145595	0.000290521	-0.000501496	0.000844702	0.00126996	0.000173452	0.000483185	0.000795176	0.000470924	-0.00314811	0.000394551	-0.000159992	-0.0004825	0.0021843	-0.000281996	-0.0014159	-0.000165686	0.000175724	-0.000232978	-0.00110748	0.00148587	0.00109241	-0.000368318	0.00135029	0.00089516	-0.000615822	0.00230468	-0.000969543	0.000116421	-6.05629e-05	-0.000186187	0.00526788	0.000175868	0.000677905	0.000294171	-0.000198492	0.000154016	0.000184679	0.00124979	-0.00117846	0.000773059	0.00298058	0.00318409	-0.000571986	-0.000869009	0.000223116	-0.00388308	0.000828494	0.000809377	-0.00102896	0	-1.05349e-05	0	-0.00212223	0	0	0	-6.75911e-06	0.00349112	0.000287733	-0.00593484	0	-0.0310127	0.00289506	1.24059e-05	0	-1.76186e-07	0.0781471	-0.00543665	0.00854043	-0.00107627	0	-0.00995216	3.87058e-07	0	0.0025699	6.22926e-05	0.00666286	-8.14553e-05	-0.072322	-0.00217591	-0.0469508	0	0	4.46665e-06	0	0	-0.0152365	-0.0831487	0.0320053	0.006352	1.02042e-05	-0.000789677	-0.0265142	-0.00183933	0.00460838	-0.0446037
x30MCx1827	-0.00687349	0.00524689	0.00187468	0.00232868	-0.0246708	-0.00413922	0.00461895	0.000688171	-1.96e-05	0.0494379	0.00112981	0.000830689	-0.0230944	-0.0256349	0.0187199	0.00127161	0.00435177	0.00173515	-0.00181898	-0.0127732	0.00680439	0.00041713	0.0234994	-0.0266607	0.0359321	-0.00319198	-0.00239205	0.0143772	0.00770166	0.00522269	0.00832665	-0.0101748	-0.00847523	0.00170324	0.0386362	0.00362946	0.0132539	0.0111893	0.0116049	-0.00205394	-0.00639402	0.00716381	-0.00990245	0.00138697	-0.0093447	-0.000124521	-1.31603e-05	-0.000866586	-0.00501812	0.0231667	-0.00443359	0	9.79136e-06	0	0	0	0	0	0	0	0	0	0	0	-6.68892e-05	-0.000209761	0.0598602	-0.0405265	0.0104938	-0.023066	0.000232003	-0.0167792	-0.00321837	-0.0282813	0.00495981	-0.000103363	0.0518464	-0.0314536	3.49781e-05	0.107574	0.0358119	0	-0.000134583	-2.65802e-05	0	0	-0.00128559	0.0106708	0	0	0	0.00121343	0.0147606	0.00560294	0	0.000396553	0.00258612	-4.63814e-05	0.00672255	3.01633e-05	0.00702155	-0.00144128	-3.4242e-05	-0.00117515	-0.0050166	1.01433e-05	-0.00115196	0.00275235	0.000815731	0.036349	-0.000463747	-7.3348e-05	0.000536881	-0.000334719	-0.0164132	-7.43232e-05	0	-0.017836	0	0	0	0	0	0	0	0.0241105	0	0.000268454	0	0	0.0306945	0	0	0	0	0	0	0	0	0	0	0	0	0	0	0	0	0	0	0	0	0	0.0145015	-0.00027458	-1.40798e-05	-0.00423002	0.00372943	0.000178312	-0.000584163	-3.09689e-05	0	0	0	0	0.0166851	0	0	0.00702275	-0.000504717	0	0.00162986	0.000124668	-8.19627e-05	9.6987e-05	-0.00395207	0	0.0093088	-1.11182e-05	0	-0.000153996	0	0	0	0.0350796	0.000278053	0	0.110975	0.0418838	-7.5064e-06	-0.00465858	-0.00271319	5.16311e-06	0	0	-0.000595862	0	-4.11789e-05	-8.9973e-06	0	-0.00356018	0	-0.000397738	0	0.0102042	0.00186144	0	0	0	0	0	-0.000932325	-2.88255e-05	0	0	-0.00649148	0.000518993	0.0233463	0	0	0	0	0.00717988	0	0.024841	0.00759833	0	0	0	-0.00175288	-0.000561639	0	0	0	0	0.0079799	-0.00737462	0	7.38652e-06	0.0099882	-0.000309941	0.000936016	-0.0163212	0.000429053	-0.000931203	0.000680744	0.000353431	0.00554179	-7.80926e-05	-0.000237696	0.000359085	-0.000664315	4.51079e-05	-0.00514902	0.000382662	3.44735e-06	1.67581e-06	-6.62613e-06	4.11383e-05	0.000179349	0.000392967	-0.000644787	0.000107497	-0.000490244	-0.000441443	6.33757e-05	-0.0151759	-7.18636e-05	0.00027215	0.041713	0.0887633	0.00510623	0.00236232	0.00447343	0.00637844	8.18596e-05	-0.00052129	0.0254519	0.000985036	0.0319183	0.0440343	9.78908e-06	0.0131838	0.0422923	-0.007928	0.000266597	-0.00292094	-0.00246245	-0.0588576	0.0237545	-0.0173321	0.00395069	-0.00966439	0.00296499	-0.0114073	0.00877242	0.0172585	-0.000108917	-0.0284428	-0.00140162	0.000463819	-0.00150673	0.0135576	0.000528508	8.83286e-05	-7.27063e-05	-0.0142606	0.00341219	0.000532433	0.0284681	-0.000917335	-0.00285314	0.000155298	0.00104981	0.00019248	0.0174837	0.000495073	0.000391287	-0.000442017	0.000928818	0.00056146	0.00455396	0.00654506	-0.00267906	-4.67544e-05	-0.000352299	0.000440649	0.000113101	0.00112857	4.00787e-05	0.000206493	0.000180522	0.000527475	0.00101353	0.000683623	4.63233e-05	0.00334135	0.00294857	-0.000311977	0.00769097	0.000722846	1.11583e-05	0.0126985	-0.000447658	0.0108901	0.00186509	0.000460635	0	0	2.41962e-05	4.20985e-06	8.51872e-05	-0.021451	2.85999e-06	-0.000171837	0.000263422	0.000237847	-0.000116422	0.000607795	0.00382682	0.000217125	0	-0.00014103	-2.3716e-05	0.0458627	-0.00840927	-2.25659e-05	0.00379406	-0.0018618	-0.000317417	0.0059027	-7.46395e-05	0.000358899	-7.17544e-05	-0.000644144	0.000382462	-0.000248041	0.000456176	-0.0001915	0.00354126	-0.00121927	0.00669179	3.23574e-05	-0.000348515	-0.00129935	0.00118679	1.88853e-05	-0.000194634	1.42387e-05	0.000407729	-0.000437463	-0.000573389	0.000108864	-0.000439552	0.00298497	0.0118261	0.0260234	0.00026977	-0.00108168	0.0004658	0.000675406	0.000754591	0.000185349	0.00990527	0.00128375	0.000571477	-0.00044268	0.00160784	-0.000527422	3.52731e-05	0.0193607	-0.000256555	7.94977e-05	-0.000124489	-0.000117848	0.000383444	0.000232352	2.01624e-05	-9.32158e-05	0.000234501	0.000747298	0.000684448	0.000120332	-0.000791272	-0.000555974	-0.0135797	1.2115e-05	-0.00092305	-4.26716e-05	0.00336925	-1.35181e-05	2.00387e-05	4.92039e-05	0.00392604	-0.000102835	-0.00430508	-1.05377e-05	-4.02893e-05	0.00779701	0.000812018	0.00675161	0.00645697	-0.00134158	7.40716e-06	-0.00125593	0.00618545	0.000214594	0.000826957	0.00843519	-9.22904e-06	-2.81697e-06	-4.9561e-05	0.000446953	-0.00048391	0	0.000416711	6.22377e-05	0.000483447	0.00271355	0.000391891	0.000154795	0.00416137	-0.000282859	2.09495e-05	0.00132414	3.64159e-05	-0.000235094	-0.00481373	0.00401517	-0.000257595	0.00582224	0.000156864	0.00220532	0.00742679	0.00631099	-0.000532414	-0.000195123	0.000484705	-0.00299537	0.000517191	0.00023031	-0.000136742	-0.000230376	-0.000698559	-9.66481e-05	-0.000883494	0.00342484	-0.00591656	0.0472572	0.022506	0.0601122	-0.000631904	0.00602322	0.00621564	-0.000197689	0.00990722	0.000993563	-0.00020584	0.00222343	0.000489048	0.000787062	0.00177164	0.00165468	0.00419454	-0.010958	0.000935467	-0.00212651	0.000584475	0.00592001	-7.22653e-05	-0.000433816	0.00206928	-0.000570556	0.00030307	0.00096126	0.00120268	0.00018185	-0.00609423	6.60994e-05	-0.00262032	0.0017771	-0.00074114	-0.00134339	0.00511434	0.0217046	0.0196092	0.00121203	0.00388082	0.000434955	0.00185674	-0.000105429	0.000327424	0.00280598	0.0123668	0.000822047	0.0001643	0.000814744	0.00147073	0.00177841	0.00381073	0.000278356	0.0133799	-0.000461723	0.00608647	0.000169447	0.0098392	-0.000261101	0.000907382	0.00463529	-0.0012331	-0.000998895	0.00131851	0.00110749	-0.000640901	0.000564198	0.000725327	0.00111779	-0.000299863	0.0461406	-0.00037865	-6.51146e-05	0.00250535	0.00185021	-0.000773277	0.0023081	-0.00103024	-0.011915	-0.00155547	0.00501218	-0.00025788	-0.000416923	0.000271034	-0.000754722	0.00548544	5.83062e-05	0.000606899	0.00161636	0.00265932	0.0363142	0.0326119	0.000168149	-0.00649094	-3.19513e-05	2.30297e-05	-0.00257034	-0.000307573	0.00235959	-0.000535201	-5.56757e-05	-0.0002827	0.00265549	-0.000142141	-4.33939e-05	0.00120834	-0.00057632	-0.00216201	1.52256e-05	-5.1277e-05	0.000154783	0.000125714	-0.000312295	0.000955135	-4.22984e-05	4.57302e-05	9.98149e-05	0.000170893	0.000441319	-0.00171091	0.000150277	-0.000181031	-0.000718561	0.000185266	0.000266274	0.000122971	0.00365377	0.00052687	7.18684e-05	0.00168408	5.92472e-07	0.00191777	-0.000424647	0.000440517	-0.00169413	-0.00222203	0.000198171	-0.0132464	-0.000251686	-0.000179617	0.000219969	-0.000643413	-0.000277695	0.000406112	0.000341381	8.42686e-05	7.55933e-05	0.000154039	-0.000229676	0.000215284	-0.00321774	-0.000380282	0.00197766	-0.000388612	-0.00116264	0.00258152	-0.000747705	-0.000259626	-0.00138112	0.000137936	0.000178104	0.00108341	0.000358971	0.00172568	-5.91315e-05	-7.6074e-05	-0.00565734	0.0003301	0.000625225	-0.00205567	-0.000323396	-0.0469737	0.000650272	-0.00173434	0.000562619	0.00133379	-0.000282847	0.000280163	-3.64992e-05	0.000285842	3.92354e-05	-0.000675662	-0.000683696	0.0021038	0.000213895	-3.00921e-06	-0.000824053	0.0024423	-0.000187293	-0.000530068	-0.000468585	0.00610052	-0.00946371	-0.000271233	0.00168218	0.00147238	0.00137826	-0.00190078	-5.60626e-05	3.13615e-05	-0.000376558	-2.26406e-05	-0.00321437	0.000528281	0.000112566	-0.00246029	0.000143263	0.000895643	0.000298791	0.000515783	0.000206907	-0.000339815	-9.07846e-05	0.000835986	0.00116913	0.00017114	0.000665738	-0.000466827	0.00454196	3.6842e-05	-3.67589e-05	-0.00109507	0.000263154	0.00010294	-0.000227594	1.28696e-05	0.000612646	-0.000450822	0.000500479	-0.000280055	2.3706e-06	0.000102558	0.000497196	-0.000220919	0.000143384	0.00316418	0.00784765	0.0010836	7.13386e-05	0.00294311	0.00118527	-0.00709762	0.00021259	0.00083692	2.71982e-05	0.000170438	-0.000253532	0.00292854	0.00232093	-0.00233289	6.67563e-06	0.00334208	0.000102416	-0.0112673	-0.000664852	0.00863083	-0.00145245	-0.00016687	0.000172741	0.00256105	0.000417648	0.000437962	-0.000272746	6.57764e-05	-7.55135e-05	-0.00165578	0.000643994	-5.32865e-05	0.0012275	-0.000242477	0.000716536	0.00316394	0.000635399	-1.25257e-05	-0.00100281	0.000767625	0.00616663	0.00102034	0.00417056	-2.3932e-05	0.000148851	0.000829313	0.00189317	-0.000756444	-1.52245e-05	0.000488759	0.000691135	-0.00269334	0.000664676	-0.00105553	-0.000933509	0.00338708	0.00101758	-0.000222797	0.000662795	0.000376144	8.92922e-05	-0.000748554	0.00180318	0.00120093	-0.000517727	0.000647477	3.90569e-05	3.65784e-05	0.00252796	0.00306132	0.000224247	0.00309994	-1.18875e-05	-1.08121e-05	0.000163148	0.000728804	0.000298068	0.000224616	0.000829077	-0.00019968	-0.000303568	-0.000675062	-3.3112e-05	-0.000472826	0.000173805	-0.000139109	0.000492234	-0.000993972	0.000159854	-5.96627e-05	0.000110416	-0.000326618	0.000537443	0.000336282	0.000505247	0.00382039	-0.00112188	-0.000513927	0.00120953	-1.61033e-05	0.000131873	0.000147961	0.00028836	0.000174226	-0.000235944	0.000183299	0.000295557	0.000283211	-0.000458705	0.000807788	-0.000147488	-0.00173007	-0.00182553	0.000406884	1.74496e-05	0.00664934	7.14886e-06	9.29112e-06	-0.000137777	0.00379412	-0.000386807	0.000111048	0.00131033	0.00176358	0.000190099	-3.59092e-05	0.00117811	0.000109914	0.000331768	0.000463903	-0.00018526	0.000406633	-6.35497e-05	0.00311612	1.16776e-05	-0.000429743	5.04251e-05	0.00276728	-0.00166418	-0.00124619	-0.00038824	-0.00350182	0.000543587	4.58818e-05	0.000249379	0.0110364	0.000287895	3.22932e-05	0.00104198	-0.000127817	4.34422e-05	0.00015891	7.62133e-05	0.00031138	-0.000271744	-0.000599334	6.70824e-05	-0.00270245	0.000333547	0.00110218	0.000400296	-0.000457255	-0.000389221	0.0020641	8.54528e-05	-0.00156791	-0.00012373	0.00119244	-8.9716e-06	-0.000208611	-0.000353122	0.000623846	0.00202557	3.26822e-05	-0.00647246	-0.000528824	0.000307663	0.000668122	-0.00188601	0.00402852	0.00206697	-0.023819	0.0038732	0.000180169	0.000450539	-0.000154973	0.000944273	-0.000857686	0.00128369	-0.000245554	-3.49714e-05	0.00202848	-0.00513831	-0.000915968	0.000156045	-0.00139126	0.000657779	-0.000851393	-9.07549e-05	-0.000547859	-0.000112027	-0.0015852	0.000276516	-0.00336852	0.000254793	-0.000299421	-0.00118256	-0.000820903	3.86772e-05	0.00566341	-0.000187109	0.000163838	-0.000688805	2.21272e-05	-9.83636e-05	0.000182056	-0.000390985	0.000447273	-0.00362588	0.00116642	-0.00126976	-0.000108563	0.000450271	-0.00106669	0.000156469	0.000979987	-8.42922e-06	5.25039e-05	0.000477598	9.04673e-05	0.000446584	-0.00106952	-0.000733828	0.00496941	-0.00104078	0.000407582	0.000410552	-0.000747936	-0.000119635	-2.63495e-05	1.37746e-05	6.81449e-05	0.000545695	0.000824416	-0.00019209	-0.000319558	4.44677e-05	-0.000395248	-0.000445047	1.48933e-05	1.92862e-05	-1.42036e-07	-0.000331528	0.000352969	5.8685e-06	0.00212757	-0.000274531	-0.000251229	-0.000614337	0.000285293	-0.000164968	0.000798359	0.000507653	-0.000189722	-4.55642e-05	-9.56608e-05	2.54788e-05	-0.000179146	0.00137962	-7.90286e-05	-0.00113386	-0.0176545	-0.000430675	-0.000326569	-0.0023792	0.00178801	6.60562e-06	-3.62216e-05	-0.000450631	0.00150497	0.000316863	-1.23965e-06	0.000258738	0.00081234	0.000588916	0.000179597	-0.000954643	0.000257376	-2.59342e-05	0.000157457	0.000167717	0.00037582	-0.000448165	-0.000359945	-7.17126e-05	0.000165222	0.00132229	-0.000368067	0.069312	0.00250455	-4.40329e-05	0.000729891	0.00017848	0.000211328	0.000644201	-0.000157249	-3.68444e-05	0.00082451	-5.66918e-05	-2.34314e-05	1.31878e-06	-0.000389101	-0.000428047	0.000651486	0.000879779	-4.84073e-05	1.93357e-05	9.60285e-05	0.000180359	-0.000201489	2.43012e-05	2.14033e-06	-1.37746e-06	-0.000525262	0.000140136	1.34544e-05	0.000522272	-0.00202893	0.0014962	0.00292173	0.00247566	0.000911221	2.48232e-05	6.5485e-05	0.0145806	0.000192768	-0.000413816	-5.38685e-05	-0.000147305	0.00142307	0.000457756	-0.000995438	-0.000396809	-0.000163172	-8.84925e-05	0.000163856	-0.00133129	0.000522103	0.000430826	9.33479e-05	-0.000532206	0.000153687	-0.000683169	0.00028631	-4.8066e-05	-0.000952057	0.00189949	4.01057e-05	0.000430747	-8.84369e-07	0.000438011	4.83427e-05	1.39246e-05	-0.000505167	2.88364e-05	0.000501572	0.000158848	6.45274e-05	-0.000448727	3.3714e-05	-0.000646426	2.64366e-05	3.34067e-05	-5.09122e-05	-0.000300551	0.000452231	0.000568204	0.000420432	0.000748879	4.96927e-05	0.000932857	0.00335857	0.000319673	0.000868686	0.000166653	-0.0010825	0.000366364	-0.00563441	-0.000519189	0.00219547	-1.98414e-05	0.000822001	0.00215271	-0.000318227	0.000607569	0.000349658	0.000600709	-0.00138061	1.55946e-05	4.5657e-05	-0.00146408	-2.31983e-05	-0.00126714	-0.000233007	0.000230402	-0.000163214	-0.000275077	-0.000105449	0.00022832	0.000681136	-0.000555417	0.000201516	0.000144467	0.000269365	5.24915e-05	0.000453315	0.00033703	0.00111186	0.000838966	-0.000559773	0.000167095	0.000455184	0.000207049	0.000176925	0.000140548	-0.000770038	0.00107191	-0.000126918	0.000409597	-8.90891e-06	0.00025629	-0.000127965	-0.000102272	0.000628744	-6.1414e-05	-2.68789e-05	0.000459308	0.000104842	-0.00011088	0.00467718	0.000517219	0.000507963	-4.56402e-05	7.04359e-05	-0.000194277	-0.000293439	-0.000377553	-0.00308264	-0.00311592	-0.000112449	3.0417e-05	0.000146012	0.00072057	0.00116431	-3.70046e-05	0.000429458	0.000618946	-0.00100296	0.000914137	0.012434	6.054e-05	-0.00013851	-0.00327198	0.000127396	-0.00354435	-0.000504874	0.000143121	2.1165e-05	-0.000454177	0.000472001	0.000253309	0.000621705	0.000180174	-0.000159708	-0.0111321	-0.00242096	-0.000175828	0.00223884	-0.000984003	0.000131374	3.2706e-05	0.00689952	2.45003e-05	0.000331807	0.00106687	0.000361185	-0.000913001	9.23923e-05	3.71672e-05	-0.000254044	0.0014687	3.13457e-05	0.000638059	0.00209465	-0.000845437	0.00348772	0.00168211	-0.00169419	-0.00231046	0.000115839	0.00162361	-0.00364499	-0.000293251	-0.000669095	0.000961965	0.000281952	0.000191684	0.00142136	0.000591309	0.000227991	0.000383053	-2.49834e-05	0.00458168	-0.00138733	-0.000358191	0.00290319	-0.000389911	2.93428e-05	0.000268486	-0.00039235	-0.000792555	-0.000332187	-0.000569763	-0.000824996	-0.00111549	0.00160491	-0.000330555	0.00190588	9.431e-05	6.82256e-05	-0.000341413	-0.00233935	0.0015797	-0.000715332	0.000130025	-0.000335704	-0.000120942	-0.000662756	-0.000958262	-0.00345013	9.81275e-05	0.00732946	0.000348167	0.000118046	-0.000338985	0.00100855	-0.00109369	0.00081599	0.00107851	0.000636992	0	-2.15062e-06	0	-0.00257769	0	0	0	-3.14083e-06	0.0246049	0.00247116	-0.00310428	0	-0.00541065	-0.0346081	1.31441e-05	0	3.58668e-07	0.0481518	-0.00534047	-0.00814356	0.000800913	0	0.010729	6.15686e-07	0	0.00211433	0.000123135	-0.010527	-0.000197589	-0.00653147	-0.00274859	0.0369475	0	0	9.98113e-06	0	0	0.0156199	-0.0622597	-0.00572017	0.0127237	-0.000132202	-0.00162419	0.0915405	-0.00212275	-0.117433	0.0103008
x30MCx2543	-0.0018085	0.00159699	0.00526625	0.00254299	-0.260541	0.00223617	0.00104254	0.000851762	-0.00197134	0.0210683	0.00306154	-0.000659827	0.00413727	-0.00784346	-0.00527892	-0.00826866	0.00772857	-0.00204175	0.00950574	0.0107212	-0.00491334	-0.00115259	0.023447	0.00427516	0.0298655	-0.00167171	-0.00455587	0.0183565	0.00604745	-0.00220819	0.0386357	0.0727015	-0.00606757	0.00387893	0.0680343	0.0018807	-0.00717839	-0.0120344	0.0110552	-0.00028781	-0.000763571	0.00290907	0.00564705	-0.0088445	0.00323433	-5.73756e-05	-1.31603e-05	0.000515187	0.00800373	0.0221282	-0.00159154	-2.02564e-05	4.51935e-05	0	0	0	0	0	0	0	0	0	0	0	0	-0.00027823	-0.0311555	0.0252025	-0.0124621	0.0419429	0.000210301	-0.0120359	-0.00225744	-0.0100529	0.00564382	0.000369983	0.0497064	0.0096345	5.15929e-05	-0.0160834	0.0313997	0	-0.000112205	0	0	0	-0.00147763	-0.0124754	0	0	0	0.00137589	0.0038668	-0.00727758	0	-0.00340748	0.0025459	-4.63814e-05	0.00630253	0.000362465	0.0235167	-0.00141335	-1.43023e-05	-0.000706755	-0.00555633	2.13986e-05	-0.000847674	0.00216722	0.000882771	0.03833	-0.000920213	-0.000105547	0.000532043	-0.000400396	-0.0168659	7.11721e-05	6.78218e-06	0.00551941	0	0	0	0	0	0	0	0.0273387	0	0.000360776	0	0	0.0328114	0	0	0	0	0	0	0	0	0	0	0	0	0	0	0	0	0	0	0	0	0	0.0172794	0.000122097	1.58999e-05	-0.00911362	0.00315805	0.000233505	-0.000331533	-2.17516e-05	0	0	0	0	0.0149844	0	-6.45984e-07	0.00687114	0.000503859	0	0.00146087	0.000292517	-0.000426391	-4.09545e-05	-0.00416036	0	-0.0117883	-3.8353e-06	0	-0.00106025	0	0	0	0.0354914	-7.46191e-05	0	-0.0537943	-0.00429972	0	-0.00356564	-0.000601224	-9.70149e-05	0	0	-8.98955e-05	0	-8.97682e-06	-8.46391e-06	0	-0.00343345	0	-0.000223211	0	0.00805667	0.00207464	0	0	0	0	0	-0.000754212	-8.02101e-05	0	0	-0.00564311	0.000410258	0.0233908	0	0	0	0	0.0077674	0	-0.0126702	-0.000901718	0	0	0	-0.00212753	-0.000524673	0	0	0	0	-0.00101082	-0.00794881	0	-1.14131e-05	0.0122746	0.000162127	0.000906114	0.100765	0.000359641	-0.000875144	0.000759689	-0.00282088	0.00937009	0.000139295	0.000238057	9.94369e-05	0.004899	-7.77546e-05	-4.48627e-05	6.56348e-05	1.81296e-06	0	-3.67739e-05	-0.000191703	0.00026721	-0.00526566	-0.00681664	-0.000163649	0.000877832	0.000535567	-0.000125102	0.0168617	0.000605373	0.000683752	-0.0198758	-0.0226314	0.00419701	-0.0129834	-0.00235	0.0223434	3.56003e-05	-0.000534445	0.00576869	0.000825365	0.0208119	0.0393115	-2.41729e-05	-0.00528037	-0.0272875	-0.010792	0.000524233	-0.00232201	-0.000128177	0.0110847	-0.0115733	0.0260976	0.00245449	0.00965219	0.000255582	0.00671857	0.00861558	-0.0125942	-5.47496e-05	0.0358294	6.62154e-05	0.00106634	-0.000312474	0.0161548	-0.00742476	-0.00191218	-0.000615833	-0.00994034	-0.00201976	3.43619e-05	-0.132514	-0.00047946	-0.00208784	0.000403625	0.000394164	0.000374965	-0.00433973	0.000484703	0.000364652	0.000138022	0.000698605	-2.6855e-05	0.00359281	-0.00225231	0.0028925	0.000170978	-0.00934939	0.000597319	-0.000316623	0.000894848	-5.19769e-05	-9.1384e-05	0.000713422	0.000726578	-0.00173729	-0.000146699	0.000223651	-0.00570277	0.00261984	-0.00126664	-0.00207865	0.000216868	0.000500084	0.0112875	-0.00219283	0.00120594	0.00055209	-0.000185133	0	0	7.78068e-05	0	-9.52917e-05	0.0353387	-1.9977e-05	0.000292254	0.000176284	0.000135605	-0.00156897	0.000447361	0.00222361	-0.000426785	-8.6283e-06	-6.25336e-05	-3.41911e-05	0.00828583	0.00271897	-0.000148948	-3.77366e-05	-0.00119336	-0.000357191	0.00948512	-0.000159906	0.000789555	-0.00162262	0.000365688	-0.000137065	0.00203104	-0.000719766	-7.20646e-05	0.000166595	-0.000912277	0.0148426	-5.79763e-05	-0.00088768	-0.000501178	-0.00158401	2.955e-05	-0.000178908	-0.00019976	-0.00218083	-0.000464078	0.000172129	0.000106236	-0.00013891	0.00166338	-0.00218308	0.0584903	6.55779e-05	-0.00136806	-0.000401284	-0.000280143	-0.000468404	-0.00132981	-0.00311561	-0.0021278	-5.97468e-06	0.00955018	-0.00311866	-0.000872617	0.00018433	-0.00447025	-0.000527447	0.000112655	-9.73012e-05	-0.000326872	0.000255642	0.000234333	-0.00225747	-0.00124884	-0.000173437	0.000256326	-0.00117469	-0.000244486	-0.00160578	-0.000957179	0.00929544	7.15109e-05	0.00256429	-0.000767755	-0.00214307	-0.00012153	-0.00016531	-4.15886e-05	0.000236737	-0.000631626	0.00808172	-3.648e-06	2.76813e-05	0.00997367	-0.00307814	0.0118557	-0.000706886	-0.00104124	-0.0015524	-0.000542071	0.00286053	-0.000492231	0.000798831	0.00907706	3.2296e-05	-5.81191e-05	-4.73792e-05	-0.000390806	-0.000123663	1.49612e-07	0.000325323	3.13835e-05	0.000442146	-0.000612528	-4.7825e-05	0.000783522	0.00513849	-0.000474189	-0.000145567	-0.00408849	-0.000399189	-0.000214276	0.023583	0.00445177	0.0027849	0.0043905	0.000560563	0.00931656	0.00289923	0.0102196	-0.00077459	-0.000618473	0.000619772	-0.00518808	-0.000982986	0.000481607	0.00176237	-0.000568709	0.00164851	0.000940889	0.0016831	-0.00251679	-0.00444398	0.0369919	0.0432808	-0.0589216	0.000402866	-0.00664506	0.00591506	-0.00095417	0.0100602	0.000716092	-0.00115759	0.00269478	-0.000808106	-0.000402444	0.0011955	0.000954647	0.00186805	0.00340566	0.0086717	-0.00309091	-0.000221281	0.00185507	-0.00785481	-0.000835776	0.00524542	-0.00107572	-0.000169921	-0.00347606	-0.00438522	0.00012997	-0.00285399	2.64904e-05	0.020049	0.00413486	-0.000171259	0.00410487	0.00768405	0.0224299	0.0289198	-0.000564559	0.00325232	0.00255125	-0.00168089	0.000804921	-0.00119779	0.000883856	0.00704711	0.000367736	-0.000230679	-0.00370608	0.00148359	0.00807485	0.00499057	0.00116307	-0.00792896	0.00311928	0.0206884	-0.00097823	0.0082459	0.000967479	0.00144616	0.0135254	-0.00327612	0.00386398	0.00448263	0.00201598	0.00433477	-0.00343993	0.00376868	0.00906048	-2.26544e-05	-0.00907606	0.000144105	-4.81182e-05	-0.00163257	0.00392404	-0.000238352	-0.00392736	-0.00316464	-0.0192397	-0.00144491	-0.00194734	-0.00116801	0.00645465	0.000816624	-0.00107628	0.00858992	2.35402e-05	-0.000214209	-9.44784e-05	0.00807946	-0.0465188	-0.0432262	0.000723136	-0.00681917	-1.46167e-05	0.00536237	0.00242501	-0.000337056	2.69779e-05	-0.00049037	-0.000176313	-0.00012825	-0.00230841	-2.31788e-05	-0.000106114	-0.00264332	-0.00340101	0.00128209	3.99733e-05	5.99384e-05	-3.62644e-05	-6.64012e-05	-5.18205e-05	0.0001347	0.00113873	-0.000583623	-0.000144904	0.000160992	-1.25675e-05	-0.0043774	0.000354775	-6.17482e-05	-0.000470425	-0.000618449	-0.000401121	-0.000551561	0.0042552	-0.000777594	-5.7208e-05	-0.00199198	0.000183299	0.00181148	0.000515042	0.0021084	-0.00173506	-8.22752e-05	0.000208044	0.00330525	9.96551e-05	-0.000160178	-0.000152196	-0.00159161	-6.31986e-06	0.00103666	-0.00178402	0.000796327	3.56366e-05	0.000409041	0.000323841	-0.000254455	0.00183146	-1.3327e-05	-3.42803e-05	0.000791345	0.00573237	0.00205769	0.00037148	0.000622895	-0.000110916	-0.00101691	0.000378992	0.000618594	0.000203095	0.00159336	-0.000121508	-0.000179626	-0.00580704	-5.30808e-05	2.72907e-05	0.0120431	-0.000275644	0.00193691	0.0028781	0.00103714	-7.04775e-05	0.00360155	0.000227844	0.000416285	-2.19708e-05	0.000324822	4.74822e-05	-0.000654691	-0.00088695	0.00167111	-0.00113014	6.21615e-05	0.00239936	0.00387272	0.000308146	-9.00201e-05	0.00592106	0.0050315	-0.000418523	-0.0111937	0.00271727	-0.000168509	0.000273972	8.61231e-05	-0.00061494	0.000168897	-0.000845811	-5.45827e-05	0.00341822	0.000718218	6.34277e-05	0.0133381	7.1561e-05	-0.0002938	0.000174171	-0.00231422	-8.88599e-05	-8.72871e-05	-0.000163461	-0.000454176	0.000225789	-0.000643318	0.000200507	-0.000414935	0.00332423	0.00325248	0.000705386	-6.47178e-05	-0.000289141	-0.00044771	0.00196051	2.27755e-05	-0.00105064	-0.000988615	0.000463858	0.000840701	-2.71777e-05	0.000686728	0.000316718	0.00056149	-0.000185451	-0.000422915	0.0109969	-0.000295035	-0.000491994	0.00185626	0.00131632	-0.000144336	5.06526e-05	0.00218596	6.52809e-05	-0.000157984	0.00140356	0.00199489	-0.00077403	-0.00950472	6.18672e-05	0.000905519	-4.77657e-05	0.00239363	-0.000657787	0.00252577	0.00188179	-0.000501213	5.01061e-05	-0.00531053	0.000284709	-3.4999e-05	-0.000218416	-0.000139472	0.000771288	0.000190558	0.00103023	6.9531e-05	-0.000361861	0.00086932	0.000370402	0.00211205	0.000653766	-0.000116731	0.000322207	0.000517318	0.000236819	-0.00130368	-0.0035158	-9.33502e-06	-0.00031778	0.000216978	0.00146876	0.00150348	6.66949e-06	0.000629174	0.000220863	0.00176438	-0.00197797	-0.00141562	-0.00166137	0.00108738	0.000575994	-4.78205e-05	0.000131809	0.000185285	-5.57467e-06	8.89637e-05	-0.00328836	-0.0011271	-0.000956755	5.82914e-05	0.000187931	2.79484e-05	0.00138026	-0.0039218	0.000127533	0.00198382	6.90583e-05	-5.76462e-05	8.81811e-05	-0.000943206	0.000359807	0.000621453	-0.00141694	-0.00106102	0.000522795	-0.00110947	0.000103161	-0.000716566	0.000190606	7.78801e-05	-0.00433815	0.0016888	8.96731e-05	-2.00225e-05	-1.30705e-05	-0.00391547	0.000566645	-0.00592714	-0.000599396	0.0018633	-0.00059129	9.84109e-05	0.00130993	-1.16164e-05	-0.000175274	8.6566e-05	3.10105e-05	2.57122e-05	0.000270246	0.000168738	0.000262789	-0.000967099	-0.000792651	-4.80312e-05	-4.96272e-05	0.000232279	0.00337875	0.00121991	-0.000589542	0.00135694	-0.000471672	-3.71049e-05	0.000250032	0.00164429	0.000832934	-0.000621012	-0.00885757	0.000894887	2.71026e-05	3.34045e-05	0.00131749	-0.000262433	-0.00020057	-0.00076801	0.000100939	-0.000385775	0.000312825	0.00176764	1.76831e-05	0.000306782	-5.25004e-05	-0.00290663	-7.76543e-05	0.000687814	-0.000264112	0.00319092	0.000673146	0.000327231	-0.000138225	0.0089634	0.000276816	-8.53685e-05	-0.000508633	0.00126851	0.000255388	-8.1405e-05	0.000176321	-0.000354808	0.000161672	-0.000860491	-0.000488833	0.000551786	-0.00032206	-0.00317784	-0.000104422	-0.000173599	0.000567103	0.00184768	-0.000651443	0.000412388	-4.74424e-05	-0.000284648	-9.89202e-06	-0.00025086	-0.000620254	-0.00109845	-0.000818976	-0.0209597	0.00253499	-0.000353475	0.000524429	0.00100144	0.00230751	0.0051084	0.000173297	-0.0191238	-0.000589327	-0.000111416	-0.000128569	0.00038967	0.000649331	-0.00101299	0.00110961	-0.00240838	-0.000464049	0.00104699	0.0003186	-0.000893072	4.9707e-05	0.00137994	0.000498099	5.61172e-05	0.00166734	-0.00172515	-0.000232455	-0.000702052	3.16181e-07	-0.00601442	0.000843385	0.000222692	0.000516854	0.000229756	0.000162563	0.00645792	0.000250306	-0.000472184	0.000557296	-0.000495236	0.000263687	0.000156067	-0.000321635	-0.000434864	0.00228473	0.000877108	0.00263085	-0.000102705	-0.000729693	0.000780202	0.000190893	0.00093665	0.000177791	-0.000126721	0.000175082	-0.000267103	-0.000155974	0.000738962	8.03566e-05	-0.0032422	-0.000834253	0.000330457	-0.000715421	3.62673e-06	1.43114e-05	0.00043048	-1.02371e-05	0.000113063	-0.00414751	-5.46557e-05	-0.000197162	0.000441304	3.31562e-05	0.000824842	-0.000785502	-0.000116048	-0.00152066	5.77302e-05	0.000333989	0.000344527	2.07914e-05	-0.0234998	-8.05301e-05	0.00148963	0.000817919	9.25915e-05	5.22002e-05	0.000334712	0.00028191	-3.94183e-06	-0.00040321	-3.43062e-05	1.65054e-05	0.000265888	0.000702693	0.000152994	0.000548534	-0.0337045	0.00279795	-4.62895e-05	0.000604377	0.00385117	0.00013066	-0.000110942	-0.000575718	0.002296	-0.000143002	-7.97902e-05	0.000263658	0.00044754	9.39235e-05	-7.1822e-06	-0.00058499	0.000482108	-6.75199e-05	-0.00198629	-1.74559e-06	0.000866423	0.00360905	-0.000851939	-3.88434e-05	-0.0011112	-0.000896303	-0.000780632	-0.0868715	-0.00335697	1.47059e-05	0.000565941	-0.000646875	0.000714127	0.000190888	-2.05084e-05	-7.19808e-06	0.000875031	-0.000573344	0.000526701	3.6887e-05	-0.000227029	-0.00233473	0.00037988	-0.00019178	-5.21387e-05	4.83871e-05	0.00014242	0.000118268	-0.000135791	2.77186e-05	5.22917e-05	6.12561e-05	-0.000797749	-0.00115889	7.33436e-05	0.000102153	-0.0147945	0.00140615	0.00247008	0.00163741	0.000195839	-0.000105432	-0.000230138	0.0161753	3.35567e-05	-0.00060314	-5.66959e-06	8.4945e-05	-0.00334518	1.6577e-05	0.00011812	0.000111378	-0.000343407	0.000478061	-7.14639e-06	0.00274629	0.000844895	8.93791e-05	8.02893e-05	0.00155233	0.000315517	0.000183645	0.000289451	6.42827e-05	-0.00154282	0.00282765	-2.51183e-06	-0.000111038	-0.000147632	0.000569875	4.93562e-05	-2.78981e-05	0.000588635	-0.000806369	4.01917e-05	-0.00201249	0.000256354	0.000118496	5.64827e-05	-0.000433375	-2.8527e-05	3.03992e-05	-7.80895e-05	-0.000303374	0.00404402	-0.00197929	0.000186588	0.00076652	-2.832e-05	-0.00145551	0.0123194	8.50475e-05	0.00189631	-0.000246793	-0.000364768	0.000365494	0.00361113	0.000775001	0.00169789	-0.000298954	0.00105974	0.00325111	-0.000340897	0.00144934	-5.38189e-06	-0.0028398	0.0012527	-0.000828334	-0.000136988	-0.00142049	-1.61644e-05	0.000103899	-0.000269252	-0.00258103	0.000173808	-0.000151052	0.000243912	8.36715e-05	0.000872051	1.30733e-05	9.85123e-05	0.00103483	0.00038329	5.27238e-06	-0.000192087	0.000296034	-0.00106072	0.00142766	-0.000315766	0.000104581	0.000651013	0.000193962	0.000230555	-3.99192e-05	-0.00355023	-0.000667168	0.000181982	0.000327495	1.04624e-05	-0.000392645	-6.93704e-05	-0.000204305	0.000651712	-0.000173879	-3.32465e-05	0.000205513	0.00025827	-8.21067e-05	-0.0232111	0.000407352	0.000425981	-8.16603e-05	-1.01404e-05	-0.000812457	-0.000438934	0.000429639	-3.36242e-05	-0.00253046	-0.000354141	-0.000358043	-0.00021876	0.000968274	0.00442504	-3.51542e-05	0.000253453	-6.1534e-05	-9.05264e-05	-0.00129745	0.0256111	-0.000162954	0.000370015	-0.00566287	0.000136148	0.00312292	-0.000611921	-0.00290103	6.47557e-06	-0.000418175	-0.000199538	0.000127912	0.000269979	0.00109855	-0.000174359	0.0207177	0.00157193	0.000564779	-0.00967902	-0.000454522	0.000242168	2.07979e-05	0.00399247	-2.79831e-05	-0.00039227	0.00135026	0.000227214	-0.000977277	-5.40694e-05	0.000120548	0.000297958	-0.000195771	-5.17973e-05	0.00111394	-0.000149748	0.000327628	0.00149858	0.0002045	0.0115836	-0.00333505	-4.1636e-05	0.000165807	-0.00320554	0.000536119	0.000559488	-0.000923999	0.000216026	0.000121023	0.00188199	-3.50665e-05	0.000280314	0.000400856	-0.000663653	-0.000818715	0.00484435	0.00106039	0.00319278	0.000101707	5.06186e-05	3.13705e-05	-0.00249323	0.00403184	-0.000646622	-0.000126837	-0.00147714	0.00372328	0.000533041	0.00140222	0.000326323	0.000168513	0.000137754	0.0010077	-0.00442017	-0.00111662	4.21628e-05	-5.50165e-05	-2.72467e-05	2.81265e-05	0.000121768	0.0014548	0.000385657	0.000817708	-0.00502586	0.00121597	-5.47711e-05	0.000281362	-0.00050554	0.000971439	-0.00100433	0.000482245	-0.00193944	NA	NA	NA	NA	NA	NA	NA	NA	NA	NA	NA	NA	NA	NA	NA	NA	NA	NA	NA	NA	NA	NA	NA	NA	NA	NA	NA	NA	NA	NA	NA	NA	NA	NA	NA	NA	NA	NA	NA	NA	NA	NA	NA	NA	NA	NA	NA
x30MCx2919	0.00347929	0.0051429	0.00616614	-0.00410378	-0.262985	0.000452203	0.0173814	0.000610804	-0.000721355	0.0506665	0.00287999	-0.00152251	0.00544109	0.0077467	0.0121138	0.00802916	0.00740221	0.00554157	0.0104783	0.00863012	0.00679397	0.000543028	-0.0156764	0.00810094	0.0334113	-0.00952788	-0.00509909	-0.0109736	0.00467568	0.0117086	0.0316001	-0.0238044	-0.00812141	-0.00830199	0.0610335	0.00432171	0.00315481	-0.0220014	0.00249976	0.000235569	0.00055877	0.00341524	0.00590659	-0.00495938	-0.00275987	-0.000265751	-3.80506e-05	-0.00110712	0.00723382	0.023546	0.00124687	0	0	0	0	0	0	0	0	0	0	7.08747e-05	0	0	-3.94027e-05	-0.000170928	-0.0310848	0.0248818	0.0136335	0.0441718	0.000498253	-0.0131221	-0.0031842	-0.0100536	0.00354332	0.000299848	0.0501165	0.0100779	9.38158e-05	-0.014009	0.0336144	-0.000254572	-0.000142235	0	0	0	0.00338651	0.00915338	0	0	0	0.00108772	-0.0173596	-0.00687914	0	0.000303494	0.00233606	0	0.00691866	0.000605951	0.109363	-0.00140049	-1.43341e-05	-0.000660177	-0.00467653	5.91985e-05	-0.000525515	0.00259597	0.00109275	0.034971	-0.000589573	-5.06219e-05	0.000232684	-0.00031515	-0.00770603	2.0103e-05	0	0.00451855	0	0	0	0	0	0	0	0.0264972	0	0.000173751	0	0	0.0341226	0	0	0	0	0	0	0	0	0	0	0	0	0	0	0	0	0	0	0	0	0	0.00593991	6.56263e-05	1.72217e-05	-0.00423352	0.00317925	0.000210748	-0.00043645	-6.62068e-06	0	0	0	0	0.0146754	0	0	0.00681695	0.000634281	0	-0.00226619	-0.000300091	-0.00114952	-8.55594e-05	-0.00415845	0	0.00830076	-8.03558e-06	0	-0.000422639	0	0	0	0.034376	0.000152108	0	0.106046	-0.00611398	-3.79491e-06	-0.00586797	-0.000444677	-6.84862e-05	0	0	-0.000266396	-6.2789e-06	-2.85272e-06	-1.63188e-05	0	-0.00367897	0	-0.00034184	0	0.0112485	0.00225884	0	0	0	0	0	-0.00087929	0.000197499	0	0	-0.00677655	0.000561732	0.0242401	0	0	0	0	0.00719709	0	0.0244849	-0.000987453	0	0	0	-0.00174275	-0.000759232	0	0	0	0	-0.000450416	-0.00724391	0	2.00415e-05	0.00972854	-0.000172287	0.00113702	-0.0199028	-8.04009e-05	-0.000887262	0.000547791	-0.00011612	-0.00494112	-7.81189e-05	-9.91386e-05	0.00028071	0.00518919	0.000399738	0.000522673	0.000300095	-9.10601e-06	0	-4.07507e-05	-0.000130763	0.00022829	0.000234989	-0.000105524	-0.000104607	0.000474811	0.000337169	7.04694e-05	0.0137503	0.000154864	0.000380591	-0.0227917	-0.0250235	0.00253232	0.00177973	0.00487751	0.0253407	7.2234e-05	-0.000677675	0.0233979	0.000664796	0.036603	0.0448647	9.24725e-06	-0.0061931	-0.0366152	-0.000353014	0.000222072	-0.00144573	-0.000551962	0.00830927	-0.00925547	-0.0130006	0.00418138	0.00524981	0.00410662	0.034976	0.00915688	0.00132496	8.31704e-05	-0.0272557	-0.000931685	0.000945492	-0.000461959	-0.00565757	-0.000946533	-0.000125573	-0.00085243	0.0119003	0.00104756	-6.967e-06	0.0260695	-0.00137245	0.0176685	0.00048241	0.000332225	-0.000109031	0.00864939	0.000720222	6.95302e-05	9.48833e-05	0.000718175	0.000411163	0.00726986	-0.00156832	-0.00444679	-0.00046339	-0.00561832	0.000819499	0.000351753	0.000682662	1.37065e-05	0.000201822	0.000506008	0.00115598	0.00162487	0.000151764	0.000141327	0.00117268	0.00173744	-0.00021426	-0.00134858	0.000823241	0.000278819	0.0134352	-0.00197863	0.0116116	0.00035288	0.000484967	0	0	5.65695e-05	2.36416e-05	-0.00185718	0.0152774	-2.63428e-05	9.1372e-05	0.000171258	0.000212721	-0.00187266	-0.000441688	-0.00212905	0.000163598	5.51259e-06	-2.69793e-05	1.21546e-05	0.0159674	0.00299257	7.21604e-05	-0.000280002	0.00439341	0.000582036	-0.0132979	0.000163354	-0.000839291	-0.00171209	-0.000375119	-0.00130401	-0.000170011	0.000352171	0.000333404	-0.000596979	0.00396594	-0.0162497	0.000283118	-0.000233232	0.00154671	0.000366091	8.67898e-07	-4.18493e-05	-0.00079316	0.000750664	-0.00038287	0.00125617	1.98479e-05	-0.000123812	0.00184622	0.0122797	0.0624449	-1.39463e-05	-0.000357482	0.00070479	0.000200495	0.00449535	-0.000226642	0.00635907	0.00302091	7.57709e-05	-0.00075092	-0.00212538	-0.000511195	5.34827e-05	-0.000993695	0.000746688	-2.44517e-05	-9.58361e-05	0.00171063	0.000212252	0.000777624	0.000200808	-0.000418444	-7.20215e-05	-0.00153979	-0.000359743	8.90344e-05	0.00221754	-0.000652787	-0.00282591	1.91069e-05	-0.000212163	-0.000115487	0.00284329	-3.30655e-05	3.26745e-05	7.42096e-05	0.00124383	-0.00178792	-0.00512067	-0.000125843	-4.96144e-05	-0.00335956	0.000666916	-0.00519659	0.0024878	0.000491355	-8.92266e-05	-0.000720476	0.00330059	2.5067e-05	0.000705893	0.00831192	4.49397e-06	0.000109902	-3.0722e-05	0.000348489	-0.000145881	0	0.0004084	0.00017257	0.000916416	0.00142872	-6.97958e-05	-0.000830035	-0.0222132	0.000394973	0.000299099	0.00279758	0.000667473	0.0001307	NA	NA	NA	NA	NA	NA	NA	NA	NA	NA	NA	NA	NA	NA	NA	NA	NA	NA	NA	NA	NA	NA	NA	NA	NA	NA	NA	NA	NA	NA	NA	NA	NA	NA	NA	NA	NA	NA	NA	NA	NA	NA	NA	NA	NA	NA	NA	NA	NA	NA	NA	NA	NA	NA	NA	NA	NA	NA	NA	NA	NA	NA	NA	NA	NA	NA	NA	NA	NA	NA	NA	NA	NA	NA	NA	NA	NA	NA	NA	NA	NA	NA	NA	NA	NA	NA	NA	NA	NA	NA	NA	NA	NA	NA	NA	NA	NA	NA	NA	NA	NA	NA	NA	NA	NA	NA	NA	NA	NA	NA	NA	NA	NA	NA	NA	8.4683e-05	-0.003656	-0.00411483	-0.000532264	0.00139635	-0.000520169	-2.17013e-05	-8.80355e-05	0.0019353	4.61973e-05	-0.000102525	0.00111128	-0.000762055	0.000997437	7.62862e-05	5.72127e-05	3.51439e-07	9.23772e-05	-0.000314592	-0.00107974	-0.000223852	0.000269548	-0.000115244	3.18238e-05	0.00082394	0.0019352	9.6726e-05	-3.49145e-05	-0.000411864	0.000349557	0.000118462	0.000122865	0.00344537	0.000639076	0.000228288	0.000486559	9.79013e-05	0.00184784	0.000818514	0.00204122	0.00606811	-0.000268823	-0.000449498	-0.00520168	0.0002395	-0.000335221	0.000100965	-0.000811254	-0.00116911	-0.00107375	0.000257087	0.000357144	-0.000401615	0.000305878	-0.000691346	-0.000240428	0.000315505	0.000678323	3.22346e-05	0.000440731	0.00494558	0.00336837	0.00068038	0.000103977	-0.000566409	0.000436417	-0.000220799	-0.000356332	0.000431275	0.00141278	-0.00014819	5.56235e-05	-0.0117938	3.43523e-05	-0.000374121	-0.0017326	-0.000152616	0.00241375	-0.00208604	-0.000310553	-0.000176125	0.00454099	-0.000117174	-0.000847296	0.000103486	0.000330196	-0.000131543	-0.000826059	-0.000427909	-0.00455833	0.00127319	-1.18452e-05	-0.000850185	-0.00242499	-0.000112979	-0.000234805	0.00273118	0.00661815	-0.00588686	-0.000295274	0.00265031	0.00139974	0.00252329	7.80056e-05	0.000939245	0.000133301	-0.000647147	9.27284e-06	0.00515678	0.00109005	0.00016483	0.00905793	-1.86846e-05	-0.000266884	-0.000179147	0.000596709	0.000171218	0.000141069	-2.94067e-05	-0.000544884	0.000512805	0.000165936	0.00056986	-0.000524437	-0.0213261	0.000491271	0.000170814	-0.00143154	0.00157831	5.29633e-05	0.000585201	0.000132457	0.000252542	0.00017659	0.000744801	0.00188256	-0.000307831	0.000111838	0.000600428	-0.000294505	-9.24621e-05	-0.00102439	0.00837074	0.00107171	0.000110881	0.00218839	0.000364772	-0.00285706	0.000199041	-1.65716e-05	1.19302e-05	4.74324e-05	-0.000559551	0.00222597	-0.000538139	0.00216255	5.11274e-05	6.32549e-05	-9.987e-05	0.000966945	1.36984e-05	0.00520263	-0.000146787	-0.000608699	-9.82713e-05	0.00322538	0.000522149	-3.23123e-05	-0.000284067	0.000175431	0.000789522	0.000540625	0.000516491	-6.17173e-07	-0.000734827	-0.000457355	0.000544804	0.00135533	0.000517187	-1.55733e-05	0.00135244	-0.00114821	-1.97907e-05	-0.000495135	-0.00302338	-3.3896e-05	-4.68459e-05	0.000130687	0.00120977	-0.00082037	-2.23642e-05	0.000653213	0.00057733	-0.00015385	0.00159866	-0.00162035	0.000328153	0.00273497	0.000887436	0.000175677	1.18062e-05	0.000254764	0.000206435	0.000381504	0.00130052	0.00116018	-0.00061317	0.000143634	0.000104889	1.67078e-05	0.0015722	0.00155319	-0.0016212	0.0011181	0.000131146	-0.000381415	8.50271e-05	0.000346164	0.000541664	0.000245461	0.00053694	0.000543721	0.000867582	-0.000616064	0.000291505	0.000942114	-0.000998511	0.000235305	0.00183609	-0.000360868	0.000210426	-0.000201267	0.000186472	0.00116816	0.00144354	0.000515616	-0.00051957	0.00375151	-0.000272835	0.000271182	0.00233653	-0.000591444	1.82308e-05	7.49845e-05	0.000216265	0.000270513	-0.000166111	0.000120533	0.000309629	0.000286922	-0.000859873	-0.000791912	-0.00053331	0.000133015	0.000511213	-0.00198704	0.000134353	0.00536137	-0.000316994	5.9173e-05	-0.000157066	-0.00239667	0.000165295	0.000317226	0.00148776	-0.000635582	9.79271e-05	0.000194656	-0.000591963	3.50548e-05	-0.000606448	0.00108257	0.000336683	0.000651532	0.000193394	-0.000153281	8.61261e-06	0.00021817	3.21297e-05	-0.00406635	0.000647533	-0.000514216	0.00132605	-0.00222694	0.000699693	0.000333374	0.000553604	0.00688293	0.00019125	0.000171116	0.00183368	-0.000439713	0.000543895	4.65184e-05	0.000963383	0.000222468	-0.000129162	-8.51437e-05	0.000210544	-0.000993821	0.000157226	-0.00264676	0.000735697	-0.00046254	-1.51455e-05	0.00129382	0.000430595	-0.000677632	6.56046e-05	-0.000232183	-2.75274e-05	0.000229166	0.000310481	0.000190585	-0.000502784	0.000297212	-0.00240893	-0.000556021	0.000294411	0.000695617	-0.00147816	0.00394723	0.000510223	-0.0192003	-0.000598607	-0.000335529	-0.000119403	-7.98713e-05	0.000744569	0.000459978	0.0013491	0.00215281	-0.000178275	0.00118283	-0.010266	-0.00122594	-0.000121809	-0.00188354	0.000117311	0.00060248	0.00195183	-0.000326887	-0.000160315	0.00153255	-0.000747497	-0.0025703	-0.000303974	0.000253368	0.000496606	-0.000701187	0.000274541	0.00321864	-5.55199e-05	-0.00106796	0.00115733	0.000275524	0.000192895	1.19023e-05	0.000231514	0.000189321	0.00359637	0.00107142	-0.00126217	-4.71937e-05	-0.000576045	-0.000440072	0.000269966	0.00080569	-1.45849e-05	5.33607e-05	0.00030119	-2.04785e-06	8.78093e-05	-0.00080346	-0.00115255	-0.00383945	0.00144821	0.000469316	-0.000319452	0.00010521	-0.000347708	0.0025602	-3.48169e-06	0.000141636	0.000326487	0.000445537	-0.000193904	0.000719046	5.69492e-05	1.73244e-05	-0.000406024	-1.14009e-05	2.87143e-05	-0.000420793	0.000840658	0.000432349	2.55207e-05	0.0046212	-9.98971e-05	-0.000630558	-0.00106188	0.000264303	0.000222483	-0.000281795	0.000682628	-4.94226e-05	0.000754587	-0.000322904	-5.63671e-05	6.31372e-05	0.000850893	-0.000154197	-0.00073247	0.0487212	-0.00231728	0.000237118	0.000522728	0.00581954	3.47192e-05	-2.16605e-06	-0.000702731	0.00141329	0.000276905	-8.02004e-06	-0.00134392	0.000475183	0.000816735	0.00141166	0.000131318	-4.24637e-05	-0.000101037	0.000439313	4.48969e-05	0.000783041	-0.00109349	0.000500546	0.000200686	-2.23801e-05	0.000841911	-0.000130492	0.0103572	0.00306132	0.000236542	0.000715462	-0.000347724	4.22477e-05	0.000349527	-1.72527e-05	1.97642e-06	-0.00120098	0.000424386	0.000435515	2.46167e-05	7.94395e-05	-0.00157501	0.000656291	-0.000798039	0.000210529	-4.03667e-06	0.000193855	0.00081576	-8.73832e-05	3.55708e-05	-1.81196e-05	0.000252864	0.000170941	-0.00280169	-0.000177021	0.000201664	0.00248695	-0.00220323	0.00269054	0.00146972	0.000246614	-1.38468e-05	-0.00063272	0.0135633	0.000193607	-0.00124045	0.000148385	0.000211326	-0.00291091	0.000208109	-0.00099003	4.21848e-05	-6.33754e-05	0.00154114	0.000116742	0.000604802	0.00115785	-0.00135494	-3.25035e-05	-0.000358533	0.000768493	0.000202567	0.000308234	-9.15507e-05	-0.000954913	0.00278625	0.000146252	0.00091926	0.000134939	0.000420812	5.45979e-05	-0.000603937	0.000825987	5.70655e-05	-0.000165638	0.000159416	-0.000431428	-0.000446405	6.07508e-05	-0.000877289	1.05995e-05	1.4923e-05	0.000177753	0.000554883	0.00203321	0.000736201	1.39793e-05	0.00064059	5.19638e-05	-0.000242534	-0.00176887	1.33518e-05	0.0012685	-0.000616751	-0.000720495	0.000428035	0.00543821	0.000813446	-0.0371083	9.48319e-05	-0.00410463	0.00243485	-0.000467117	-0.00226088	0.000480118	0.00101732	-0.000614412	0.00012171	-7.15784e-05	-0.00324711	-2.83717e-05	0.00167742	-0.000287029	-0.000828158	-8.3807e-05	0.000883227	-0.00012135	5.44175e-05	0.000421425	8.06153e-05	-0.000254288	-0.000372652	0.000379616	0.000172408	0.000355622	-0.000859152	-0.00114194	0.000636547	-0.000581372	0.000179465	0.000944164	0.000198305	0.000168042	0.000218548	0.00130854	-0.00111448	-0.000170774	-5.18471e-05	-4.34024e-06	0.000108285	-4.958e-05	-0.000157214	-0.00206011	-4.02511e-06	0.000122428	0.000502166	0.00018745	0.000694009	0.0039472	0.000402848	-0.00193259	-0.000134177	9.23734e-06	0.000267323	0.00121847	0.000696182	-0.00116445	0.00421414	0.000158044	6.28206e-05	0.000102487	0.000807583	0.00416253	2.55642e-05	0.000416365	-0.000440973	-0.000745843	0.000690837	-0.0310624	3.337e-05	-0.000156138	-0.00244065	-2.20665e-05	-0.00214833	-0.000615269	0.00024938	-0.000104146	0.000191858	0.000216764	-0.000101921	0.000480409	0.000426569	-0.000167336	-0.0106138	-0.00229503	-6.804e-05	0.00426739	0.00019622	8.74674e-05	2.46002e-05	0.00537346	0.000896764	0.000748911	0.0013768	0.00020139	0.00046578	-0.000326457	0.000146221	0.000306307	0.000182986	-8.35719e-06	-0.00179466	-0.000422878	0.000397827	0.0030989	0.00154574	-0.0016333	0.00178697	7.86122e-05	-0.000532251	0.000590354	2.22646e-05	4.36982e-05	0.00132768	0.000201811	9.43568e-05	0.00145564	-0.000958914	0.000250443	0.000672909	-7.74908e-06	-0.00131426	0.00300289	0.000333995	-0.00281266	-0.000254001	3.33084e-05	2.76797e-06	0.00970953	-0.000663674	-0.000340017	-0.000566356	-0.00276567	0.000606258	0.00161434	-0.000410268	0.000811217	8.42935e-06	4.03105e-05	0.000113276	2.70611e-07	-0.00252729	0.00220252	-0.000282388	-0.000306817	0.00014449	-0.000219015	-0.000708427	0.000736538	-0.000747605	0.00698596	-0.00258235	-0.000223805	0.00050357	-0.000233889	0.00054423	0.000243221	-0.000432389	0.00075433	0	-3.79855e-06	0	-0.0018554	0	0	0	0	0.00235486	-0.00330299	0.00140522	0	-0.00539311	0.00293386	8.38366e-05	0	0	0.0801136	-0.00549935	0.0174147	-0.0103244	0	0.0108063	4.58118e-06	0	0.00326192	0.000335637	-0.0836447	-0.000114444	0.00145377	-0.00354365	0.0526777	0	0	6.95419e-06	0	0	-0.00719144	0.0858242	-0.0225645	0.0130635	-4.39202e-05	-0.00352293	-0.00285895	-0.00266208	0.00771507	-0.0280355
x30MCx2534	0.00410939	-0.0410101	-0.0101914	0.00203745	0.0315801	-0.000545904	0.0173246	0.00106934	-0.00192378	0.0534942	0.000836578	0.000515241	0.000929128	0.0079125	-0.0643647	0.00621705	0.00698116	0.00415962	-0.00272895	0.00846395	0.00632455	0.000445048	0.0473434	0.00547121	0.0364947	-0.0106697	-0.00405761	0.00801432	0.00153295	0.0147293	0.0206586	-0.0191138	0.00157443	0.0035974	0.05791	0.0032453	-0.00967005	0.00752656	0.0116318	0.000740186	0.00170108	0.00869418	0.00642193	-0.000430616	-0.00337768	0.000267333	0	0.00108957	0.00829854	0.0230989	0.000453765	-0.00010835	0	0	0	0	0	-1.1023e-05	0	0	0	-6.86052e-05	0	0	-1.49371e-05	-0.000206102	0.0538063	0.0232912	-0.0132529	0.0476095	0.000474477	0.074722	0.0190149	0.110954	0.00555751	0.000304516	0.0505885	0.00962003	0.000167341	-0.0150634	0.0334373	0.000123102	0.00241416	-1.7998e-05	0	0	-0.00119579	0.0113188	0	0	0	0.00105861	-0.0142498	0.00373508	0	0.000350116	0.00284189	0	0.00725998	0.000640922	0.228584	-0.00115733	-1.40844e-05	-0.000690623	-0.00254459	0.000120561	6.399e-05	0.00291382	0.00107599	0.0395277	0.00152971	6.13023e-05	0.000243259	-0.000355544	-0.0031871	0.000106358	3.64668e-06	0.041208	0	0	0	0	0	0	0	0.0255943	0	-0.000472358	0	0	0.0451902	0	0	0	0	0	0	0	0	0	0	0	0	0	0	0	0	0	0	0	0	0	-0.0588112	0.000250671	4.90251e-05	-0.00204225	0.00292093	8.72053e-05	-0.000369154	-1.66922e-05	0	0	0	0	0.0177977	0	0.000127851	0.00620996	-3.06684e-05	0	-0.00185619	-3.05269e-05	0.00055946	8.27698e-05	-0.00494813	0	-0.0136524	0	0	-0.000436148	0	0	0	0.0339417	0.000145868	0	-0.0526336	-0.00620097	0	-0.00470396	-0.000439176	-8.52444e-05	0	0	-2.60845e-05	0	-5.31453e-06	-1.41701e-05	0	-0.00311031	0	-0.000272423	0	0.0076588	0.00188755	0	0	0	0	0	-0.000758301	-2.27428e-06	0	0	-0.00571146	0.000733058	0.0233038	0	0	0	0	0.00729853	0	-0.0121168	-0.00140335	0	0	0	-0.00205731	-0.000606443	0	0	0	0	-0.000947829	-0.00843919	0	4.14022e-06	0.0124659	-0.000195425	0.00104887	-0.0193637	0.000755723	-0.000842994	0.00079626	-0.00283557	0.0131892	-2.97425e-05	4.0937e-05	0.000458952	0.00173911	0.000671215	0.000272118	7.81146e-05	4.4561e-05	2.35604e-05	-1.14646e-05	8.03616e-05	0.000381561	0.000508774	0.00158797	-0.00014592	-0.000344149	0.00096592	-0.00220739	0.0156302	-0.00189374	0.000964339	0.0454892	-0.0233237	0.00702913	0.00139412	-0.00143266	0.0367205	1.75674e-05	-0.000187173	0.0268652	0.000925934	0.021802	0.0429711	4.41182e-05	0.016637	-0.0300038	0.00156574	1.16596e-05	-0.00186386	0.000505714	0.00579437	-0.0116297	0.0300934	0.00467013	0.00641781	0.00146791	0.0356276	0.00745672	0.000467496	0.000125174	0.0360811	0.00037061	0.000624055	0.000687204	0.017773	-0.00202448	-0.000300972	-0.00082597	0.0141687	0.000635819	0.000543345	0.0286622	0.00275628	0.016865	0.000457446	0.000290851	0.00045518	0.0081943	-0.0007815	-0.000138945	-0.000112855	-5.93536e-05	0.000690231	0.00536532	0.00605758	-0.00337187	5.12897e-05	0.00322399	0.000365104	0.000777489	9.5305e-05	-1.42964e-05	0.000101038	0.000186221	0.00112178	0.000782725	0.00158507	-0.000183661	0.0040108	0.00163753	-8.21219e-05	0.00185395	0.00015245	0.000558359	0.00995017	0.0103194	0.000283196	0.000453245	0.0010269	0	0	1.06692e-05	0	-5.63079e-05	0.0207008	9.57462e-05	-0.000418797	0.000199328	0.00016019	-0.00190887	-0.000274132	-0.00116551	-0.000918375	5.03962e-06	-9.78037e-05	5.66613e-06	0.0112104	0.00175633	2.84188e-05	-0.00109089	-0.000482235	-7.01634e-05	0.010678	-0.000269793	0.000892203	-0.00178767	-0.000585763	0.000364047	-0.000760523	-0.000837577	-0.000356412	-0.000881043	-0.00106517	0.015094	-4.37531e-05	-0.000688444	-0.000516142	-0.00146093	0.000208783	-0.000196638	-0.000721859	-0.00265088	0.000779941	-0.000470112	0.000167609	-0.000390155	0.00256733	-0.00324258	0.0583704	8.39804e-05	-0.00105521	-0.000466615	-0.000427096	-0.00116725	-1.71292e-05	0.00732625	-0.00784229	-3.2672e-05	0.0144289	0.000238763	-0.000624425	0.000101714	-0.00627397	-0.000482325	3.13402e-05	-0.000161341	-0.00033699	0.00068844	5.73159e-05	-0.000231009	-0.000758645	0.000179214	-0.000789173	-0.000526217	1.10551e-06	-0.00115118	-0.000870173	-0.0144986	0.000259195	-4.72041e-05	-5.61382e-05	-0.00325397	-3.38916e-05	7.85552e-05	-2.9395e-05	-0.00629638	-0.00012491	0.00612931	-1.68231e-05	-0.000210822	0.0164361	0.000776446	0.00872549	-0.000927276	-0.0010423	-2.01598e-05	0.000918513	0.00280595	0.000166361	0.000669073	0.00773058	1.77693e-05	-0.000252998	-4.74977e-05	-0.000507832	-0.000144142	0	0.000575367	5.33795e-05	0.000634567	-0.000879364	0.0012555	0.00136182	0.0066942	-5.82231e-05	9.98265e-05	-0.00252924	-0.000163686	0.000448637	-0.00459181	0.00421545	-0.000600345	0.00391814	0.00195084	0.00748566	0.00590377	0.0065524	-0.00012583	-0.00118588	-0.00201284	-0.00188185	-0.00195464	0.00098824	0.0016926	0.00036672	-0.000409148	-0.00321692	-0.0101083	0.00378592	-0.00979079	-0.077666	-0.028865	-0.0883446	-0.00061419	-0.00851361	-0.00269298	0.00108561	0.0110981	-0.00104768	-0.00118421	-0.0047881	-0.00117084	-0.00159952	-0.00419558	-0.000967907	0.000986669	0.00224047	0.0233081	-0.00125423	-0.00588307	-0.0651181	-0.00251477	-0.00106123	0.00825051	-0.00103768	0.0015729	-0.00289665	-0.00256878	-0.000119199	-0.00456269	0.000554648	-0.00811026	-0.00190208	-0.000584956	-0.00722162	0.00739034	-0.0529833	0.0217707	-0.00444079	-0.0291696	0.00421612	-0.0244086	-0.0213082	0.0010813	-0.00111058	0.00221055	-0.0023168	0.000136649	-0.0146656	-0.0321882	-0.00548056	-0.00634837	0.00355329	-0.0147436	0.0102363	0.0421285	0.00149506	-0.0153008	0.0194181	0.00259678	0.0181888	-0.003551	0.00253638	0.00602482	-0.00551924	-0.00141265	0.00167041	-0.00858408	0.00939645	-0.00065859	0.0346399	-0.000876847	-0.00110375	-0.00172524	-0.014204	-0.00130667	0.00633772	0.00350634	-0.0160033	-0.00115703	-0.00205144	0.00419263	0.0015958	0.000694614	-0.00199493	0.00492699	-0.000240328	0.00122566	0.000676564	0.00827265	-0.0812823	-0.00151334	-0.00175298	-0.00785359	6.22963e-05	0.00829457	0.00291629	0.000488344	0.00101711	1.40731e-05	-0.000218209	-0.000304556	0.00232487	-0.000109685	-0.000117095	0.000446111	0.00179764	0.000764585	-0.00038712	5.31892e-05	3.48654e-05	-0.00013315	5.36348e-05	0.000513248	-0.000343652	0.000396513	-0.000201615	0.000123553	-0.00526524	0.000485349	0.000282818	0.000390908	0.000627412	-0.000934538	0.000352527	0.000175294	-0.00830699	0.000204031	0.000225742	0.0015131	-0.00023592	-0.0106565	0.000101389	0.00185477	-0.00155235	0.000132245	0.000198151	0.00265681	-5.44138e-05	0.000836008	6.78504e-06	-0.00130141	-0.000235628	-0.00126363	0.000602089	8.02182e-05	8.91368e-05	-7.91067e-05	-0.000316574	-0.000402398	-0.00193636	0.000301778	0.000207101	0.0002533	0.00423033	0.00266358	-0.00368811	-0.000224069	-0.000885439	9.1563e-05	0.000443597	0.000590554	0.000533022	0.00117068	0.000203651	-0.000775334	0.0137125	0.000162442	-0.00237992	-0.00143992	0.000277374	0.00105361	-0.00546779	0.00038891	-0.000342896	0.00183252	0.000856781	0.000865758	-1.83009e-05	-0.00145391	-3.32679e-05	-0.000639	-5.73514e-05	0.00184248	0.000963039	1.31375e-05	-0.000879011	-0.00199312	-8.88834e-05	0.000105544	0.00487985	0.00436532	0.000354741	-0.00197733	0.00208036	0.00223576	0.00248309	-0.000774609	-0.00019634	0.000160973	-0.000311645	1.78723e-05	0.00177576	0.000341038	9.95312e-05	-0.00522587	-0.00024174	9.65618e-05	-0.000134382	0.000464018	0.0021615	5.3174e-05	1.77929e-05	-6.57816e-06	0.000718455	-0.000124549	-0.000285739	-0.000439973	0.0041012	0.00102987	-2.09414e-05	-0.00140629	0.00064751	3.51528e-05	0.00171559	-8.7732e-05	0.000251815	0.000263268	-0.00689367	-0.000238431	-1.65745e-05	0.00034312	0.000465428	-7.07555e-05	3.7621e-05	-0.00045496	0.00183027	-0.00259566	0.000190054	0.000832037	7.61279e-05	-0.00744633	7.51958e-05	0.000475232	1.55326e-05	-0.000373054	0.00104223	0.00109672	-0.000488812	-0.00224411	6.27642e-05	0.00239208	-0.000468453	-0.00445948	-0.00591132	0.00426748	-0.000422611	8.70095e-05	0.00188538	-0.00303584	0.000737972	-0.000109591	-0.00029761	-0.000707852	0.0010657	-0.000286287	-0.00148424	0.000134827	-8.12651e-05	-0.000827063	0.000162358	-0.000247409	0.000603666	-8.57565e-06	-0.00118127	0.00041677	0.000905673	-0.00122353	-0.0026074	-7.89215e-06	0.000253389	0.000256411	0.000955405	-0.000438212	-1.10333e-06	0.000502514	0.000489288	0.000604725	-0.003408	-0.00085308	0.00194332	0.00327907	-0.00131916	-9.60675e-05	-0.00023149	-6.96534e-05	4.05768e-05	6.48641e-05	-0.00359912	0.00117781	-0.000392353	0.000754981	-0.000149654	3.2006e-06	0.00163511	0.00123177	0.000289964	0.00207969	3.08924e-05	-0.000127914	0.000171405	7.86618e-05	-0.000427752	0.000563173	0.000435015	0.000338535	-0.000490001	-1.94488e-06	0.000277501	5.45973e-05	-3.50414e-05	8.85949e-05	0.00628589	0.00163251	-0.000722886	-0.000153429	-3.10822e-05	0.00047537	0.00205689	0.00336494	0.00128645	0.00266404	0.000534309	0.000178765	0.00141957	0.000464805	-9.96726e-05	8.89761e-05	6.88694e-05	0.000169893	-0.000111014	0.000124185	0.000197925	0.00061842	0.000318454	0.000201498	-0.00075298	-4.44645e-05	-0.000516221	0.000174587	-0.000171101	0.0029857	0.000813766	-3.9059e-05	-0.000162167	-0.00122713	0.000824289	-0.000179384	0.00237366	-0.000150447	6.49049e-05	-6.40114e-05	0.000852292	8.05771e-05	-0.000138612	-0.00153026	0.000152635	-0.000744894	6.8084e-05	0.00179851	-5.09467e-05	8.31882e-05	0.000121185	-0.00387872	0.000256364	0.000811267	-0.000756386	-0.00302485	0.000321818	0.000290008	-9.72972e-05	0.00840968	0.000225654	-4.80804e-05	-0.00496555	4.48308e-05	0.00155123	-0.000118729	-0.00106893	-0.00200415	0.000230245	6.85391e-05	-3.56641e-05	-0.000986944	0.000279473	0.000798876	-0.000242744	0.00163709	0.000257535	0.00473213	0.00106625	-0.0015997	-0.00041084	-0.000392915	-1.48727e-05	0.000591169	-0.000613649	0.000250163	-0.000365816	0.000136077	0.00180191	0.00103907	0.000694075	0.000910481	-0.000974292	0.00859313	0.000249484	-0.0144016	-0.000475981	0.000281318	1.80159e-05	-2.66454e-05	0.000443677	0.000904988	-0.00317413	-0.00149802	-5.64242e-05	0.00114747	0.00168941	0.00110314	-9.63601e-05	-0.00356055	0.000524023	0.00014149	0.000461143	-0.000605219	-0.000234407	0.000419003	0.000155019	0.00238435	-0.000552441	0.00036964	0.00144445	-0.000424604	0.00042742	0.00575776	0.000293614	0.00112807	0.000655078	3.79806e-05	0.000129394	-0.00144461	-0.000437116	0.000853716	-0.0019704	0.00103307	0.0015311	-4.57076e-05	0.00157087	-0.000853303	0.000314375	0.000688518	-8.92243e-05	7.5524e-06	0.000254291	-6.6072e-05	5.52859e-05	0.00211345	-0.00112538	0.00334422	-0.000662721	0.00035163	0.000307546	-0.000733305	9.89001e-05	-0.000640102	3.91596e-05	-0.000333224	0.000350764	-0.000475304	-0.000362469	0.000201302	6.25286e-05	-0.000172136	-0.000454136	-0.000258128	-0.000869092	0.000669766	0.000392549	0.00052566	1.85913e-05	0.00175852	4.155e-05	-0.000671074	-0.000799417	-0.000132827	0.000187451	-1.832e-05	0.000259924	0.00161803	0.000628016	-0.000123014	5.66101e-06	-4.73016e-05	0.000762901	0.000166424	-0.000609706	0.0630424	0.00281385	4.09577e-05	0.000362785	0.00532902	2.99589e-05	-9.64608e-05	-0.000953821	0.00154644	0.000252567	-0.000103244	-0.00111728	7.96491e-05	0.000722517	0.002248	0.000630032	-0.00108546	-0.000245238	2.80663e-06	0.000125633	0.000507438	-0.000951842	-0.000744313	6.47808e-06	0.00012416	0.000999594	-0.000158444	-0.0594165	0.00189316	7.0295e-07	-0.0020411	0.000240812	-0.000187196	0.000194277	7.93109e-05	-7.86316e-05	-0.00173357	0.00023642	0.00020245	4.03122e-05	6.0774e-05	0.000681051	0.000317475	0.000944375	-0.0004293	-4.40945e-05	0.000117231	0.00011384	-8.37148e-05	-0.000533237	9.63918e-06	0.00015057	0.000371321	-0.00180514	0.000381706	0.000110053	-0.0555766	-0.000780126	0.00765802	0.00204399	0.000310798	6.34795e-06	-0.000509685	0.0159402	0.000126502	0.000140095	2.63558e-06	-0.00138005	0.000721389	0.000175554	0.000423313	-0.000127565	0.00105383	-0.000593848	3.55629e-05	-0.0019257	-0.00184281	0.000299098	6.95349e-05	-0.000826714	-0.000976726	0.000435404	0.00041459	-0.000320627	-0.000136019	0.00530899	-0.00040112	-0.000275597	1.71173e-05	0.000721897	5.52718e-05	-0.00091418	0.000517894	-3.43418e-05	0.000263936	0.000227157	-0.000192166	-0.00029942	0.000105747	0.000592432	-2.28927e-05	1.08863e-05	-8.08191e-05	-0.000527873	-0.00246086	0.00060373	-0.00152751	0.000454391	-1.84734e-05	-0.0011708	0.000529112	-0.000390517	0.00180145	-0.000135285	-0.000367712	0.000337512	0.00450289	-0.00148466	0.00223752	8.66904e-05	-0.00791845	0.00284039	-0.000426343	-0.00140609	0.000301959	0.00145372	-0.00133213	1.73899e-05	-7.91033e-05	-0.00339236	2.77053e-06	-0.00076041	0.000610506	-0.000771606	0.000599708	-0.000283925	0.000232903	-6.44878e-05	-5.04877e-05	-3.26442e-06	8.60049e-05	-0.000254179	0.000282234	-5.88317e-05	-3.64654e-05	0.000511783	0.00133134	0.00119368	-0.000234031	0.000225282	-0.000357751	-0.000237848	-0.000843405	9.94798e-05	0.00068702	5.13894e-05	-0.000161884	0.000137704	4.4e-05	-5.6026e-06	-2.98389e-05	-0.000149029	0.000284428	-0.00010159	-3.13362e-05	0.000656571	0.000146141	-1.43982e-05	-0.0211987	9.47402e-05	-0.00305039	-7.65352e-05	-1.47665e-05	0.000252428	-0.000618355	0.000259574	0.000205995	0.00237477	0.000317208	0.00021629	-0.000228711	-0.000191701	-0.00505532	0.000118261	0.000203276	0.000999075	-0.000222884	0.000902843	-0.0147655	1.56798e-05	7.66958e-05	0.00017641	0.000368645	0.00457267	-0.000800991	0.000350963	-3.6075e-05	0.000383467	9.59457e-05	0.000502893	-0.00103177	9.84771e-05	-0.00012676	0.031586	0.000344574	-9.69172e-05	0.00161504	0.000179662	-1.43678e-05	3.7429e-05	-0.0106695	0.000768665	-0.000445382	0.00159652	4.70459e-05	0.000448539	3.84005e-05	0.000193865	-7.99154e-05	-0.00285128	-0.000279344	0.00116614	0.00156958	0.000222997	0.0014261	0.00297666	-0.00339155	-0.00241947	-0.000105867	0.00141129	0.000310078	0.000789631	-0.000162727	-0.000741643	0.000168218	6.87251e-05	0.000902343	0.000842574	6.1232e-05	0.000505275	0.000184214	-0.00138989	0.000533411	-0.000123648	-0.00122845	0.000434556	-7.99212e-06	-0.000230695	0.0110781	-0.000936994	-0.00056124	-0.000366389	-0.00161296	-0.00182382	0.000981657	-0.000421218	-0.000859569	0.000242602	0.000817263	0.000653229	0.00379597	0.00123011	0.000717184	-0.000902642	-0.000356924	7.52791e-05	6.04039e-05	-0.000959096	0.000505345	0.000460394	-0.0123608	0.00115164	-0.000437273	-5.60036e-05	0.000796677	-0.00196859	-0.000912522	-0.000423514	-0.00294288	0	-2.88098e-06	0	-0.00180648	0	0	0	-6.72621e-07	-0.0198858	-0.0157638	0.00263779	0	0.0256685	0.00542251	-2.08384e-05	0	-5.58787e-07	-0.132793	-0.00293322	0.00603667	0.000353211	0	-0.0222682	3.36661e-06	0	0.00596592	7.81623e-05	0.054946	-0.000104353	-0.0444958	-0.00244893	0.0189494	0	0	9.82396e-06	0	0	0.015164	0.0691154	-0.0161917	0.0117488	-0.000767454	-0.0268718	0.0885171	-0.00193305	0.00594367	0.00077773
x30MCx3128	0.00152845	-0.0552009	0.00797124	-0.00185876	0.0183338	-0.00395718	-0.000113771	0.00116976	-0.00194271	0.0241794	-0.00501942	1.4255e-05	-0.00179928	0.00808407	-0.0200674	0.00487411	0.00645725	-0.000452295	0.000903213	0.00667363	-0.0036673	6.90694e-05	-0.0179165	-0.0194606	0.037814	-0.0103643	-0.00630354	0.0115903	0.00794373	-0.00400073	0.0184905	-0.0515528	-0.00613111	0.00257204	0.0392272	0.00463053	0.0117203	0.0222016	0.0107646	0.000101021	0.00190702	0.00682474	0.00121796	-0.00185943	0.00436709	0.000227488	-7.31912e-05	0.000889531	0.00755177	0.023441	-0.0046176	0	4.01874e-05	0	0	0	0	0	0	0	0	0	-2.75798e-05	0	-6.5829e-05	-0.00026207	0.0438846	0.0227324	0.0123278	-0.023529	0.000549693	-0.0120725	-0.00275817	-0.0183572	0.00524385	0.000262682	0.0512846	0.0109967	3.56568e-05	0.104026	0.036504	1.9122e-05	-8.73042e-05	-2.65802e-05	0	0	-0.0009835	-0.0108024	0	0	0	0.000784802	0.0143723	0.00326829	0	0.000584573	0.00241343	0	0.00634574	0.000169853	0.238981	-0.00132904	-0.000842195	0.00372097	-0.00342657	-6.73124e-05	-0.000674427	0.00254644	0.00115301	0.0337898	-0.000215224	8.32486e-05	0.000183401	-0.00038191	-0.00293551	-0.000312543	0	0.00632728	0	0	0	0	0	0	0	0.0251558	0	0.000442028	0	0	0.0357071	0	0	0	0	0	0	0	0	0	0	0	0	0	0	0	0	0	0	0	0	0	0.00632087	-0.000258781	-9.73148e-05	-0.00509197	0.00321943	7.0171e-05	-0.000184458	-1.05906e-05	0	0	0	0	0.0164433	0	-3.89662e-05	0.00584491	0.000504098	0	0.00183105	0.000233964	0.000136041	3.54755e-05	-0.00539206	0	-0.0101728	-1.11182e-05	0	-0.00109469	0	0	0	0.0354983	-0.00021536	0	-0.0552214	-0.00353713	-2.63541e-06	-0.00361578	-0.000502879	-8.06082e-05	0	0	-6.35785e-05	-6.2789e-06	4.16838e-06	-4.86729e-06	0	-0.00300686	0	-0.000329779	0	0.0073957	0.00249665	0	0	0	0	0	-0.000734708	2.99704e-05	0	0	-0.0057573	0.000484342	0.0228164	0	0	0	0	0.00769839	0	-0.0124072	-0.000663889	0	0	0	-0.00201301	-0.000682137	0	0	0	0	-0.000626794	-0.00797499	0	-8.13285e-06	0.0133064	1.37365e-05	0.000898557	0.108751	0.000281407	-0.000858774	-0.00189066	0.000346436	-0.00835454	-0.000220365	4.56525e-05	0.000294631	0.00187574	0.000665242	6.85083e-06	-0.000606071	0	-2.96719e-05	-1.86539e-05	-0.000106357	-0.000206746	4.80988e-05	0.00232268	-0.000370843	0.000147436	-0.00467258	-0.000244373	0.015355	0.000460647	0.000285629	-0.0196287	-0.0157584	0.00508581	0.00195748	0.00438647	0.020084	2.54766e-05	0.000129361	-0.0800262	0.000467312	0.00234245	0.0448438	5.11046e-05	-0.00528316	-0.0435777	0.00216806	0.000269705	-0.00485301	0.00081085	0.00979193	-0.00832444	0.0248476	-0.000897747	0.00667007	0.00251944	-0.011619	0.0101619	0.00965409	-1.13286e-05	-0.0352114	-0.00206189	0.000527368	0.000485034	-0.00991499	0.00179229	0.000471462	0.00460438	-0.00491986	-0.00394475	0.000328941	0.0149915	-0.000132871	-0.00520812	0.000169115	0.000465318	-0.000690058	-0.0104371	0.000814414	0.000110183	0.000120148	0.000982649	-0.00010894	0.00798886	-0.00118524	-0.00261336	0.000308297	0.00264793	0.00047781	0.000765646	-3.38615e-05	0.000250736	5.472e-05	0.000471609	0.000986397	0.00017788	-0.000110012	0.000271666	-0.00812086	0.00154121	-0.00143946	-0.00101232	0.000611545	0.000473834	-0.0280687	-0.00926566	-0.000136353	0.000751096	8.45625e-06	0	0	2.43073e-05	0	0.000139011	0.0519043	0.000147543	-7.90095e-05	-0.00166417	-0.00341853	-0.0019462	0.000456984	0.00324906	-0.0014748	5.03962e-06	-7.86217e-05	1.74169e-05	0.0164981	0.00206019	-0.000115205	-0.000211203	-0.000696268	-9.39368e-05	0.00713321	-0.00019893	-0.00604658	-0.00192756	-0.000595502	0.00107159	-0.0015976	-0.000550341	-0.000800459	0.00399625	-0.000854014	0.01565	-2.25571e-06	0.00440024	-0.000584009	-0.00195308	-0.000505737	-0.000261094	-0.000417921	-0.00242244	0.00115802	-0.000305979	6.58736e-05	-0.000404131	0.00278639	-0.00115358	0.0651809	7.77219e-05	-0.00133178	-0.000594696	-0.000341022	-0.00074445	-0.000583317	-0.00243428	-0.00346752	-0.000146679	-0.000466994	-0.0064083	-0.000829413	-0.000178254	-0.00117756	-0.00053162	-0.000310055	-0.00013534	-0.000620521	-9.34221e-05	-0.00112685	-0.000924432	-0.00107183	-0.000170173	-0.00105133	-0.000866369	-0.000970809	-0.00137925	-0.00123498	-0.0119407	-0.000988643	-0.000235368	-8.08299e-05	-0.00363725	9.13212e-07	-4.04126e-05	4.24566e-05	-9.18549e-05	-0.00121019	0.000705352	-7.30314e-05	0.00127805	0.00838361	-0.00279473	0.00787751	-0.00127177	-0.00172234	-3.0984e-05	-0.000987811	-0.0280658	-0.00148639	6.40282e-05	0.00788722	1.04282e-05	-8.3761e-05	-3.29418e-05	-0.000451765	-0.000160828	0	0.00042391	-0.0113305	0.000692109	-0.000148368	0.00107508	0.00089337	0.00374166	0.000521539	4.10425e-06	-0.00152447	-2.60495e-05	7.49198e-05	0.01067	0.00215758	0.00139773	0.00406664	0.000597548	0.00275384	0.0110012	0.00540846	0.00282218	-0.000685834	0.0015844	0.000488683	-0.000720456	0.00065769	-0.00153366	-0.000330254	-0.000754293	-0.000940456	-1.09487e-05	0.00414973	0.0053132	0.089669	-0.0257752	0.0856275	-0.000800593	-0.00364208	-0.00131993	0.000353547	0.0199837	0.000680162	0.000215717	0.000220257	-0.00810025	8.53167e-05	0.000774651	0.00182103	0.00184972	0.00261403	0.0074629	0.00216486	0.00395921	0.00465607	0.000428578	-0.00223025	-0.00140581	-0.000641124	-0.00334841	-0.000567949	0.00302775	0.00057485	-0.00652606	0.000732735	-0.0625549	0.00118707	-0.000893368	-0.00237677	0.00147559	0.03232	0.0245612	-0.000644579	0.0025881	-0.000645282	-0.0107246	-0.000363883	0.00109702	0.00195461	-0.00755505	0.000412036	-0.00023214	-0.0063222	0.0015103	0.00680225	0.0026316	-0.00094368	0.0352278	0.00246693	0.0144107	0.0001732	0.0066288	0.000614099	-0.000238479	-0.00265544	0.00718834	0.00210435	0.00503632	0.00154394	-9.69138e-06	-0.000942487	0.00189479	0.00377403	-0.000664415	0.0424956	6.19123e-06	-0.000735682	0.00297514	0.000273069	0.00169771	0.00363681	-0.000825292	0.00203602	0.00134561	-0.00433106	-0.000203884	0.00510798	0.000761493	-0.00108469	0.00157081	-0.00144247	-0.000340992	0.00146161	-0.00778337	-0.0620928	0.0353559	-0.00164711	0.00984038	-7.55722e-05	0.00392618	-0.0047154	0.000837864	-0.00040069	-0.000411309	0.000383192	-0.00014996	-0.0017058	0.000177296	-6.30989e-05	-0.000200098	-0.001556	-0.00306778	0.00013816	-1.52159e-05	0.000271289	-0.000196137	0.00036603	0.000815791	4.04527e-05	-0.000507667	-9.54588e-05	-0.000150575	-4.03959e-05	0.00194203	0.000196063	-7.04534e-05	-0.000739661	0.00018478	-0.000301134	9.29713e-05	-0.00384482	-0.000814149	3.79384e-05	6.10539e-05	0.000180821	0.00115367	0.000279797	0.00188769	0.00310601	1.22648e-05	0.000170079	0.00264391	-0.000865852	-0.000515611	5.29441e-05	-0.00360437	0.000198422	-0.0011628	0.000298781	0.000179799	-1.88566e-05	-8.60927e-05	-0.000147814	0.000171103	0.00031349	0.000403948	0.00023182	0.000639682	0.00528831	-0.00606952	0.00202909	0.000519751	-1.57173e-05	-5.58308e-06	0.000337609	-0.0048435	0.000272727	-0.0114989	0.000188002	-5.58303e-05	-0.00633517	0.000218495	0.000448268	-0.00226087	9.45858e-06	0.00195642	0.00344983	7.14534e-05	0.000838886	0.00111666	-0.000435527	-0.000297056	2.45904e-05	-0.000497371	0.000329591	-0.00111702	7.29112e-05	0.00121693	0.00109141	2.32249e-05	-0.00173629	0.00220678	0.000188624	0.000365708	0.00679163	0.00559472	-7.56186e-05	0.000170478	0.00268151	-0.000312957	0.00143182	-0.000427579	-0.00029367	-0.000124188	0.000303455	0.000669079	0.00428789	0.00103125	5.92262e-05	0.0110574	6.4195e-05	0.000161672	0.000145509	0.000602019	0.00178141	4.5559e-05	0.00011117	-3.24286e-05	-0.000160815	-0.000618111	-1.92246e-05	-3.92446e-05	-0.0150063	0.00317766	-0.00055158	0.000654912	-0.000361368	-1.91122e-05	0.000857849	2.73889e-05	0.000585328	-0.00109037	-0.0078749	0.00139044	-7.86726e-05	0.000614389	0.00030698	-0.000144724	-3.905e-05	-8.59871e-05	0.00485816	0.000400431	-0.000117909	0.00130188	-0.00013414	0.0136255	-4.41135e-05	0.000627715	-9.32615e-05	-8.3279e-05	0.000592122	-0.00152045	-0.000852127	-0.00561773	4.30689e-05	-0.00246042	-0.00120636	0.00110884	-0.00433522	0.0029561	-0.00135202	-0.000569212	0.00116601	0.00213013	0.000482052	-7.88496e-05	-0.000148876	0.000281754	-0.00318231	9.6112e-05	0.00157354	-0.000347065	-0.000848676	-0.000763095	0.000345343	0.000499303	0.000517935	-0.000239122	-0.0020409	-0.00048348	0.0010961	0.000721282	-0.00184673	-2.42256e-05	0.000143296	0.000395122	0.00125352	0.000423932	-3.79593e-05	0.000586037	0.000269142	0.000437504	0.00073587	-0.0012076	-0.000312987	0.00226841	-0.00171784	-0.000150936	-0.000183337	-0.00521112	-0.000673366	2.56225e-05	-0.0034067	0.00189416	0.000167388	-5.22348e-05	-0.00051159	-0.00013338	0.000674189	-0.00119475	-0.000869775	-0.00247284	4.79446e-05	-0.000253084	0.00017698	-0.000208974	0.000251116	0.00068631	0.000434439	0.000753193	-0.00102557	0.000501942	-0.00025817	0.000673877	0.000379937	0.000226504	0.00717736	-0.000199015	0.000258823	-6.86594e-05	-0.000168532	0.000455376	-0.00394032	-0.00803978	-0.00036189	0.00202105	0.000207583	0.000146705	0.00152356	-2.85284e-05	7.49828e-05	6.20813e-05	1.77356e-05	0.000216094	0.000162326	3.8775e-05	-0.00114072	0.000319125	-0.000374409	-0.000826464	-0.00022924	0.000294082	0.000533277	-0.000263807	-0.000571779	-0.0137169	-0.00448276	1.28788e-05	0.00040115	-0.00169401	-0.000911753	9.66694e-05	-0.0107008	-0.000667313	-0.000177302	8.1119e-05	0.0009493	-5.281e-05	-0.000236991	-0.000354734	8.12041e-05	0.000246277	0.000102701	0.000545033	4.79672e-06	-0.00036394	-2.21284e-05	0.00142748	-0.000253926	0.000628089	0.000796351	-0.00305678	-0.000252143	0.000561216	0.000411595	0.0079142	3.01295e-05	-0.000125935	-0.00599287	0.000623133	0.00034148	-0.00010231	-0.00351084	-0.000769057	0.000447548	-0.000107669	-0.000406926	3.72673e-05	0.000264927	0.000977531	0.000200366	-0.00014691	4.53407e-05	0.00164802	0.000602328	-0.00033832	0.000291943	-0.000117275	-0.000115822	0.000345466	0.000232365	0.000107001	-0.000910751	0.000591684	0.000564477	-0.00100275	0.000227437	0.00105133	-0.000798752	0.00407849	0.000286994	-0.0164648	0.00128985	4.65373e-05	-0.00017574	-0.000373492	0.0004677	0.000231577	-0.000879649	-0.00266742	3.05407e-05	0.00108465	0.0024305	0.000469539	-0.000136666	-0.00150662	0.000810783	0.000117724	0.00209579	0.000755662	0.000670164	-0.000722585	0.00013805	-0.00219511	-0.00209026	-0.000663814	-0.000447981	0.00023471	-0.00150761	0.0055674	4.4486e-05	-0.000868194	-0.000476906	-1.22822e-05	-0.000766247	0.000385532	-0.000417832	0.00057734	-0.00236833	-0.000192061	0.00423543	-0.00012994	-0.000993551	-0.000835321	3.5411e-05	-0.00665111	-8.75724e-05	-0.000415125	9.48457e-05	0.000218225	7.79542e-05	-0.00201397	-0.00104044	0.00486647	0.00102442	-0.00174421	-0.00554467	-0.000187731	-0.000228378	-0.000414476	-0.000117014	0.000142268	0.000358744	-0.000262511	0.000375101	-0.000367767	1.47835e-05	-0.00101316	-0.000655751	-3.71921e-05	-0.00069321	3.99844e-05	-0.000926203	0.000255586	-0.000203167	0.00264867	-7.45336e-05	-0.000474954	-0.00070723	0.000101838	0.000133289	-0.000284235	0.000803823	-0.000250806	0.000935009	0.000139177	9.29059e-06	-0.000281109	0.000489749	-0.000450923	-0.000578218	0.0114098	0.00241799	7.09558e-05	0.000242709	0.00440584	0.000109363	-9.24781e-05	-0.000753162	-0.0288025	0.000307316	4.96747e-05	-0.000783704	0.000740636	-0.00832429	0.00225347	-0.000155921	0.000209704	1.31081e-05	-0.00107964	6.48905e-05	-0.000738375	-0.00205073	0.000274454	1.96383e-05	0.000152293	-0.000407146	0.000358036	-0.0617928	0.00188988	-6.85415e-05	0.000474483	0.00013704	-0.0003701	-0.00114668	-1.71534e-05	-3.76217e-05	0.000476493	0.000419443	0.000344255	1.1206e-06	4.29373e-05	0.000242686	-0.00012626	-0.005622	0.000173841	-9.90184e-05	-0.000306148	0.000117674	-0.000180388	4.01356e-05	3.67889e-05	0.000110084	0.000470942	-0.00214565	-1.47362e-05	-0.00479837	-0.00397649	0.00128921	0.00275404	0.00130594	-0.000660499	-3.13325e-05	0.00103875	0.0141448	0.000102496	-0.00156333	1.70001e-05	6.51581e-05	0.00194642	0.000284654	0.000325467	-0.000255193	0.00114046	-0.00115809	1.6419e-05	-0.00064441	0.00109477	-0.0008194	-1.72341e-05	0.00105837	0.000875921	0.000288499	1.45428e-05	-0.000273538	-0.0008142	0.00343996	-0.000423899	-0.00041776	-0.000377748	0.000719891	-0.000731763	-0.00136239	0.000362689	0.000220271	-0.000107756	-0.000152272	-0.000641212	-9.13196e-05	5.97965e-05	0.00027787	3.63699e-05	-9.336e-05	7.8165e-05	0.000902517	0.00243667	-0.00301931	0.000144027	0.000593555	-1.70235e-06	0.000686956	-0.00205986	0.000398331	0.00118273	-0.000105456	-0.000372482	9.81744e-05	0.00227187	0.000689084	0.00175041	-0.000159673	0.00122542	-0.00770465	-0.000422857	-0.000735873	-0.000202631	0.000690273	-0.000740734	6.04393e-06	8.13458e-05	-0.00118778	-4.15091e-05	0.00239863	0.000594069	0.000266324	6.93118e-05	-0.000137728	0.000175033	-7.66767e-06	0.000795997	3.37562e-05	-0.000373224	0.000254517	0.00023473	-4.91596e-05	-4.6574e-05	9.5685e-05	0.000784931	0.000110039	5.13672e-05	-0.000838055	-0.000488933	0.000255807	0.000198053	-7.24817e-05	0.000785492	-0.000427593	-0.00205418	0.000233343	-5.38128e-05	-0.000161748	-7.02418e-05	-7.323e-05	0.000323392	0.000483193	-9.31349e-07	0.000680342	0.0001439	0.000803672	0.00461114	-0.000422631	0.000449346	-0.000100633	-8.37402e-05	0.00111598	0.000583501	-3.21338e-05	-0.00145547	0.00142791	0.000409139	-5.4107e-05	-0.000418365	-0.00235313	-0.00403773	5.11192e-05	0.000138799	-0.000859227	0.000301485	-0.000246026	0.00789304	-0.000357219	-0.000169561	-0.00333544	0.000261292	0.00198783	0.000659021	-0.00201317	-6.14588e-05	-0.000773631	-8.89708e-05	-7.013e-05	-0.000815998	-0.000291203	4.88202e-05	0.0286646	0.00147486	0.000162884	0.00026426	-0.000243113	5.42671e-05	5.75987e-06	-0.0062619	-4.50782e-05	-0.000539608	0.00121119	0.000171296	-0.00160786	4.93127e-05	0.000322944	4.19565e-05	3.47073e-05	-0.000166374	-0.00291604	-0.000822731	0.000205702	-0.0197539	-0.000467924	-0.00457001	-0.00337481	-0.00011216	-0.000155804	0.000461795	0.000803679	0.000588395	0.00150705	-0.00106489	0.000127326	0.00116312	-0.000793486	0.000160936	0.000349845	0.000129811	-0.000812044	0.0037273	0.000598806	-0.000596402	0.000191668	-3.3066e-05	0.000253859	0.0076654	-0.000871331	0.000204531	-0.000393822	0.00175144	-0.00230851	-0.000207012	-0.000603841	-0.000877071	-8.42924e-05	-0.000220216	-0.000383556	-0.00295932	0.00158803	-0.000688643	0.000544365	-0.000151774	0.000331932	-0.000158301	0.00142245	-0.00185472	0.000959926	0.00593871	-0.00419046	0.000486871	0.00025159	0.00135992	-0.00100292	-0.000590316	-0.000227578	-0.00200811	0	-5.25134e-06	0	-0.0020941	0	0	0	0	0.00241457	0.00105086	-0.0010454	0	0.0215958	0.00328919	1.44984e-05	0	0	-0.117247	-0.00360014	-0.0161742	-0.000464507	0	-0.033697	8.06295e-07	0	0.00570916	8.2492e-05	0.0566912	-0.000100086	0.0711103	-0.00261454	0.0280201	0	0	2.6026e-05	0	0	-0.0179174	-0.0263462	-0.0208032	0.00973629	-0.000112407	-0.00191113	-0.0411588	-0.00113646	-0.00725177	0.00855882
x30MCx2501	-0.000692728	0.00312466	-0.00845118	0.000899906	0.150877	0.00817144	0.0141437	0.000766442	-0.00163178	0.00461537	0.000917977	-0.000169313	0.00102985	0.00579582	0.0161171	0.00551714	0.0094306	0.000871624	-0.00182307	0.00659569	0.00206375	0.00257058	0.0586767	-0.0192473	0.0335068	-0.00847584	-0.00650311	-0.00639514	0.00856282	0.0103104	0.0142088	-0.000167847	-0.00437557	-0.000297949	0.0560612	0.00032537	-0.00375901	0.0111063	0.00735118	0.000478398	0.00369253	0.0065513	0.00208035	-0.000322489	NA	NA	NA	NA	NA	NA	NA	NA	NA	NA	NA	NA	NA	NA	NA	NA	NA	NA	NA	NA	NA	NA	NA	NA	NA	NA	NA	NA	NA	NA	NA	NA	NA	NA	NA	NA	NA	NA	NA	NA	NA	NA	NA	NA	NA	NA	NA	NA	NA	NA	NA	NA	NA	NA	NA	NA	0.235382	-0.00143457	-3.12448e-06	-0.000611566	-0.00309965	8.46e-05	-4.34428e-05	0.00213933	0.00134753	0.0308011	0.000529987	-2.06562e-05	-0.00155471	0.000117795	-0.003666	-0.000168326	-7.08771e-05	0.0541474	0	0	0	0	0	0	0	0.0178646	0	0.000361197	0	0	0.0371277	0	0	0	0	0	0	0	0	0	0	0	0	0	0	0	0	0	0	0	0	0	0.012063	-0.00198299	-5.35646e-05	-0.00163638	0.00355246	9.77829e-05	-0.000351479	-2.69425e-05	0	0	0	0	0.0169903	0	0	-0.0178123	-0.000275465	0	0.00200099	8.71475e-05	0.000798475	5.54066e-05	0.00756442	0	0.00611111	-5.03916e-06	0	0.00197542	0	0	0	0.0344781	0.000381684	0	0.110507	0.0420499	-5.55282e-06	0.0755891	-0.00242894	-0.000364696	0	0	0.000118204	0	5.81746e-06	-8.9973e-06	0	-0.00353527	0	-0.000337537	0	0.010102	0.00244587	0	0	0	0	0	-0.00085417	0.000104478	0	0	-0.00618998	0.000549899	0.0213171	0	0	0	0	0.00779288	0	0.0240923	0.00841452	0	0	0	-0.00120093	-0.000407781	0	0	0	0	0.00999716	-0.00747988	0	9.06883e-06	0.00973641	-0.00036106	0.000916733	-0.0144024	0.00109781	-0.000896828	0.000710157	-0.00285086	0.0173172	-0.000513166	1.14287e-05	0.000379098	0.00249879	-0.000144986	0.000912527	-0.00117604	2.9032e-05	-9.24417e-06	-4.78541e-05	0.000155635	4.95038e-05	0.000168538	0.00978381	-9.77151e-05	-6.92481e-05	-0.00124503	1.83389e-05	-0.0305182	0.000385651	0.000331102	0.0336659	0.116589	-0.00137361	-0.00862942	-0.00174617	0.000175143	4.98493e-06	0.000937145	0.033025	0.00076211	-0.0580681	0.010424	3.6016e-05	-0.00394413	-0.00903833	0.00146783	1.58715e-05	-0.00220452	0.000885111	0.00903418	-0.00940918	-0.0170079	0.00422585	0.0127825	-0.0010691	-0.00779743	-0.019388	0.000438602	0.00010934	0.0333746	-0.00280278	0.000900621	0.000300304	-0.00910553	0.0142883	0.00331131	0.00260333	0.0133271	-0.00284568	-0.000831174	-0.115811	-0.000499072	0.0170893	0.000494325	0.000868352	-0.000235626	-0.0162701	0.000419905	5.47838e-05	0.000418433	0.00111268	0.000242483	0.00310088	-0.00149543	0.00338979	0.000256388	0.00240375	0.000671873	-0.000428608	0.00139465	-0.000230998	0.000238255	0.000269011	0.000435712	-0.000126743	-5.34639e-05	0.000161022	-0.000114798	0.00209324	0.00170165	-0.000668119	0.000600656	0.000402399	-0.0199577	-0.00535517	0.000136412	0.00275148	-0.000160139	0	0	9.81014e-06	3.89677e-06	-0.000410639	0.0243395	-5.07616e-05	0.0004844	0.000233056	0.000151101	-0.00168661	-0.000347902	-0.00129512	-9.95643e-05	0	-0.000195686	-8.54059e-06	0.0165262	0.00285837	-0.000169165	-0.000898211	-0.00049088	-0.000333018	0.00360995	-0.000215268	0.000819699	-0.00237138	-0.000530149	0.000633433	-0.000429102	-0.000735086	1.6236e-05	-0.000278752	-0.000971642	0.00504345	-5.23617e-05	-0.000753503	-0.000859658	0.000761615	-4.24864e-05	-0.000267753	-0.000276083	0.000639979	-0.000581138	0.00194257	-4.06658e-06	-0.000286091	0.00164276	0.0113339	0.0646753	0.000116885	-0.000316208	0.000643088	-0.00018811	-0.00105945	-0.000114304	0.00640261	0.0015604	0.000134699	-0.000302237	0.000588515	-0.000855883	-5.33988e-05	-0.00164495	-0.000717851	5.2548e-05	-0.000123275	-0.000161284	0.000246468	-7.5938e-05	-5.35942e-05	-0.000666109	-0.0001418	0.00030987	-0.000902143	0.000132813	-0.00152021	-0.000539339	0.0111627	6.50138e-05	7.30562e-07	-2.65544e-05	-0.000862059	-8.49175e-05	-2.92805e-05	0.000123131	0.000673133	-0.000128502	0.00403626	5.52539e-06	-0.000798474	-0.000881769	-0.00356369	0.00888248	-0.00067474	0.0004384	-4.78397e-06	-0.000836585	-0.00037056	-0.00083047	0.000161438	0.00862352	5.4565e-07	-6.2493e-05	-0.000112869	5.2893e-05	-0.000437701	0	0.000620588	5.13991e-05	0.000370879	0.000202743	-0.000320674	0.00170261	0.00419649	0.000130474	0.000286355	0.000667628	-0.00016299	-0.000120478	0.0100097	0.00294769	-0.0015205	0.00341293	-0.000760506	0.00289778	0.00779155	0.00572984	5.16224e-05	-0.00134125	0.000731257	0.000514882	-0.00108749	0.000426786	0.000658393	0.000733678	-0.000883238	0.000393337	0.000631903	0.00405141	-0.00400482	0.0415868	-0.0287669	0.0571426	-0.000359393	0.00296917	0.00245044	-1.27978e-06	0.0138899	-0.000446129	-0.000885177	0.0018259	-0.000149538	0.000209214	-0.000692723	-0.00297912	0.00176246	0.00334198	0.00544691	0.00302016	-0.000343881	0.00926602	0.00149045	0.000434262	-0.00131601	0.00327835	0.00229984	-0.000899617	-0.00908227	-0.00167263	0.00633268	0.000480079	0.00823747	0.0016569	0.00105202	-0.00198254	0.00525954	0.0224617	0.0289786	0.000926438	0.00441147	-0.00134737	0.00426873	0.00565304	0.0011159	0.00254712	-0.00490937	0.000313674	0.000492772	0.00224654	-0.00198439	0.00649997	-0.003279	-0.0012628	-0.0126144	0.0018424	0.00932161	-0.000175912	0.00849802	7.75534e-06	0.000387303	-0.00309405	0.0462843	0.0013028	0.00174165	0.0028272	-0.00152978	-0.0024263	0.00286477	0.00453212	0.00056777	0.054318	0.000169883	-0.00011851	0.00449597	-0.000328414	0.00100067	0.00128229	0.00182159	-0.00607954	0.000940947	-0.00156359	0.00105012	0.00352433	0.000819675	-0.00108546	0.000429873	-0.000192465	-0.000358854	0.002501	0.00517657	0.0573597	0.0336616	-0.0024507	0.00883028	-7.51584e-05	-0.00222136	-0.0017181	-0.000442509	-0.00104368	-0.000442929	0.000156734	1.18046e-05	3.04325e-05	-0.00016448	-3.1661e-05	0.000633487	-0.00137157	-0.00120478	3.00125e-05	-6.11386e-05	8.87786e-05	8.23143e-05	0.000508404	0.00121243	-0.000148412	-0.000550809	-0.000159899	0.00045139	0.000261252	0.000948031	5.31799e-05	-4.31762e-06	-0.000365098	-0.000813901	2.86678e-05	0.000140098	0.00160803	-0.000568025	-0.000299257	0.000793971	3.83377e-05	0.00192788	-0.000241439	-0.00155225	-0.00259852	-0.00205439	0.00023169	-0.00149416	-0.000125005	-3.5895e-05	-6.24812e-05	-0.00122308	-0.00181928	0.00129518	0.00122409	-0.00225697	1.81067e-05	0.000508017	-0.000185176	2.35463e-06	0.000274748	4.47109e-05	-0.00104071	0.000230451	0.00157016	0.0013812	0.00176382	-0.000594393	-0.000230776	-0.000122989	-0.000920017	-5.28635e-05	0.000732582	0.00121342	-0.000205326	-0.000212787	0.0192918	-0.000187945	-0.000713207	-0.00106326	0.00085696	0.00187021	-0.00547879	0.0017731	0.000534714	0.00135034	-0.0004392	-0.000766016	-3.65453e-05	0.000527683	0.00011574	-0.000670468	-0.000155031	-6.72296e-06	0.000391883	1.75247e-05	-0.000170802	0.00179992	0.000112618	-0.000446666	-0.00140281	0.00126713	0.00136545	-0.000124216	0.00226932	0.00033636	0.000489963	0.000253612	0.000136519	6.18443e-05	0.000679383	0.000426435	-0.000184406	-0.000508377	7.58467e-05	0.00362486	-1.82806e-05	-0.00057321	0.000617735	-0.00324488	-0.000281847	-2.97992e-05	3.79626e-05	-0.000387551	0.000764698	8.27686e-05	-0.000201854	-0.000865024	0.00811457	0.000276732	-0.000191633	0.000736298	-0.000628311	-0.000164114	0.0019092	-4.60152e-05	-0.00190715	0.000228268	0.000812398	-0.00034844	0.000185584	0.000504828	0.00111645	0.000395709	6.72595e-05	0.00197467	0.00490114	-7.51962e-05	8.13568e-05	-0.00816421	0.00450639	0.00156664	0.000371979	-0.000120083	6.37133e-05	-5.57766e-05	-0.000343835	-0.00117738	-0.000897542	-0.00174465	-0.000105596	-9.6955e-05	0.000118342	0.00375895	0.000229074	0.0103484	-0.00108567	-0.000100689	-0.000606177	0.00272318	0.000248074	-9.2091e-05	0.000199101	-0.000403861	0.00021985	0.000395854	0.000791796	0.000217572	0.00130515	0.000952472	-0.000788129	0.00111762	0.000902111	1.66564e-06	-0.000567308	0.000330045	0.00102768	-0.00207576	-0.00300463	-4.95838e-05	-8.94199e-05	0.000237938	0.00110161	0.00141398	0.000107557	0.000881252	0.000689598	0.000762257	0.00123495	-0.00148555	-0.00042331	0.00385599	0.000964042	-0.000198508	-5.40645e-05	0.000767689	0.00014499	-0.000468074	5.95901e-06	-0.00114526	0.000436668	-2.25833e-06	-0.000376868	-9.15166e-05	0.000337224	0.00154046	0.00022231	-0.00176533	1.04367e-05	-0.000185905	0.000115059	-0.00517652	0.000217242	0.000128851	0.000378628	-0.000434665	-1.61056e-05	6.89278e-07	-4.26557e-05	-0.000584182	0.000183924	-0.000151547	0.00515617	-0.000581171	-0.000107011	0.000118565	0.000136895	0.00832911	0.000556583	0.00128064	-0.000296717	-0.000655763	0.000566599	-0.000734428	0.00225291	-0.000693234	7.80743e-05	-0.000101438	0.000192467	0.000543047	-0.000193835	-0.000488156	-0.0004338	8.72275e-05	0.000173898	8.5126e-05	-0.000596661	0.00040623	0.000513224	0.00023643	3.36932e-05	0.00764499	-0.000875409	0.000287308	4.58768e-05	-0.000701157	0.00074089	-0.000383373	-0.0026899	-0.000281996	0.000116547	6.35674e-05	0.00130966	0.000137076	0.000426953	-0.00111883	0.000104207	0.000498298	0.00033326	-0.00160829	0.000138886	0.000104127	6.24843e-05	0.0026913	0.00135618	0.000273834	-0.000702158	0.00232767	0.000445445	-0.0045424	-0.00147895	0.00834634	-2.02632e-05	2.28894e-05	0.00184944	-0.000182675	0.000706846	0.000410099	0.000259044	0.000113273	-2.88029e-05	-0.000308181	-0.000478285	-0.000866276	0.00024	-0.00164069	-0.00016503	0.000606299	-0.000244151	0.00078747	0.00213001	0.000452655	-0.000470348	-0.000253955	9.60869e-06	-1.92778e-05	0.000105141	0.000158523	-0.000396359	0.000112261	-0.00760674	0.000957816	0.000497048	0.000247508	0.0035665	0.000400278	0.00132959	0.0342037	0.00132784	0.000275838	3.39737e-05	-0.000303353	-0.00431874	0.000494767	-0.00296396	-0.000469336	-0.000167689	-0.00457799	0.00596946	-0.000819976	-0.000494101	-0.00111187	0.000922302	0.000173396	-0.00324322	0.000905871	0.00072068	0.00045559	-0.000192789	-0.00175306	-0.00148514	0.000198948	0.00102731	0.000333628	0.000314298	0.00545451	-3.88641e-06	0.000299812	-0.000506928	2.88415e-05	-0.000192425	0.000297099	-0.000206793	-0.000398066	0.00226541	-0.00142055	0.000269902	-2.6496e-05	-0.00186277	7.59058e-05	-0.00120784	-0.00282423	-5.18627e-05	-0.000191914	0.000117536	7.46973e-05	0.000338639	0.00138908	0.00169885	0.00161977	0.00120972	0.000236813	0.00034918	9.09906e-05	-9.04943e-05	0.00141119	-0.000153352	0.000116604	0.000413245	-0.000116142	-0.000270713	-0.000221323	2.0426e-05	6.33697e-05	0.00580552	-4.1286e-06	0.000112162	0.000626656	0.000638476	-0.000543487	-0.000277106	-0.000683003	-0.000113687	0.00124024	0.000887204	0.000302804	0.000133607	-0.000653708	5.77518e-05	-0.000558372	0.000559536	6.49362e-05	-5.98e-05	0.00051821	-0.000716431	0.0003795	0.000744101	0.0407291	-0.000860446	-0.000428625	-0.00393454	-0.00131616	-1.20932e-05	-2.60696e-05	-0.00052338	0.00101263	-9.88343e-05	-5.15449e-07	-0.00050028	-0.000641543	0.00043975	-0.000273235	-0.000189558	-4.39966e-06	-9.80266e-05	-0.000176741	0.000139718	0.000587259	-0.000786008	-0.00026808	2.83881e-05	0.000139234	-0.00112001	-0.000193145	0.0851877	-0.00350352	-7.6846e-05	0.000745043	-0.000696434	3.43397e-06	0.000422866	9.45922e-05	-3.22236e-05	0.00116138	8.82844e-05	0.00039754	-2.32159e-05	0.000154609	-0.0013434	0.000352427	-0.000355238	-3.6856e-05	-6.50546e-06	0.000166253	0.000132154	0.000101139	9.32226e-05	-2.61025e-05	0.000379725	4.20505e-05	0.000779038	0.000269983	0.00110031	0.0023778	0.00327332	-0.0080009	0.00162561	-0.00145673	5.89032e-05	-0.000436139	-0.0107176	9.47164e-05	-2.4655e-05	-1.31644e-05	3.69371e-05	-0.00186911	0.000445083	-0.000376497	0.000421444	0.000438778	6.08066e-05	-0.000100076	-0.000139746	0.000261535	0.000309964	0.000187678	0.00126724	-0.00121182	-0.000542029	0.000118399	-7.88431e-05	-0.00125847	0.0018036	-4.62521e-05	-0.000589317	2.61454e-05	0.000101011	-0.000159593	-0.000355051	0.000669211	2.77492e-05	4.58257e-05	0.000230469	0.000713815	-0.000367869	0.000128791	0.00035162	0.000445608	2.61859e-05	0.000137908	-0.000619388	0.00169069	-0.00198636	-0.00107763	0.00046391	1.63237e-05	0.00101817	-0.00141028	-0.00025784	0.00128371	-0.00107227	0.00275414	0.00147992	0.00198296	0.000110391	0.0021426	-0.000205642	0.000995949	-0.00357731	-0.000492144	0.000546754	2.92701e-05	-0.000288577	-0.000871699	-0.000436369	2.38409e-05	-0.00334229	9.16355e-06	0.000371666	-0.000238285	0.000211759	-0.000121995	-0.000366997	-9.41185e-05	0.000636974	-0.000601744	-6.68528e-05	-3.14089e-06	0.0011293	0.000313302	-0.00326457	0.000122522	7.63608e-05	-0.0032894	0.00133771	-0.000114917	0.000265951	0.000446148	0.000196556	0.000148581	9.935e-05	0.000988901	0.0001843	0.000461781	-2.78218e-05	1.23712e-05	0.000521178	9.51519e-05	0.000428735	-0.0012225	-0.00010329	-8.81998e-05	0.000293663	0.000503607	-0.000135758	-0.00708453	0.00041973	0.000422221	-0.000115229	-0.000162085	-0.000762572	0.00141994	0.000349379	-1.37104e-05	0.00453399	-0.000935882	0.0001455	-3.49165e-05	0.000366648	-0.00217794	-7.09456e-05	-0.00404174	-0.000665064	0.00023287	-0.000420974	-0.020465	5.44544e-05	0.000172506	-0.0023068	6.15808e-05	-0.00238295	-0.000285538	0.000907875	-0.000130781	0.000326179	-0.000146348	-0.000126969	0.000296183	0.000513348	-0.000209625	0.0341297	-8.39329e-05	-9.32148e-05	-0.00188245	0.000219806	0.000287233	5.87961e-09	0.0038195	0.00120972	0.00165509	0.000754298	0.000136722	-0.00106368	-0.000746244	0.00134432	-0.000123746	0.000579908	0.000219547	-0.000685668	-0.000695401	-0.00111243	0.00310347	0.00192804	-0.00156093	-0.00202267	0.000151817	-0.000509819	-0.00118737	-0.000463796	-0.000482227	0.000822148	0.000188547	-0.000338428	0.000756701	-0.00185353	0.00027054	0.000483238	-1.58632e-05	-0.000630491	0.00191193	0.000941614	-0.00221697	-0.000222782	-0.000122258	0.00027956	-0.00112725	0.00421233	-0.000528995	0.000824805	0.00108629	0.000518197	0.00155531	-6.44531e-05	0.000361962	0.000732682	-0.000115762	-0.000216441	-0.000816229	0.000552773	-0.000763492	-0.00121027	-4.63773e-05	2.0996e-05	-0.00020638	-0.000770869	0.000551314	0.000804933	0.00611213	0.00280048	-0.000217592	-0.00129591	-0.000291775	-0.00142154	0.000268781	-0.000176095	0.00133587	0	-8.78776e-07	0	-0.00190152	0	0	0	0	0.00315374	0.00176545	-0.00310166	0	-0.0139705	0.0029831	3.65229e-05	0	-3.33747e-07	-0.00197504	-0.00599676	-0.012043	0.000507284	0	0.0232534	4.67553e-07	0	0.00221985	0.000231763	0.00659653	-0.000103325	0.0403294	-0.00146469	-0.0719927	0	0	3.26382e-05	0	0	0.0187542	-0.0635417	-0.0152492	0.00826482	-0.00011272	-0.00123516	-0.0277379	-0.00185739	0.00314586	0.00427787
x30MCx1235	0.00341788	0.0116385	-0.00265782	-0.000305928	0.107204	0.00796295	-0.00590689	0.00113344	-0.00206579	0.0192337	0.00130708	0.00099445	0.00152966	0.00405378	0.015514	0.00144821	0.00894058	-0.00142399	-0.00176451	0.00899757	-0.00423165	0.00203208	0.046838	-0.00127019	0.0278627	-0.00150451	-0.00372755	-0.00514001	0.00406876	0.00994863	0.0129723	0.121477	0.00165683	-0.00240386	0.0474832	0.0027595	-0.00260981	0.00648331	0.0098424	0.000153299	0.00190663	0.00607691	0.00147384	-0.000503121	-0.00176101	0.000323671	0	0.000369401	0.00753502	0.0256782	-0.00327829	-5.99841e-06	9.79136e-06	0	0	0	0	0	0	0	0	0	0	0	-6.27441e-05	-0.000344762	0.0399689	0.0257894	0.0127355	-0.0228953	0.000159731	-0.0104732	-0.00236088	-0.0118287	0.00583845	0.00148233	0.0514307	0.0107563	7.49078e-05	-0.0143053	0.0354866	3.06531e-05	-0.000124413	0	0	-1.24704e-05	-0.00110706	-0.0115677	0	0	0	0.0011786	0.00371788	0.00430158	0	0.000786877	0.00289369	0	0.00504566	0.000177349	0.252106	-0.00149738	-3.07519e-06	-0.000736598	-0.00283969	5.22672e-05	4.89077e-05	0.00289984	0.00126163	0.0290379	0.00128824	9.07159e-05	0.000118765	-7.40195e-05	0.00370104	-0.000101069	0	-0.00869544	0	0	0	0	0	0	0	0.0280243	0	0.000456904	0	0	0.0377945	0	0	0	0	0	0	0	0	0	0	0	0	0	0	0	0	0	0	0	0	0	0.0161442	9.19326e-05	1.0534e-05	0.000413439	0.00395009	9.90988e-05	-0.000275214	-3.86179e-05	0	0	0	0	0.0182719	0	0	0.00687532	0.000570605	0	0.00220823	0.000182179	0.00014139	7.03018e-07	0.00672468	0	0.00711084	0	0	-0.000807769	0	0	0	-0.100129	-0.000273539	0	0.108698	-0.00396535	0	-0.00484068	-0.00053267	-0.000254021	0	0	0.00088864	0	-8.71734e-06	0.000940211	0	-0.0054006	0	-0.000317818	0	0.0108897	0.00183051	0	0	0	0	0	-0.00109772	-9.30503e-05	0	0	-0.00617899	0.000586554	0.039058	0	0	0	0	-0.0213528	0	0.0244984	-0.000929583	0	0	0	-0.00178403	-0.000569641	0	0	0	0	-5.69898e-05	-0.0071818	0	-2.02821e-05	0.00863207	0.000120412	0.00112997	0.125546	0.000408123	-0.00101549	0.000642658	-0.00343896	0.00643441	-5.38859e-05	-0.000159806	0.000436057	0.00156373	2.12436e-05	0.000334179	-0.00026471	0	3.78188e-05	-2.62541e-06	0.000145101	0.000364506	0.000473316	0.00235799	-0.000186415	-0.000485326	0.000274127	5.14734e-05	0.0141993	-0.000989318	0.000310534	0.0333893	-0.0196751	0.00796916	0.00262468	0.00887807	0.0274822	7.63479e-05	0.00017879	0.0290771	0.00094927	0.0197387	0.0473981	2.0452e-05	-0.00534801	0.0484472	-0.00924727	7.81113e-05	-0.00151849	-0.000491886	0.00705832	0.0190375	0.0326564	0.00103059	0.00628623	0.000874022	-0.00530892	0.0098122	0.000272593	3.93515e-06	-0.0358536	-0.00270906	0.000418954	-0.000787463	0.0139662	0.0018507	0.000372688	-0.00048607	0.0148075	0.00162294	-0.00367399	0.0271605	0.00236595	-0.00214758	0.000423094	0.000449429	0.000224491	0.00929088	0.00051232	0.000123354	-0.0001906	0.000774182	0.000886136	0.00746828	0.00626178	-0.00467824	7.29768e-05	0.00246126	0.000648254	0.000830665	-0.0113092	0.000794032	0.000137892	0.000279635	0.000830467	0.000715875	0.000574062	-2.63557e-05	-7.1401e-05	0.00246448	-4.93342e-05	-0.000526373	0.000822982	0.00032723	0.0148851	-0.00265882	-1.38553e-05	0.000137912	0.000465492	0	0	4.73997e-06	0	0.000109503	0.0355574	2.1081e-05	-0.000254012	0.000123951	0.000153396	-0.00186104	-0.000247703	-0.00113451	-0.000803293	-7.10074e-06	-0.000109733	9.32258e-06	0.0169775	0.00297419	-8.59563e-05	-0.000895133	-0.000418535	-0.000589142	0.00525194	-0.000652164	-0.00434165	-0.00163116	-0.000399818	3.17507e-05	-0.000909887	-0.00079778	-0.000337385	-0.000485246	-0.000978583	0.0138305	-0.000123801	-0.000768036	-0.000733611	0.000302306	5.85797e-05	-0.000123933	-1.02087e-05	-0.0019839	-0.000591468	-0.000238208	2.84531e-05	-0.000254027	0.00290469	-0.00140418	0.0592869	4.91025e-05	-0.000420583	-0.000309084	-0.000608484	-0.000878761	4.97918e-05	-0.00203827	0.00100859	-6.03635e-05	-0.000680011	-0.00292782	-0.00091903	0.000103491	-0.00312906	-0.000539157	-0.000104792	-0.000145738	-0.000157732	-3.7182e-05	0.000198929	-9.70303e-05	-0.000585814	-0.000150103	-0.00213686	-0.000638233	-1.95953e-05	-0.00132648	-0.000648574	-0.0139773	0.000133627	-8.49929e-05	-9.95139e-05	-0.0026467	-6.38503e-05	1.50452e-05	-2.11054e-05	-0.00856777	-3.68296e-05	0.00853471	-1.04392e-05	-0.00092526	-0.0014212	-0.00208535	0.00955785	-0.000887044	0.00135381	1.80466e-06	-0.000600577	0.0019713	0.000202842	0.000626425	0.0074289	1.5638e-05	-0.000221039	-2.61948e-05	-0.000695327	-0.000369651	1.49612e-07	0.000530373	7.60165e-05	0.00125305	-0.000554795	0.000149121	0.0012316	0.00598595	0.000182761	0.000121848	-0.00112595	-0.00023419	-0.000137743	NA	NA	NA	NA	NA	NA	NA	NA	NA	NA	NA	NA	NA	NA	NA	NA	NA	NA	NA	NA	NA	NA	NA	NA	NA	NA	NA	NA	NA	NA	NA	NA	NA	NA	NA	NA	NA	NA	NA	NA	NA	NA	NA	NA	NA	NA	NA	NA	NA	NA	NA	NA	NA	NA	NA	NA	NA	NA	NA	NA	NA	NA	NA	NA	NA	NA	NA	NA	NA	NA	NA	NA	NA	NA	NA	NA	NA	NA	NA	NA	NA	NA	NA	NA	NA	NA	NA	NA	NA	NA	NA	NA	NA	NA	NA	NA	NA	NA	NA	NA	NA	NA	NA	NA	NA	NA	NA	NA	NA	NA	NA	NA	NA	NA	NA	0.000224005	-9.65823e-05	-0.00120503	0.00048284	0.00045932	-0.000225081	-0.000205232	-4.24404e-05	-0.000654406	-0.000248509	-2.92775e-05	0.000601121	0.00134706	-0.00112922	0.000182754	-8.13161e-05	0.000125387	-0.000281653	0.000106435	-0.000748771	-0.000104199	-1.74601e-05	-0.00017021	-0.000120441	0.000476336	-0.00225865	8.69373e-05	0.000166217	-0.000400659	-8.15174e-05	7.81315e-05	-1.91343e-05	0.00510824	-0.000707464	-0.000109503	-0.00037068	0.000189653	0.000365667	-0.000134452	0.00199759	0.00826253	-0.000641002	-0.000422653	0.00232213	0.000194716	-0.000238139	0.000299917	-0.000403735	0.00164262	0.000935883	-0.000118888	0.00103917	-0.000416969	0.000451934	-3.56391e-05	-0.000273946	0.000697883	0.000236777	0.000163425	-0.000789197	0.00242269	-0.00461159	0.00281361	-0.000499514	0.000265129	-0.000297027	-0.000347931	0.000453712	0.000470589	0.000318168	0.000464546	-0.000118481	-0.003761	0.000312488	0.000656621	-0.0011885	-0.00197448	0.00232984	-0.00522511	-6.44638e-05	0.000608257	0.00339555	-0.00032121	0.00115269	-3.48217e-05	0.00025663	3.09326e-05	-0.000452258	0.000986765	0.00133211	6.48041e-05	0.000270456	0.00108603	0.00283748	-0.000158642	-6.61385e-05	0.000778962	0.000756404	0.00187975	-0.000580523	-0.00892626	0.00118239	0.00134508	-4.09815e-05	-8.86516e-05	3.21609e-05	-0.00120745	-0.00027225	0.00459344	0.000859816	3.59749e-05	0.00659858	0.000181051	-0.000778636	0.000377432	0.000301271	0.000250698	-0.000250085	0.000412853	-0.000363271	7.89982e-05	5.22781e-05	0.000215967	0.000881848	-0.00548711	0.000705733	-1.0145e-06	0.00055825	0.00074624	0.00017933	0.00320032	-0.000113312	-0.00286782	-0.000402348	-0.021563	0.000404216	-0.000106283	-0.00450354	0.000982928	5.18964e-05	3.09168e-05	-0.000363578	0.00689102	4.96774e-05	-8.56458e-05	0.00118355	-0.000602155	0.0130036	-6.4887e-05	0.000400901	8.61363e-05	-0.000152683	-0.000411721	-0.00186476	0.00081124	-0.00215877	-0.000130652	-0.00198997	0.000245751	0.0035558	0.000206982	0.00511335	-0.00102699	-0.000284696	0.00102559	0.00164411	0.000401352	-0.000158696	0.000937765	-0.000587738	0.000404822	0.000445513	-0.000653671	-0.000252862	-0.000637776	0.00138687	0.000257995	0.00171861	0.00115959	-3.68801e-06	-0.00206915	0.00131375	-0.00130932	0.00102363	-0.00223991	-0.000186313	0.000223138	2.46021e-05	-0.00197959	0.0013564	1.29988e-05	0.000100605	-0.0011266	0.00135783	0.000789602	0.0020852	-4.27395e-05	0.00321251	-0.00190106	-5.69754e-05	-6.7728e-05	0.000515993	0.000237296	0.000341176	0.000476254	0.00201456	-0.00186532	0.000260557	-0.00018275	1.67724e-05	-0.00241906	0.00190928	-0.000909276	-0.00158555	-0.000156467	-4.15763e-05	9.5603e-05	-0.00350484	-0.00136589	-0.000726858	0.000258332	0.000249563	0.00091746	-0.000166278	-2.43724e-05	0.000875919	7.56989e-05	-4.72896e-05	0.00119293	-0.00124112	-0.000186732	4.89545e-05	0.000309094	-0.000329006	-0.00382634	0.000338244	-0.000196832	-0.0200016	0.000340796	0.000213347	-0.00717123	-0.000138744	0.000130118	-1.57742e-05	-0.00203141	0.000732773	-0.000165124	9.05733e-05	-0.00236756	0.000277677	0.000832401	-0.000247103	-0.000386288	0.000311333	-0.00104806	0.000486314	2.39478e-06	0.0030346	0.000395978	6.02112e-05	0.000178457	0.00119377	0.000835979	0.000435778	-0.00140706	-0.000580546	9.04228e-05	-8.81272e-05	0.00113834	-0.000718043	1.62206e-05	-0.00101379	-0.000190992	0.000384535	0.000234195	-0.00203194	-9.07722e-05	9.26378e-06	0.000219244	0.00314193	-0.000819866	0.000359768	-0.000688125	0.00206254	0.000868231	0.000751754	-0.000402307	0.0110627	-3.30949e-05	8.77686e-05	-0.000745975	0.000472629	0.000848545	-0.000233269	-0.000987776	0.000187598	-0.000403684	-0.000252714	-0.000442139	-7.97509e-05	0.000154394	0.000639682	-0.000610676	-0.000227664	-5.8288e-05	0.000806854	-0.00102627	0.000472376	0.000120654	0.00073913	3.31035e-05	0.00120164	0.000101901	-0.000187067	-0.000519266	9.47367e-05	0.00229326	0.0017326	0.000254753	-0.00491985	0.00256529	0.00260386	-0.00157651	0.051029	-0.000451027	-4.12233e-05	5.98432e-05	-0.000279065	0.000366821	0.000379277	0.000656404	-0.00180686	1.7251e-05	0.000833289	0.00274229	0.000993784	-0.000382405	-0.00282993	-0.00447396	0.000234397	8.10815e-05	-0.00108444	-3.95542e-05	-0.000753638	-3.17427e-05	-0.00176049	-0.00113787	0.000111039	0.000874024	0.000235946	0.000423044	0.00829396	-8.37388e-05	0.000628426	-0.000317349	-4.83737e-05	-0.000436824	0.000399425	0.000733485	0.000171681	0.00262782	0.000788659	0.000714358	-3.61007e-05	-0.00160027	0.000513615	0.00019629	0.000335652	2.99768e-05	-6.05485e-05	0.000153285	0.00011015	0.000256307	-0.00151339	-0.000294874	0.00100576	0.000763343	0.000204846	0.000229047	-0.000278317	-4.73661e-05	-0.000860118	9.81174e-06	0.000161161	0.000376914	-0.000245481	-0.000142594	0.000196568	3.31725e-05	-0.000294826	-0.000324588	-4.9411e-06	4.49392e-06	-0.000117453	0.00101844	0.000261911	2.00209e-05	-0.0133975	-8.57913e-05	0.00114329	0.000702456	-0.000636908	-4.39731e-05	0.000619372	0.000412514	-0.000166251	0.00115856	-3.64976e-05	-8.29406e-08	-0.00182221	0.000612807	0.000678882	-0.000921484	0.0142793	0.00162796	0.000213908	0.00038387	0.00319934	6.37568e-07	-3.52029e-05	-0.000467899	0.00225649	2.68981e-05	-2.65256e-05	-0.00127832	-0.00116156	0.000277924	0.00112049	-0.000356577	6.48804e-05	0.000169683	2.94586e-05	-0.000386493	-3.02778e-05	-0.00119373	0.000840941	0.000132706	0.000393636	0.00130212	-0.000984529	0.0822795	0.00446411	-7.88641e-05	-0.00205923	7.43116e-05	0.000157235	0.000382797	3.26047e-06	-2.43906e-05	0.000389759	-0.000234404	0.000413252	-1.93297e-05	7.90729e-05	-0.00301548	1.59816e-05	0.00121146	9.2634e-05	4.37357e-06	0.00010193	0.00020928	-0.000119258	4.487e-05	-1.57353e-05	0.000117226	-6.13961e-05	-0.000859369	1.71344e-05	0.000222072	0.00244421	0.00117412	0.00315897	0.00113343	0.000427697	0.000153675	-0.000161551	0.00314969	6.3876e-05	6.06347e-05	5.7493e-05	3.02314e-05	0.000768119	0.000491864	0.000208132	0.000266163	0.000207467	-0.000876328	0.00013144	0.00289491	0.00017681	-0.000431865	-0.000320571	-0.000706429	-0.00203842	3.07487e-05	3.23281e-05	-0.000605193	0.00111824	0.00161349	-0.000174899	0.00067388	-9.71992e-05	0.000156223	0.000185051	-0.000669105	0.00070112	0.000818122	-5.13031e-05	-0.000109916	-0.00045318	-0.00069235	9.06772e-05	0.00025937	-0.000132217	3.61883e-05	0.00013247	-0.00208942	0.00302713	-0.00256024	-0.000343064	0.00070883	2.72053e-05	0.000576496	-0.00288808	-0.000149039	0.000527695	5.71876e-05	-0.000504607	-0.00428789	0.0034308	-0.000925955	-0.0109635	-9.39776e-05	-0.00225718	0.00192567	-0.000718753	-0.000310397	-0.000276538	0.000736464	0.000405141	-0.000152364	3.13768e-05	-0.000839808	-1.70484e-05	0.00139549	-0.000274408	0.000266642	0.000763061	-0.000142654	-0.000123049	-0.00460272	-0.00121383	3.59308e-05	0.000188554	0.000919047	-0.0015576	0.000109569	-7.29704e-07	-9.6097e-05	0.00125786	0.000744215	-5.57527e-05	0.000210318	0.000118175	0.000160761	-0.000293436	-5.13009e-05	-0.000445093	-0.00023548	-5.75986e-05	0.000240875	4.53585e-05	-0.000288874	-0.000225344	-0.000123665	-0.0013202	-2.9355e-05	-6.95505e-05	0.000365063	0.000526362	0.000495003	0.0043951	0.000258811	-0.000967573	-2.96294e-05	0.000373756	0.0020283	0.00067762	0.000544228	-0.000236208	0.00410931	-0.000413334	-0.000205775	-2.65963e-05	0.000995172	-3.94498e-05	-1.32381e-05	-0.000425348	0.000648066	-0.0007276	0.000534635	0.0237153	-3.63606e-05	5.6224e-05	-0.00173745	6.03258e-05	0.00607286	-0.000219823	0.00031364	-0.000120213	-2.73729e-05	-1.27862e-06	0.000189744	0.000609448	0.000277417	0.000384371	0.0242466	-0.0010771	-0.000165027	-0.00491562	5.87235e-05	-0.000108259	2.14207e-05	-0.00435504	2.65037e-05	-0.000355814	-0.000158931	0.000243457	0.000415307	1.39085e-06	0.000204797	0.000751465	5.86891e-05	-1.99771e-05	0.000949239	-0.000763035	0.000140847	0.00337181	-0.000619782	-0.000347583	0.00718984	-4.90345e-05	-0.00067055	0.000356681	-0.000551341	-1.35808e-05	0.00109564	2.71459e-05	-0.000782901	-0.00265696	0.000966221	0.000144211	0.000380417	-0.000166784	-0.000496422	0.00143606	-0.000229621	-0.00892713	-0.000325022	-0.000153306	-3.80065e-05	-0.000861452	0.00362129	0.000813971	0.000607397	-0.00140437	0.00666447	-0.000533216	-0.000393959	-3.13139e-06	-0.000358336	-4.62507e-05	-0.000248515	0.00564287	-0.00452955	0.000102937	0.000312496	2.55049e-06	1.85697e-06	0.000166821	0.00113686	0.000532329	0.000434452	-0.00210399	0.00306473	0.000362169	0.000243558	0.000127698	-0.00104775	-0.00090432	-0.000198892	0.000859432	0	-5.64701e-07	0	-0.00157635	0	0	0	-3.00047e-06	-0.0104322	0.00190016	0.00304679	0	-0.00738076	0.00296724	-5.27176e-06	0	-1.63062e-07	0.0686416	-0.00616903	-0.00673289	0.00115404	0	0.00789068	2.50565e-07	0	0.00195486	8.73876e-05	-0.0747897	-0.000168844	-0.0289734	-0.00222211	0.0561212	0	0	4.88276e-05	0	0	0.00162238	-0.0590104	-0.00026604	0.0134096	-9.27482e-05	0.000292156	0.0764007	-0.00240404	0.00412721	0.00286735
x30MCx3061	0.00423242	0.0028954	-0.0121491	0.00117413	-0.114522	0.0018337	0.0125052	0.00082119	-0.00320582	0.0275937	0.000440805	-0.000464287	-0.013078	0.00799663	0.0135772	0.00651493	0.00931655	-0.000352587	-0.0035526	0.00973489	-0.00797948	0.000702763	0.0354407	0.00691633	0.0360736	-0.00813272	-0.00346969	0.0112976	0.0052733	-0.0163518	0.0341865	-0.0197904	-0.00764525	0.00293061	-0.0082199	0.00280367	-0.006927	-0.0153735	0.00941063	-0.000675244	0.00224983	0.00688839	0.00548088	-0.00155176	0.000518787	0.000168617	0	0.00093981	0.00656934	0.0233655	-0.00301975	-2.02564e-05	0	0	0	0	0	0	0	0	0	0.000103418	0	0	-0.000100611	-0.000197923	-0.0303977	0.0259741	-0.0118174	0.0416789	0.000255753	0.0783392	0.0158714	0.0070509	0.00485141	0.000237175	0.0516067	0.0107761	-0.000317633	-0.0140493	0.0327938	0	-0.00014991	-2.65802e-05	0	0	0.00362449	0.00836888	0	0	0	0.00111341	0.00354576	0.00277229	0	0.000603435	0.00212458	0	0.00661126	0.000871759	0.118437	-0.00124535	-3.09267e-06	-0.000690439	0.0166536	8.13412e-06	0.000367078	0.00334313	0.00138536	0.0332553	-0.000346025	-6.34883e-05	-0.00304424	0.000307597	-0.00647819	4.92187e-05	1.50246e-05	0.00710041	0	0	0	0	0	0	0	0.0266021	0	0.000567915	0	0	0.0358054	0	0	0	0	0	0	0	0	0	0	0	0	0	0	0	0	0	0	0	0	0	0.0174731	5.91096e-05	7.11495e-06	0.0013551	0.0026867	0.000300293	-0.000177832	-7.20435e-05	0	0	0	0	0.0148644	0	0	0.00647118	0.000597616	0	-0.00364988	-0.000350383	-4.70314e-05	-1.26954e-05	0.00640968	0	0.00776796	0	0	-0.00127497	0	0	0	0.0342524	-7.4874e-05	0	-0.0531543	-0.00372268	0	-0.00376143	-0.000405088	-0.000158109	0	0	-9.40851e-05	0	-2.97285e-06	-3.24102e-05	0	-0.0030901	0	-0.000247697	0	0.00748217	0.00211739	0	0	0	0	0	-0.000815947	-3.27426e-05	0	0	-0.0054571	0.000617952	0.0230021	0	0	0	0	0.00696234	0	-0.0129583	-0.000867833	0	0	0	-0.0017222	-0.000471955	0	0	0	0	-0.00101816	-0.00810233	0	1.50915e-05	0.0125578	7.37317e-05	0.00103044	0.103102	5.05944e-05	-0.000979136	-0.00309818	-0.00190541	0.0149324	-0.000127955	-0.000360234	0.000542541	0.00440418	0.000412627	-0.0057275	0.000119481	4.0456e-07	-6.05019e-05	-2.62541e-06	-0.000197466	-0.000251456	-0.00660874	-0.00845979	-7.17502e-05	0.000296619	0.000925123	0.00011528	0.0227194	0.00182118	0.000600793	-0.0201604	0.119311	0.00266171	0.00336	-0.00185461	0.0260606	3.60337e-05	-0.000345239	0.0311221	0.00102972	0.00890664	0.0117438	-9.64335e-06	-0.00394204	-0.0238536	0.00166358	0.000264326	-0.00188006	0.000931965	0.00965777	0.0221765	0.0302211	0.00241009	-0.0117931	0.000828324	0.0234672	-0.0188686	-0.00912164	8.43303e-05	0.0385398	0.000170292	0.000801706	-0.00105329	0.0156172	-0.0078081	-0.00170521	-0.000428493	-0.00917609	-0.000862513	-1.18902e-05	-0.101737	-0.00169797	-0.00236797	9.7811e-05	0.000421735	0.000425361	-0.00590227	0.000824015	0.000148348	0.000198082	0.000473328	0.00106999	0.00361267	-0.00155143	0.00341392	0.000160607	0.00374178	0.000404488	-0.00392096	0.00123116	6.7865e-06	1.40313e-05	0.000492876	0.000711126	0.00125832	0.000112973	1.89871e-05	-0.00256423	0.00125504	-0.00169683	0.000664123	-0.000982174	0.000343446	0.0135942	-0.00194059	0.000690948	0.00223574	-8.24922e-05	0	0	-0.00015476	0	-4.6869e-05	0.0379601	-5.6163e-05	-0.000740405	0.000422275	0.000147347	-0.00249006	-0.000423769	-0.00140342	-0.00126044	-7.10074e-06	-0.000140436	-1.5556e-05	-0.0776064	0.00377454	-0.000171819	0.00277788	-0.00507522	-0.000209604	0.0117892	0.000319689	0.000196688	-0.00130173	0.0100359	0.00919645	0.0115373	-0.00104088	-0.000880851	0.00419009	-0.000861749	0.0150954	-0.000646451	-0.000432698	-0.000746472	-0.00196626	-0.000986082	-0.000220322	-0.000160427	-0.00148358	0.00140993	-0.000302411	7.60454e-05	-0.000355915	0.00334111	-0.0102585	0.0491398	-0.000586446	-0.00097942	-0.00045247	-0.000181858	-0.000867051	-0.000756475	-0.00485941	-0.00713037	-0.000607316	-0.00037143	-0.00288089	0.0106672	0.000146514	-0.00872699	0.000192757	-5.43473e-06	-0.00109415	-0.000432927	-3.00874e-05	0.000384456	-0.0013455	-0.000825919	-0.000359713	0.000191983	-0.00068701	0.000130727	-0.00131452	0.00353162	0.0134734	-0.000129207	0.00240455	-0.000229594	-0.00159842	0.00053753	0.000368723	4.4331e-05	-0.00590287	-0.000783392	0.00773511	-4.00141e-05	0.00173885	0.0163063	-0.00333622	0.0124797	0.000922564	0.00567666	-0.000949943	-0.000585753	0.00260304	-0.00235335	0.000950723	0.00892833	-0.000260565	-0.000177555	-5.34284e-05	-0.00412501	-0.00013415	0	-0.0112468	6.31937e-05	-1.45952e-05	-0.000563928	0.000898425	0.00100033	0.00708789	-0.000369097	2.41111e-06	-0.00431093	-0.000114197	5.83596e-05	-0.00571733	-0.000671489	0.0017891	0.00372745	-0.00170581	0.00401912	-0.00739825	0.00974938	0.00130377	0.00116358	-0.000234097	0.000335334	-0.000189236	-0.000201023	0.000387666	-0.000430836	-0.000312624	-0.00132159	-0.0168913	0.00327765	-0.00590588	0.0419391	0.0397573	-0.021135	-0.000254455	0.00628246	0.00539107	0.000788712	0.00172562	0.00117419	-0.00165809	0.00232373	-0.00151185	0.00108742	0.00236172	0.000587307	0.00163481	0.00460884	0.00713721	0.00126849	0.0010353	0.00629481	-4.28078e-05	-0.000537628	0.00176889	-0.000599053	0.000675169	-0.00323793	0.00133151	0.000811493	0.00822215	0.000380737	-0.000370689	0.00271102	0.000724025	0.000776931	0.00999659	-0.0429342	0.0175865	0.00158936	0.00261372	0.00037875	0.00367753	0.000680958	-0.000953969	0.0011494	-0.00706359	0.000153917	-0.000251341	0.00269659	0.00173635	0.00142678	0.00425134	-0.00165379	-0.0145521	-0.000595628	0.0115634	-0.0094552	0.0100233	0.000323577	0.00126386	0.00488229	0.00303371	0.00466646	0.00333944	0.000969888	-0.00107209	0.00202224	0.00069954	0.00239217	0.000541129	0.0526563	-0.000147974	0.000141269	0.00207068	-0.00263386	0.000919618	0.00215133	-0.00039025	0.00274444	0.00105753	-0.00136266	-0.000311845	-0.000691664	-0.0023253	-0.000710184	0.00530738	-0.000357528	-3.07252e-05	-0.00117979	0.00299499	0.0555404	0.0284892	-0.000163061	-0.00348296	2.71747e-05	0.00726864	0.000428094	-0.000412448	0.000203748	-0.000856482	0.000140265	-0.000201792	0.00173934	-6.56706e-06	-0.000105654	0.000427548	-0.00116168	0.000437989	0.000219891	-0.000104485	1.35765e-05	-1.65081e-05	-0.00170368	0.000381597	0.00130369	-0.000611341	-0.000155841	0.000132361	-0.0012123	0.000677083	9.8477e-05	-8.74256e-05	-0.00026237	-0.000175561	0.000213516	9.41285e-05	0.00248143	0.000209941	1.25445e-05	-0.000202074	0.00011302	0.00203874	-0.000457721	-0.00236284	-0.00176236	0.000238329	6.05471e-05	-0.000971643	5.13345e-05	-0.000112945	-0.000986585	0.00260208	0.00198519	-0.000397802	0.000277766	-0.000569238	0.000164468	-0.000465158	0.00155536	-5.35902e-05	0.000622191	-0.000317478	0.00204095	0.000848233	0.00337299	0.00180019	0.00221692	0.000382767	0.000449643	-0.000519367	0.000627084	-0.0032675	0.000230707	0.00224982	-0.000105873	2.56693e-05	-0.00540681	0.000317352	0.000640529	0.00482241	-5.94131e-05	0.00139097	0.000997637	0.000184593	-0.000791533	-0.000955464	-0.00033528	0.000518481	-5.38161e-05	0.000363847	2.37558e-05	-0.000681342	0.00120909	0.00149166	0.000287837	-0.000154946	-4.78367e-05	0.00342262	-4.19001e-05	0.000349631	0.00216933	0.00466969	0.000494566	8.88075e-05	-0.00825347	-0.00349641	0.00100381	0.000288903	-0.000285158	0.000130872	0.000423958	3.05943e-05	0.00411088	-0.0238255	8.1085e-05	0.00849872	8.37446e-05	-0.000160518	8.32795e-05	0.000608045	0.000173231	0.000785063	-7.14335e-05	0.000428146	-0.00165269	7.97881e-05	-1.91548e-05	-0.00107903	0.00583348	-0.00959744	-5.93491e-05	-0.00024344	7.85825e-05	-4.60984e-05	0.000686684	9.6103e-06	0.000285797	-0.000842765	0.000673581	-0.000336319	0.0010044	0.000384092	0.000607753	-7.91642e-05	7.46412e-05	-0.000698551	0.00954821	-0.00478492	0.000263061	0.00341576	0.00180775	0.015561	6.34671e-05	0.00105847	-5.38117e-05	8.13592e-05	-0.000519107	-0.00149429	-0.000474125	0.00148365	1.37538e-05	0.00047221	8.77543e-05	-0.00675109	-0.000267725	0.00544935	-0.0022741	0.000129549	0.000157203	-0.00739693	0.000414675	0.000277934	-0.000122138	-0.00121838	-0.000180465	-0.000449399	0.000964629	0.000153395	-0.00104183	-0.000886597	0.000319125	0.00184799	-0.00229634	-4.02791e-06	-0.00135866	-0.000659695	0.000488497	-0.00297321	-0.00383319	-3.50058e-05	-0.00188633	6.05677e-06	0.00121305	-0.000371851	-0.00012475	0.00042192	0.000341779	0.000771801	0.00200784	0.00255577	-0.000255608	-0.0360796	0.000443269	3.93069e-05	2.38925e-05	0.000670525	0.000218778	0.00025475	0.000579811	0.00193716	8.45817e-05	-0.000462746	-0.000220721	1.27146e-05	0.00091291	-0.00455194	-0.000516033	0.00213331	4.04391e-05	0.000744366	1.97584e-05	0.000491444	-0.001041	7.65977e-05	0.000363774	-0.000103434	-0.000541567	-0.000180395	-5.34859e-05	0.000415216	7.40007e-05	7.22629e-06	0.00385037	0.00198621	0.00010265	4.53695e-05	-0.000380967	0.000357421	-0.00484397	-0.00217089	-0.000442296	0.00309831	0.000979254	0.00015931	0.00106864	-0.00034166	-0.000308934	0.000126027	9.42011e-05	0.000413678	-0.000464286	-1.75981e-06	0.000188484	0.000543138	-0.0013226	8.36285e-05	-0.000652654	0.000197003	-0.000733874	-0.00105508	-0.000645699	0.00602149	0.00141187	-3.18135e-05	-0.000271304	-0.00200761	0.000229191	0.000202437	-4.34332e-05	0.00256191	-0.000384359	-0.000169469	0.00167132	0.000203595	0.000131781	-0.0031838	0.000106824	0.000747015	-0.000237275	0.00171304	0.000183589	1.23661e-05	7.57853e-05	0.00173154	-0.000584947	0.000244802	0.000192308	0.00356642	0.000686941	0.000551845	-0.000367614	0.00809392	-4.24275e-06	7.0999e-05	-0.0034567	0.000516997	-0.00107502	-9.1835e-05	0.000383259	0.000107485	-3.06319e-05	0.000280808	-0.000363106	0.00131765	-0.000989286	0.000370076	-8.47219e-05	-0.000445887	-6.87144e-05	-0.000178709	-0.000940334	0.000127512	0.000281365	-0.000343492	-8.5656e-06	-0.000445726	0.000145499	0.000262591	-0.000484956	-1.94645e-05	0.00413719	-0.00049697	0.000242349	-0.00102992	-0.00146712	-0.0142819	-0.000741186	0.0379732	-0.000304053	-0.000381942	3.89077e-05	0.000293304	0.000378655	-0.000193193	-0.0018962	-0.00180403	-0.000752327	0.000548731	0.00197175	6.97016e-05	-0.000138072	-0.00111399	-0.000649186	-0.00238651	0.00125199	-0.00031932	-6.50777e-05	-0.000619878	9.57291e-05	0.00157503	0.00346799	0.000124522	0.000256161	0.000341849	0.000560126	-0.00928697	0.000167374	-0.00234815	0.000326642	0.000163074	-0.00021199	0.000211258	0.000797219	4.4682e-06	-0.00639627	0.000569401	0.00149578	-5.86968e-05	0.00186917	-0.000395821	0.000143949	-0.00160304	-0.00029223	0.000108895	0.00038437	7.2245e-06	-1.24374e-05	-0.000948407	7.55747e-05	-0.00244992	0.00111031	0.000421386	0.000354182	0.000153737	-7.93008e-05	0.000627877	-5.62912e-05	0.000139523	0.000346737	-0.000626194	0.000850246	0.000239698	8.11369e-05	-0.000326578	-0.000375524	-2.8595e-05	-0.00051918	-0.000776644	0.000632505	0.000485286	1.07928e-05	-0.0137083	-7.45835e-05	-0.000873605	-0.00146125	0.000131999	-0.000846386	0.00106438	-0.000219898	-0.000251213	0.000725931	-1.34422e-05	-1.77262e-05	0.000347567	0.000473078	-0.00179294	0.000410566	0.0436312	0.0013856	0.000170927	0.000257438	-0.00606313	-8.99861e-06	-7.66224e-05	-0.00124668	0.00128574	0.000360515	-3.87444e-05	0.000262513	0.0018817	0.000112246	0.000817755	0.000267187	-0.000598543	4.40187e-05	-0.0016107	2.9898e-05	0.000584242	0.00274406	0.00027456	-1.30448e-05	-0.000121287	0.0017595	0.000810636	0.0339405	0.0024737	3.5294e-05	-0.00315689	7.73107e-05	0.000503535	0.000305425	8.21669e-05	6.04075e-05	-0.000230096	-0.00100711	-0.00511416	2.87105e-05	5.66423e-05	-0.00178013	-0.000597645	0.000810837	-8.32201e-05	-2.90903e-05	0.000128031	-0.000355825	-2.14646e-05	5.61468e-05	6.10196e-05	-0.000923311	0.000147534	0.00185341	1.42846e-05	0.000210732	0.00195081	0.0037848	-0.0100326	0.00186202	0.000273274	-2.02846e-05	-0.000543156	-0.0171138	7.87288e-05	0.000200203	8.17092e-05	9.97711e-05	0.000655596	4.0218e-05	-0.000472391	8.88105e-05	-0.00021887	-0.000874953	5.74723e-05	0.00183714	0.000234857	0.000247155	-0.000268765	0.00199196	0.000537264	-0.000392012	-0.000431113	0.000261622	-0.000367751	0.00206176	-5.75397e-05	7.62203e-05	4.33238e-05	-0.000780978	7.15974e-05	0.000278472	0.000990505	8.05892e-05	-0.000146083	0.000283691	0.000562685	-0.000231211	-7.04753e-06	-0.00115088	0.000373253	3.31956e-05	-7.75885e-05	0.00090473	-0.00239014	0.00126362	-0.000417764	0.000393943	-3.84592e-05	0.000727622	-0.00161318	0.00011321	0.000543738	-4.88186e-05	0.00105564	8.77988e-05	0.00401784	0.000417676	-0.000581419	3.9608e-05	-0.00539959	0.00209095	-0.000381633	0.000443293	-0.000738702	-0.00155861	0.00141983	-2.05994e-05	8.49182e-05	0.0082134	-1.14408e-05	0.00143344	-0.000130639	0.000272692	-0.000185862	0.000711599	-0.000265801	-0.00477537	0.0011183	0.000174006	-0.000334598	-0.000472916	-0.00258501	5.31195e-05	-0.000572813	-0.000180484	-0.00206486	0.00070926	0.000449198	0.000208404	-0.000351229	-0.000895259	0.000143347	8.58571e-05	-0.00180313	-0.000163534	0.000641624	-0.000324648	-5.76199e-05	-2.98296e-05	-2.59201e-05	0.000493099	0.000100435	-0.000160643	0.0001574	0.000525083	0.000297767	8.09892e-05	0.0059419	-0.00251741	-0.0021888	-5.06214e-05	-1.90041e-05	0.000649367	0.00146982	0.000202205	-1.63622e-05	-0.00383208	0.000190595	-5.72821e-05	0.000119046	0.000788102	0.00235337	0.000420686	-0.00553728	0.000165955	-0.000277805	8.46978e-05	-0.0140499	-0.000207967	-0.000846858	0.00155755	6.53653e-05	0.00521579	-0.000293573	-4.53835e-05	1.69154e-05	-0.00137002	5.3626e-06	-0.000248311	0.000375384	-0.00329554	-0.000198148	-0.0131734	-0.0018352	-7.72681e-05	0.000966905	-0.000497113	-2.47734e-05	3.87977e-05	-0.00664192	-5.22773e-05	-0.000312774	0.00126008	7.99895e-05	0.000457785	5.59344e-05	-0.000191557	-5.15036e-06	0.000327779	-1.34637e-05	0.00107568	-0.00147708	0.000348048	-0.0445693	0.00149965	-0.00274723	0.00513461	0.000247453	-0.0133126	0.000536764	-0.000482413	-0.000453429	0.000207754	0.000204665	1.69957e-05	0.000913811	-0.000818367	0.000198529	0.000441992	1.17769e-05	-0.000679926	-0.000417511	-6.0233e-05	0.0025292	0.000146276	2.23331e-05	-0.000148552	0.00618319	-0.000996649	-0.00041285	-0.000398747	0.00390168	0.00308179	-0.000558821	-0.000256559	-0.00021866	-1.66524e-05	0.000110315	-0.000258448	-0.00219428	0.00100939	0.000662162	0.00119142	-7.38626e-05	9.03196e-05	9.66161e-06	0.00137595	0.000664215	0.000678251	-0.00354573	0.00286804	-3.84851e-05	-0.000321471	-0.000778524	-0.000670214	-0.00129975	0.00253747	0.00107714	0	-4.33225e-06	0	-0.00149649	0	0	0	-2.27125e-06	-0.00378821	-0.00326597	-0.0010444	0	-0.0110124	0.00332503	8.21914e-05	0	0	0.0756932	-0.00480882	0.0142699	0.00269838	0	-0.0135954	2.94751e-06	0	0.0033858	5.92404e-05	-0.0867818	-0.000126512	-0.0103037	-0.00334781	0.0445525	0	0	5.46954e-05	0	0	-0.00338768	0.040496	-0.0161881	0.016484	-9.41243e-05	0.000596653	0.101012	-0.00219339	0.00761915	-0.0247595
x30MCx3103	-0.00183575	0.00469899	0.0069606	0.00103728	0.0515417	-0.00282157	0.0163751	0.00153628	-0.00134046	0.00875645	-0.0192197	-0.000431249	-0.0256492	-0.00239035	0.0204019	0.00225373	0.00753543	0.00908906	-0.00172634	0.00835949	0.00261577	0.00168143	0.0300661	0.00253389	0.030227	-0.00729596	-0.00821989	-0.00593137	0.00502347	0.0121986	0.00344587	0.140637	-0.00399568	-0.00189838	0.0592463	0.00277671	0.0135006	0.0164418	0.0108663	0.0012188	-0.0076918	0.00366578	-0.0102985	-0.000983704	0.00498495	0.000284198	-3.68254e-05	0.00149148	0.00827601	0.02215	0.00575554	-0.00010264	0	0	0	0	0	0	0	0	0	0	0	0	-7.28982e-05	-0.000219906	0.0403224	0.0239041	0.0104563	-0.0234303	7.62596e-05	-0.0110727	-0.00254613	-0.0103592	0.00492961	0.000185903	0.051439	0.00985868	0.000252579	-0.0144742	-0.0437596	0.000153755	-7.51447e-05	-2.65802e-05	0	-1.24704e-05	-0.000799809	0.0107894	0	0	0	0.00101494	0.00463227	0.00333113	0	0.000744768	0.00212626	0	0.00707316	-0.000279978	0.254811	-0.00123646	-2.87477e-06	-0.000377971	-0.00333422	-0.000352181	-0.000635173	0.00262465	0.00167375	0.0292706	0.000697037	7.06217e-05	0.000278729	-0.000106434	0.000774138	-0.000294296	-7.05575e-05	-0.00916334	0	0	0	0	0	0	0	0.0296612	0	0.000494105	0	0	0.0365675	0	0	0	0	0	0	0	0	0	0	0	0	0	0	0	0	0	0	0	0	0	0.00204215	8.80652e-05	4.65099e-06	-0.00330652	0.00300545	0.000105952	-0.000388095	-4.77492e-05	0	0	0	0	0.0161675	0	0	0.00738778	0.00025503	0	0.00138254	0.000113612	0.000101112	7.88923e-06	0.00578687	0	0.0066418	-5.03916e-06	0	0.00267598	0	0	0	0.0351497	0.00013106	0	0.109016	0.0382862	-7.98933e-06	0.0649463	-0.00274635	0.00102176	0	0	6.07947e-05	-6.75844e-07	-8.35517e-07	-1.7351e-05	0	-0.00367666	0	-0.000313928	0	0.00972125	0.0019438	0	0	0	0	0	-0.000823249	6.13649e-05	0	0	-0.00672693	0.000612138	0.0245227	0	0	0	0	0.00732481	0	0.024674	0.00875839	0	0	0	-0.0012543	-0.00048226	0	0	0	0	0.0106094	-0.00731597	0	1.08419e-05	0.00895479	-5.73577e-05	0.00089701	-0.0152424	0.000527425	-0.00104806	0.000789842	0.000316761	0.00935349	0.000113891	-1.34945e-05	0.00031645	0.00456002	0.000698902	0.000554861	0.000188126	1.81296e-06	-4.67123e-06	-3.48879e-06	0.000213565	0.00012309	0.000507951	0.00129189	3.51698e-07	0.000592328	0.000420626	6.91207e-05	0.0149414	0.000949398	0.000435793	0.0249081	0.0966225	0.00573374	0.00109692	0.00794761	0.00182827	6.07426e-05	0.000659187	0.03172	0.0010565	0.018052	-0.0290645	1.29122e-05	-0.00456374	-0.0327776	0.0025628	0.000171714	-0.0018511	-0.000116603	0.00771604	-0.00608349	0.0263245	0.00280429	0.00658694	0.00311806	-0.0104506	0.00603702	4.20359e-05	-9.36906e-05	-0.0349031	-0.00227805	0.000735717	0.000571357	0.0170978	0.00231018	0.000599514	0.000596104	-0.0107049	0.00175182	0.000470069	0.0223746	0.00245924	-0.00182833	0.000308695	0.000915621	8.65882e-05	0.00725763	0.000438075	0.00015685	-0.000536384	0.000633695	0.000732491	0.00648188	0.00274433	-0.00308243	0.000131228	0.00319742	0.00033673	0.000687377	0.00103522	0.000323612	0.000280133	-5.89971e-05	0.000182257	0.000356351	0.000112793	-3.0209e-05	-0.000513469	0.00274416	0.000112037	0.00213991	0.000715646	-0.000146007	0.0136889	-0.00276948	0.000376342	0.00223063	0.000431939	0	0	3.27487e-05	3.89677e-06	-0.00124012	0.0172277	0.000153893	-0.000289666	0.000168786	0.000132228	-0.000462264	0.000368734	0.00146995	0.000275478	4.7297e-07	-9.46642e-05	2.46578e-06	0.0351931	0.00273114	2.3138e-05	-0.000154966	0.00452085	9.77181e-05	-0.00205586	0.000344413	0.00117084	-0.00147914	-0.000247294	-0.0010382	-0.000295078	0.000838074	1.73065e-05	-0.00059816	-0.000970397	0.000461054	-0.000117205	-0.000634161	0.00175595	0.000271407	-2.43324e-05	-8.33517e-05	0.000465345	0.000385699	0.000153301	0.00150497	8.77803e-05	0.000245606	0.00208433	0.0120182	0.0367094	-0.000168874	-0.000345358	0.000211506	0.000304289	0.00042947	-0.000178321	0.00585223	0.00237635	-1.2537e-05	0.00138706	-0.00215094	-0.00059307	6.71613e-05	0.0222602	0.00137638	-2.1899e-06	-0.00010028	0.000116917	7.82735e-05	0.000379419	0.00049317	1.22006e-05	0.000136326	0.000551141	-0.0014333	-1.21686e-05	-0.00282131	-0.000665349	0.0124871	0.000200545	2.94493e-05	-3.63025e-05	0.00307713	-3.66947e-05	-4.50629e-05	0.000145148	0.00105774	-0.000140251	-0.00581271	-2.5332e-05	0.00012545	-0.00355397	0.000599157	-0.00830251	0.00281192	0.00280503	-6.89175e-05	-0.00126381	0.00447458	0.000155726	0.000790192	0.00981204	-1.80837e-05	0.000265865	-7.34954e-05	0.000118956	-0.000397141	1.49612e-07	0.000354035	0.0001239	0.00057514	0.000944685	-0.000102928	-0.000189578	-0.00191038	-0.000795191	0.000407079	0.00219055	1.84898e-05	7.0353e-05	0.0103267	0.0032762	0.000842059	0.00535665	3.04798e-05	0.00243505	0.0125662	0.00493812	0.00140308	0.000786581	0.00013092	-0.000379833	-0.000125281	0.000352102	-0.000799775	0.000247543	0.000703584	0.00042602	8.60633e-05	0.00284787	-0.00151833	0.0451912	0.0339319	0.0730891	-0.000344487	0.00538044	0.00440916	-0.000101887	0.0160232	8.12066e-05	-0.000658498	0.00233125	4.3502e-05	0.000607408	0.00122386	0.000809159	0.00287677	0.00255808	-0.000756462	0.00227351	0.000610878	0.00718856	0.000489848	0.000747682	0.00203394	-0.000408023	0.00201972	-0.000695663	-0.00521886	6.93742e-05	0.0065602	0.000648274	-0.00326463	-0.00122826	-0.00281856	-0.00133878	0.0051705	0.0180189	0.0199654	0.000923387	0.00321344	-0.00148113	0.00395884	0.00490943	0.000527549	0.00294773	0.00108046	0.000591849	-0.000345974	0.00220284	-5.38074e-05	0.00415215	0.00250547	0.000354304	-0.0115864	-8.38335e-06	0.00266186	0.000360058	0.00961629	0.00230232	0.000728182	0.00379395	0.0507843	0.0016918	-0.000468031	0.00297959	-7.72389e-05	-0.00145497	0.00213884	0.000577621	0.000941289	0.0415003	-0.000216571	-8.71829e-05	0.00333967	0.00102885	-0.00746179	0.00108265	-0.00112285	0.00161591	0.00146363	0.00115982	0.00066661	-0.00118419	0.000404908	-0.0014328	0.00423228	-0.00173814	0.00129599	0.00127479	0.00292081	0.0507329	0.0385334	-0.000589014	-0.00736421	1.11631e-07	-0.00133439	-0.0102585	-0.000173938	0.0022631	-0.000517858	-0.000323575	-0.000360843	0.00306585	-6.21636e-05	-6.6049e-05	0.00074746	-0.000551941	-0.00234539	0.000420243	0.000182649	7.2385e-05	0.000137035	-0.000291546	1.5082e-05	-6.01882e-05	-0.000253918	-4.4979e-05	0.000148262	-0.000364501	0.00205529	0.000198862	-1.08721e-05	-0.000599152	-0.00108056	0.000210105	0.000114504	0.000224311	0.000443212	-0.000188548	0.000929287	0.000154309	0.00184304	0.000496676	-0.00261145	-0.0011664	-0.00253206	0.000116543	0.00205733	-2.86454e-05	-0.000129149	-0.000138051	0.00589185	-6.91362e-05	0.00123997	0.000352483	0.000138952	-0.000141256	-2.91006e-05	-0.000392437	-0.000101733	0.00157043	-1.03893e-05	0.00473614	0.000467755	0.00388096	0.00123608	0.00155576	0.000779204	-0.000300658	0.000134289	-0.000337841	0.000963266	0.000638565	0.00186964	-8.92292e-05	-0.000342104	-0.0048467	-9.90936e-05	0.000316673	-0.00133384	-9.21167e-05	0.00250949	0.00163606	5.90501e-06	0.00116756	0.00118664	-0.000421413	-0.000315077	0.000185175	0.000256073	2.20169e-05	-0.00079786	-2.35939e-05	-0.00141984	0.000714498	2.8363e-05	-0.000816382	0.00331398	-0.000290004	-0.00034653	-0.00160072	0.00317712	0.00170713	-0.000501727	-0.00218073	0.00338752	-0.00576588	0.000319474	-0.000229046	0.00015949	0.000133575	6.21387e-05	-0.000637397	9.13043e-05	0.00011667	-0.010191	0.00010555	7.61254e-05	3.21892e-05	0.000509402	0.000172	-3.82924e-05	-4.88967e-05	0.00042554	0.000710838	2.36133e-05	0.000140655	-0.000626908	0.00476074	0.000441822	0.000176182	0.00680904	0.00103392	0.000147598	0.00227097	-9.24521e-05	0.000751108	0.00032446	0.000519669	-0.000180378	9.96907e-06	0.00030743	0.000987316	-0.00024819	-8.83911e-05	-0.000847186	0.0112535	0.00167705	0.000117151	-0.00492641	0.00119147	-0.00194871	-0.000219996	0.00177194	-0.000111306	7.80764e-05	-0.000283691	0.00064143	0.00266399	0.00402876	-0.000146738	0.00360198	0.00015442	0.00121857	0.000950552	0.00328567	0.00206064	-0.000151238	-0.000425875	0.00310619	0.000410542	0.000125544	-0.000140157	0.000166515	0.000425406	-0.000144997	0.00125181	-0.000113175	0.00126125	-0.00138269	0.000686951	0.00282103	0.00124821	-2.34283e-05	0.00153392	0.00266112	0.000883833	-0.0021165	-0.00366632	0.000116598	8.28021e-05	0.00142868	0.0012577	-0.00050545	0.000154404	0.00112161	0.0005647	-0.00249956	0.00123081	-0.000238274	0.00286833	0.00433079	0.000467035	-5.66962e-05	-0.000397108	0.000571784	-0.000151163	7.13849e-05	0.00152017	-0.0010873	-0.00156383	0.000194685	-9.81626e-05	-4.10341e-06	-0.0162111	0.00074589	-0.000446964	-0.00154725	-9.46018e-05	0.000164532	0.000159672	-0.00167818	0.000709956	0.000928136	0.000369062	0.000508025	0.000212462	-0.000316112	-2.8766e-05	0.000459016	0.00127848	-6.1401e-05	-0.00517956	-0.000311525	-1.77331e-07	3.63053e-05	1.6797e-05	-0.000160202	0.000450167	0.00250705	-0.000619611	0.0024064	0.000181265	0.00013351	0.00196976	-0.00228322	0.000162551	0.000172559	-0.000187427	-0.000185334	0.000250285	0.000165644	0.00024174	0.000509584	-0.000312719	-0.000364111	-0.000226701	0.000275588	0.00234969	0.000400008	0.00012448	-0.00196635	0.000102759	-3.91849e-05	-0.000154429	0.00557757	0.000538649	6.80162e-05	0.00269267	-0.000738779	0.000194917	-0.000100431	-0.00149543	9.06758e-05	0.0017109	0.00086782	-0.000215016	-0.000317279	-8.19162e-05	0.000814857	-2.09229e-05	0.000339284	9.68145e-05	-0.00306679	0.000385365	0.000630892	0.00110154	0.00494856	0.000652416	0.000506365	0.000305587	0.019583	-9.50147e-05	8.44056e-05	0.0018766	0.000437783	0.00165081	-0.00025002	5.32587e-05	0.000121652	-0.000123235	-0.00572657	0.000307132	0.0011971	-7.04282e-05	0.00180614	0.000334681	-0.000176702	-0.000174131	0.00333772	-0.000391454	0.00151588	8.60099e-05	0.00135341	-2.12975e-05	0.000166859	0.000195129	0.00027408	-0.000585656	0.000162303	0.00475749	0.0014849	0.00044961	0.00109539	0.000660314	0.00548695	0.000437194	0.0475344	0.000273777	0.000775075	9.71126e-05	-0.000311722	0.00104703	9.81791e-05	0.00130121	0.000160047	-2.71784e-05	0.00177774	0.00115848	-0.000922334	-4.14748e-05	-0.00277696	-0.00013433	-0.000638708	0.00166733	-0.00232373	0.00115585	0.000650499	0.000401426	-0.00373408	-0.0012857	0.000185598	-0.00309207	0.000712527	0.000356819	0.00865294	-0.000234846	-0.000457351	0.000804271	-0.00011418	0.000186625	0.000267946	-0.00091874	0.000314752	-0.00185659	0.0013561	0.000100085	-0.000147004	-0.0025927	0.000897969	0.000173292	0.000956011	-0.000108784	-0.000258441	-0.000207555	1.63943e-05	3.12925e-05	-0.000707795	0.000630847	-0.00219219	0.0017853	0.000660291	0.00098649	0.000398845	-5.68372e-05	0.000357119	6.28342e-05	7.8254e-05	0.000450678	-5.84486e-05	-0.000273909	-0.000180434	7.63172e-05	-0.00019786	-0.000546497	-2.85236e-05	8.63203e-05	0.000846776	0.000136079	0.000323673	-1.51364e-05	0.00101855	-7.04344e-05	-0.000457831	0.00124595	0.000225489	-5.8433e-05	-0.00135623	0.000865137	-0.000355317	0.000976831	-7.9996e-06	-0.000196956	0.00105302	0.000945082	0.000340879	0.00171823	-0.0312064	0.000782522	-1.86645e-05	0.000624744	-0.00102915	5.61491e-05	-3.12786e-05	-0.000707478	0.00213038	0.000525941	-9.94424e-06	-2.42024e-05	-0.000485897	0.000430444	-0.000781317	0.000620325	-0.000313188	0.000479536	0.000214997	-0.000435205	0.000271219	-0.00171997	0.000623893	-2.77278e-05	0.000252387	0.000748668	0.00055505	-0.0738789	0.00291489	-4.96071e-05	-0.000216382	0.000142123	0.000101547	0.000313759	-5.22947e-05	-3.78553e-05	0.000469214	-0.0002318	-0.000790974	-2.3014e-07	0.000118369	0.00058316	0.00035286	-0.000691977	0.000482415	1.54726e-05	0.00027446	-0.000165976	0.000518651	2.25304e-05	-5.94669e-05	0.000100596	0.000276851	0.00142621	0.000213426	9.23694e-05	0.00236731	0.00224993	0.00491554	0.00126961	0.000297638	2.05966e-05	0.000191431	0.0144518	0.000203831	-0.000808736	-0.000146976	9.53533e-05	0.00252226	0.000414848	-0.000810717	0.000110641	-0.00027108	-0.000544296	-7.08902e-05	7.24061e-05	0.00118707	0.000224158	0.000188961	0.00232898	2.96501e-06	7.74293e-05	0.000102204	-2.9697e-05	0.00075929	0.00641846	-0.000180496	-0.000838132	8.1547e-05	0.000879673	-4.94511e-05	-0.000317864	0.000913752	6.99078e-05	0.000149981	0.000172032	2.64063e-05	0.00064756	7.03576e-05	0.000571023	-0.000167179	6.4916e-05	-6.47419e-06	-0.000985266	0.000540835	0.00056506	-0.000217975	0.00101571	-9.33918e-06	0.00116297	-0.00101551	5.82868e-05	0.000927709	-7.91729e-06	-0.000449833	0.00113097	-0.00162647	0.00088686	-0.015328	6.48827e-05	-0.000908181	0.0035649	-0.000666403	-0.00197715	0.000371335	9.74953e-05	-0.000830817	-3.11871e-05	4.23065e-05	-0.00201912	-9.06004e-05	0.00159342	6.15027e-05	0.000180621	0.000156792	-0.000275694	-0.000113838	0.000506886	-0.00104447	9.56142e-05	8.47796e-06	-0.000497784	0.000264268	0.000181728	0.000199698	0.000218705	-0.00271432	0.000652978	-0.000268325	-4.36584e-06	0.000677693	0.000243989	0.000286713	-1.47749e-05	0.00153437	-0.000682755	-0.000973627	0.000400803	1.98131e-05	0.000367603	9.90732e-05	-0.000212758	0.000842323	0.000278744	-7.16007e-05	0.000390345	0.000416048	-0.000177978	0.00338668	4.62985e-05	-2.45785e-05	-9.67186e-05	5.63875e-05	-0.00127411	-0.000817335	0.000565773	-5.38577e-05	0.00220161	-0.000147634	-0.000209955	-8.36789e-05	0.000130278	-0.00738825	-4.15272e-05	0.000327206	4.36257e-05	-0.000288649	-0.000974054	0.0376195	3.82305e-05	0.00113768	-0.0051194	4.30455e-05	0.0029092	-0.000268207	0.00058933	4.59723e-06	6.99325e-06	0.000317779	9.94142e-05	0.000340074	0.00068039	-0.00018951	0.0281942	-0.00193754	-0.000273344	0.00484128	0.000214159	0.000223754	5.34896e-07	-0.00257455	-0.000126307	0.00118315	0.000800244	-0.000779999	0.000433176	-0.000240271	0.000287802	-0.000398684	0.00113076	-0.000210326	0.00105426	-0.000303308	-0.000536064	0.00123014	-0.00128518	-0.0025148	0.00767686	-8.35967e-05	0.000311606	0.000346606	-0.0002835	-4.49099e-05	0.00106462	0.000311772	-0.000950309	0.0012105	0.000767743	0.000122609	0.000511988	-3.54518e-05	-0.000808512	-0.0014284	-0.000143863	0.00372029	0.000151583	-2.59742e-05	0.00022517	-0.0016167	0.00168885	-6.54839e-05	0.000258728	-0.00114022	0.000977775	-0.000701273	-0.000405949	0.00212712	-4.56076e-05	-0.000107452	-0.000243424	0.00126193	-0.000538207	0.000689327	0.000341731	-0.000115588	8.43218e-05	0.000161098	0.00184881	0.000450497	-0.000826264	-0.00202918	-0.000726533	-0.00106932	6.91376e-05	-0.000171422	0.000482694	0.000131145	0.000263932	0.000508052	0	7.04168e-06	0	-0.00148368	0	0	0	-5.39143e-07	-0.00660824	0.00130338	-0.0122056	0	0.0140621	0.00291422	2.4631e-05	0	0	0.0361457	-0.00311758	-1.00234e-05	0.000431814	0	0.004889	1.6837e-06	0	0.00508452	0.000130423	0.0652681	-8.65209e-05	0.0502501	-0.00247853	-0.00825172	0	0	8.62603e-06	0	0	0.00115918	0.0419223	0.0137736	0.0114494	-0.000133212	-0.000342542	0.063843	-0.00159125	0.00504108	0.00860654
x30MCx1926	0.00384342	-0.00296924	0.00624382	0.000678584	0.126233	-0.00238483	0.0202445	-0.00024257	0.00161865	0.00754441	0.00160058	0.00114971	-0.00114658	0.00843497	0.0182476	0.00646876	0.00777043	0.00928263	0.0012093	0.00709874	0.00210605	-0.000142509	-0.0120024	0.0147236	0.00693254	-0.0104621	0.00188869	-0.00762582	0.00520588	0.00673812	0.00664076	-0.0395826	-0.000377433	0.00259084	0.0479826	0.00102929	-0.00521737	0.0100581	0.00876841	-2.74887e-05	0.00297941	0.00690923	0.00632159	0.000356398	-0.000134349	0.00011712	-7.50264e-05	0.000718818	0.00727017	0.0265136	-0.00382753	-9.58433e-05	4.78524e-06	0	0	0	0	0	0	0	0	0	-5.89247e-05	0	-1.49371e-05	-0.000519316	-0.0291747	0.0241073	0.0159423	-0.021536	0.000608742	0.0710956	0.0172673	0.133085	0.00526721	0.000354681	-0.0273106	0.00916896	6.21829e-05	-0.0146159	-0.0356923	0.000195563	-0.000139517	-5.87124e-05	0	0	-0.000697105	0.0137121	0	0	0	0.000963145	0.00143565	0.00412326	0	0.000701673	0.00256976	0	0.00756813	-0.000926979	0.195342	-0.00117002	0	-0.000666336	-0.00292754	-0.000203723	0.000273908	0.00384925	0.00110006	0.0403943	0.00123537	7.20671e-05	0.00035312	-4.38765e-05	0.00499275	3.87958e-05	8.24242e-06	-0.00408292	0	0	0	0	0	0	0	0.0295682	0	1.12766e-05	0	0	0.0366282	0	0	0	0	0	0	0	0	0	0	0	0	0	0	0	0	0	0	0	0	0	-0.0225091	2.16717e-05	7.11495e-06	0.0115816	0.00599812	0.000185099	-0.000255344	-0.000111255	0	0	0	0	0.0172581	0	-3.96122e-05	0.00828497	0.000588331	0	-0.0025179	-0.000151338	-0.000145781	-5.14071e-06	0.00626916	0	0.00951708	0	0	0.00198011	0	0	0	0.0259511	-0.000542462	0	0.14345	0.0395754	-3.83525e-06	-0.00383139	-0.00256575	-0.000165074	0	0	-8.95722e-05	0	-2.08406e-05	-3.89926e-05	0	-0.00361113	0	-0.000260615	0	0.0104384	0.00194059	0	0	0	0	0	-0.00110317	0.00016214	0	0	-0.00596647	0.000438128	0.0165636	0	0	0	0	0.00538981	0	0.0331737	0.00844993	0	0	0	-0.00245488	-0.000648831	0	0	0	0	0.0149697	-0.00787228	0	-1.89729e-05	-0.270023	0.000755654	0.000854024	-0.0156566	0.000796227	-0.000914263	0.000957142	0.000388756	0.00896994	-5.77056e-05	-0.000130189	0.000381469	0.00152415	0.000614872	0.000207716	0.000211682	-9.10601e-06	1.43162e-05	-2.62541e-06	-0.00017422	3.58686e-05	0.000230152	-0.00316881	0.000215449	0.00141752	0.000584113	-4.85774e-05	0.0141183	-0.00100544	0.000277078	-0.000170372	-0.0203756	0.00221856	0.000782903	0.00718876	0.0197411	8.90309e-05	0.000611602	0.0318516	0.00108141	0.0230421	-0.0274668	-5.14584e-05	-0.00355425	0.0503131	0.00174265	0.000134712	-0.00150951	0.00065256	0.00863101	0.0171169	0.0332316	0.00485517	0.00778337	0.00123088	-0.00886981	0.00929645	0.00099538	-9.469e-05	-0.033532	-0.00225871	0.000781377	0.00100134	-0.00475102	0.0022743	0.000389847	-0.000873969	-0.0078088	0.00199557	0.000195901	0.0256087	0.000956114	-0.00281863	0.000500452	0.000449577	4.63569e-05	0.00490296	0.000128077	0.000101227	0.000152949	0.000758211	0.00100399	0.00669665	-0.00116229	0.00175329	-9.14995e-05	0.00303986	0.000493497	0.000867147	0.00111986	0.000349676	4.62942e-05	0.000518721	0.000206196	0.000516923	0.000195018	0.000196401	0.00144529	0.00267181	0.000107481	-0.000553422	0.000667054	0.000218947	0.0115586	-0.0015829	0.000293255	0.00029727	0.00026293	0	0	3.34097e-05	0	-7.61192e-05	0.0420107	7.30624e-05	-0.000229281	0.000238813	0.000145084	-0.00195418	-0.000297416	-0.00174555	-0.000562552	-2.63729e-05	6.5554e-05	-0.000117486	-0.0835352	0.00121522	5.37542e-06	-0.000438071	-0.00125699	-0.000420003	0.0109755	-0.000139317	0.000745955	-0.0013122	-0.000374593	0.000559553	0.00451331	-0.000910638	-0.000521584	0.00366376	-0.00118086	0.0126133	-1.63371e-05	-0.000718813	-0.000441666	-0.00223884	-0.000874052	-0.00029241	-0.000678264	-0.0013349	0.000535538	0.000603827	0.000176388	-0.000486829	0.00258101	-0.0922288	0.0526018	-3.11635e-05	0.00175578	-0.000353032	-0.00026382	-0.000812815	-0.000956713	-0.00232023	-0.00898225	-0.000269263	-0.000550552	-0.00276199	-0.000949082	-0.000115246	-0.0184767	-0.00057346	-0.000189955	-0.000264265	-0.000476835	-0.000157988	-0.00125256	-0.00317723	-0.000718113	-0.000161036	4.2427e-05	-0.00106194	-0.000148343	-0.00160863	0.00404445	0.0111035	-0.000422997	-0.000534267	-0.000469273	-0.0039335	-8.2951e-05	-0.000121918	6.4918e-05	-0.00518764	-0.00137887	-0.000397961	-6.3916e-05	0.000478927	0.0135052	-0.00388808	0.0130108	-0.00078886	0.000659392	-2.66147e-05	0.000435645	-0.0263721	-0.00134631	-0.000725703	0.00918844	-5.68319e-06	-0.000237469	-0.000140455	-0.000739008	-0.000438563	2.13443e-07	-0.00374453	1.72701e-05	0.000632321	-0.000321479	0.00123205	0.00228839	0.00925178	0.00251281	1.46352e-05	-0.0026841	-0.000168652	9.97422e-05	-0.00836569	0.00312683	0.00183606	-0.0425388	-0.000974312	0.0052143	-0.00986401	0.00973507	0.00256907	-0.00258021	0.000268533	-0.000540105	-0.002917	-0.00143456	0.00202779	0.000879234	-0.00187613	-0.00021615	0.00217614	0.00251551	-0.010722	0.0425756	0.0635532	-0.188953	-0.000859989	0.00525012	-0.0023931	-9.84411e-05	-0.00226639	-0.0013055	-0.000523728	-0.00920421	0.00108157	-0.00238579	0.00250915	8.7088e-05	0.00106938	0.00396215	0.00658042	-0.00246347	-0.00137661	0.00308257	-0.00436305	-0.00100153	-0.012473	-0.00129751	0.002536	-0.00279764	0.000706896	-0.000951605	0.00311909	8.62348e-05	-0.0131036	-0.000973975	0.00073824	0.0030185	0.0110162	-0.0759554	0.0283789	0.000560279	-0.00761907	0.00267885	0.00232174	-0.000845977	-0.000930986	-2.40674e-05	0.000940521	-0.000887789	-0.000381276	0.00276077	0.000846695	0.00837136	-0.00664622	0.00218946	-0.0194261	-0.00262292	-0.0547434	0.00175542	-0.0746613	-0.0170264	-0.00158723	-0.0181961	-0.0223593	0.00416552	0.00278213	-0.00214421	-0.00258127	-0.00118241	-0.000186327	-0.0302046	0.00239802	0.0478607	-0.00146288	-0.00303726	-0.00231857	-0.00311835	0.00199116	-0.0016831	-0.00458861	0.00252891	0.00070035	0.00941913	-0.00112798	-0.00915993	0.00112395	-0.00202681	0.00570109	0.000798742	-0.00162552	0.000394125	0.0172388	-0.0445143	0.0445716	0.000558292	-0.0073739	-2.82835e-05	-0.00105721	0.00108724	-0.000279791	-0.00063136	-0.000301099	0.000399962	9.43236e-06	0.00228036	-6.01811e-05	-3.35252e-05	-0.00224224	0.00197197	0.000674634	0.000269325	3.84161e-05	-1.10901e-06	9.84838e-05	-1.2311e-06	-0.000758767	-0.000120347	-0.000896711	-9.62757e-05	-9.11052e-06	0.000741302	-0.00157391	-3.43917e-05	-5.50577e-05	-0.000743238	-1.12717e-05	0.000294866	0.000175985	0.00257216	0.000254972	0.000335821	-0.0019111	0.000125629	0.00195893	-0.00041291	-0.00252294	-0.001667	-0.000470977	0.000113048	-0.00194047	0.000396523	-0.000139141	0.000241516	-0.00214926	0.0030363	0.000696834	8.69621e-06	0.000984735	0.000197033	-6.69927e-05	0.000573339	0.000237585	0.00126879	-0.000514008	0.00155981	0.00153435	0.00502517	0.00333041	0.000261272	0.000389037	0.000107127	-0.000252956	0.000991041	0.000828104	0.000344641	0.00153274	0.000410837	0.000318918	0.0103986	0.000241569	-0.00128028	-0.000989114	-0.00028907	0.00200782	0.00282315	0.00105219	-0.000812317	0.00659545	8.61345e-05	-0.000143219	0.000259115	-0.000349238	3.84618e-05	-0.000877902	0.00100484	0.00134168	-0.000166491	-2.83977e-05	-0.00105444	0.00478774	0.000141008	4.21688e-05	-0.00202221	0.00174606	0.00282291	0.00038956	0.00218238	0.00136213	0.00207547	0.000782967	-0.000242435	6.58304e-05	-0.000174274	-1.43646e-06	-0.00705259	-0.00995035	0.000118146	0.0194071	9.97057e-05	0.000916604	3.51304e-05	-0.00238444	4.32644e-05	8.35758e-05	-6.87977e-05	0.000185923	-0.000156294	0.000107343	2.83415e-06	0.00118719	0.00471682	-0.00953388	-0.000512648	-0.00197406	-0.000825786	1.06206e-05	-0.00159997	3.49125e-05	-0.00129022	0.000441009	0.000549996	-0.000208985	0.000116448	0.000667046	0.000495308	-0.000100468	1.42786e-05	0.000132185	0.00646403	-0.00139386	0.000220145	0.00253015	-7.73625e-05	-0.00399238	4.58305e-05	0.00291988	3.63946e-05	0.000121319	-0.000217371	0.0020029	-0.000594885	0.00271599	-6.92044e-05	0.00436105	0.000382855	0.00201043	-0.0050746	-0.00882115	0.0031633	0.00012998	-0.000198072	0.00251159	-0.00174024	-6.43104e-05	-1.8964e-05	0.000207561	0.000134019	3.51745e-05	0.000671535	-0.00051697	0.000599556	-0.000411281	0.000436579	-0.00312445	0.00117922	-5.10634e-05	0.00117808	-0.00278257	0.00185564	-0.000379126	-0.00277833	-3.64133e-05	-0.00246732	-0.00120645	0.0013824	0.00143861	-3.90435e-05	0.000168285	0.00020754	-7.56282e-06	0.00156791	-0.00096939	-0.0016441	0.00430861	0.000539694	-0.000303295	-0.000104853	0.000245062	4.60842e-05	-0.000162804	-0.00212804	0.00160939	0.000129951	-0.000329605	0.000235314	1.13145e-05	-0.00416938	-0.000597561	0.000144126	0.00213706	6.44781e-06	0.000834545	9.56001e-05	-0.000613659	-0.000137245	-0.000626665	0.000487866	-0.0011598	-0.000475584	-8.89577e-06	-0.000161884	-3.31981e-05	0.000201887	-4.09638e-06	-0.00236169	0.000774539	9.1636e-05	-5.67912e-05	-0.000184426	0.00167566	0.00112459	-0.000669022	-0.000384762	0.00431824	-0.00129957	0.000157371	0.00264289	-2.46528e-05	-0.00047379	2.56437e-05	-9.47307e-05	0.000155796	-0.000507516	0.000246021	0.000137724	-0.00593152	-0.000531134	-0.000588559	-0.000412784	-0.000819778	0.0025444	0.000387327	0.000104468	0.00444082	5.78766e-05	-8.45573e-06	1.63238e-05	-0.00100613	-0.000760187	0.000242504	-0.00512262	0.00106065	0.000211588	-7.06148e-05	-0.00131356	0.000154246	-8.46782e-05	-0.000221354	0.000110316	-0.000279591	0.000131137	0.00224871	1.24007e-05	-0.00085024	1.76937e-05	-0.00409706	-0.000419988	0.000700065	0.00118157	-0.00205328	0.00117233	-0.00256389	4.75704e-06	-0.0151249	0.000174687	4.24174e-05	-0.00453188	0.000413528	0.000470841	8.1436e-05	0.000484535	0.000239237	3.56507e-05	0.00057202	-0.000685809	-0.000485971	0.00026601	0.000727982	-0.000540833	0.000712741	-0.000293849	0.00151888	0.000493568	-0.000656319	2.18142e-05	-0.000316708	2.1002e-05	-0.000220802	0.000159746	0.00015565	-0.000130693	0.000199216	-0.00471691	-0.000421068	0.000239637	0.00091118	-0.00118059	0.00611356	0.000432729	0.0388247	-0.000366436	0.000589012	8.70309e-06	-0.000122824	0.000579133	0.00026787	-0.00228109	-0.0035917	1.25068e-05	0.000910438	0.0053638	-0.000401296	-9.3899e-05	0.00145531	0.000279187	0.000164916	-0.00106462	-0.000311666	-0.000135542	0.00124198	7.78814e-05	0.00133547	0.0024221	-0.000978141	0.000314366	0.00130182	0.000485499	0.00831888	7.01025e-05	-0.00150527	0.00127182	0.000351682	0.000550537	-0.000647204	-0.000268992	-0.000175923	0.0050487	-0.00210639	0.0026036	0.000424244	0.00290553	0.00100644	9.61526e-05	0.000663374	-0.000116115	-6.15666e-06	0.000177798	-2.96715e-05	-8.87636e-06	0.00047882	-0.00138834	0.00354795	-0.00491385	0.000448099	0.000394841	0.000465652	0.000279484	0.0011601	8.26709e-05	0.000176172	0.000345723	-0.000412114	-0.000414999	-0.000332857	4.88375e-05	-0.000401455	-0.000403424	1.02008e-05	-1.95117e-05	-0.000281177	0.000397874	-0.000960393	5.63751e-05	-0.00691692	-7.81132e-05	0.000842701	0.00112657	0.000136722	0.000483246	2.25317e-05	0.000162858	0.00224169	0.000896894	0.00016009	-4.75717e-06	2.00458e-05	-0.00167588	2.15451e-06	-0.000278433	0.0679315	0.00214672	0.000121475	0.000434551	-0.00265449	-6.63535e-06	0.000281	0.00102131	0.00237323	-0.000551841	7.07036e-05	0.00071147	-0.000238696	-0.00424328	0.00129749	0.000538842	0.000322652	3.17808e-05	0.000214706	4.48643e-05	0.000236413	-0.00107044	-0.00017315	-1.40898e-05	-0.00119814	-0.00139387	-0.000324376	-0.0375755	-0.00023407	6.19767e-06	0.000672045	0.000257395	4.07308e-05	0.000258902	7.31179e-07	0.000125578	0.000611132	0.000251734	0.000466974	4.45594e-05	5.62999e-05	-0.00102322	-0.000808688	0.000673626	-0.000153086	3.17965e-05	0.00011916	0.000126878	-6.65086e-05	8.92388e-05	-2.65668e-05	0.000117959	0.000267284	-0.00128683	3.0561e-05	0.000109596	0.0012116	-0.00260617	0.00384877	-0.00459208	0.000199572	7.60687e-05	-0.0010333	0.0151749	0.000135207	0.000132622	-9.61691e-05	0.000350781	0.00108049	-0.00391207	0.000258323	-4.88322e-06	0.0003166	0.000424579	3.95078e-05	0.00178786	-0.00200237	-0.00153518	-5.29297e-05	-0.000345939	-0.00119805	0.000355122	-0.000176581	0.00023558	-0.000679798	0.00147229	2.65117e-05	0.000591564	6.30606e-06	-0.000808195	0.000123795	0.000235104	-0.000104689	6.89357e-06	0.000510972	0.00024534	0.00186145	-0.000671504	-2.59134e-05	0.000343746	-1.00739e-05	1.67723e-05	-2.22238e-05	-0.000857568	0.002749	-0.00244106	0.000221871	0.000872981	-2.27769e-05	0.00137159	0.00136625	0.000246526	0.0011653	1.86223e-05	-0.000688903	-0.00419765	0.00379364	-0.000207231	0.00155847	6.21541e-05	0.00230833	-0.00691946	-0.00030065	0.000832246	-1.41731e-06	-0.00133176	0.00136494	0.000156278	5.06068e-05	-0.00163861	-4.68984e-06	-0.000667755	6.67679e-05	0.000179104	-9.94979e-05	-0.00123879	0.000231254	9.62397e-05	-0.000808638	2.10964e-05	-0.000240206	-0.00152247	-0.000690125	8.55374e-05	0.000110283	0.000265427	0.000120552	0.00225148	-0.00046833	0.000291937	0.000282635	-0.000442514	0.000165112	-0.000136599	0.000717498	-0.000131061	0.000113877	0.000225141	-3.27375e-05	0.000339668	-9.10106e-06	0.00034363	0.00028836	-4.66221e-06	-3.62256e-05	-0.0016318	0.000362231	2.41388e-05	0.000691424	0.000655827	0.000401285	-6.13455e-05	-0.000125213	7.04043e-05	0.00138441	0.000196234	-0.000588189	0.00217567	0.000324092	0.000175369	1.32755e-05	-0.00342142	0.00462517	-5.47028e-05	-0.00264894	-1.37538e-05	-0.000234008	-0.000922905	0.0178805	1.13224e-05	-0.000291297	-0.00157093	-0.000549774	-0.00474408	-0.000458301	0.000172679	-4.85237e-05	-0.000127919	-6.29318e-05	-3.73925e-05	-0.000707836	0.000111039	-9.09272e-05	-0.0136993	-0.000385742	-6.33985e-05	-0.000608435	0.000112143	-0.00150749	2.46838e-05	-0.00849852	-0.0001328	-0.000784969	0.000936091	0.000480629	-0.000367094	-6.7029e-05	-0.000454481	-0.000126835	-0.00328411	-1.09472e-05	0.00124824	-0.000802034	0.000310008	0.00147783	-0.00103525	0.00606134	-0.00123466	0.000546961	-0.0175612	0.00041866	-0.000262492	-0.000631634	-0.00291057	-0.00114273	0.000181702	0.00122337	0.000643206	0.000123757	0.000509499	-6.40366e-05	-0.00142352	-0.00125848	0.000362958	0.00356495	0.000178023	5.87382e-06	9.97935e-05	-0.00141662	-0.000773886	0.00113485	0.00117235	0.00258358	-0.0023753	-0.000804119	-0.000319989	4.02937e-05	0.000122616	-0.000432783	-0.00049508	0.00818412	-0.00286143	0.000598515	0.000629155	-7.39285e-05	7.81141e-05	0.000105151	0.00255302	0.000317023	0.00110052	0.000121899	0.000271221	-0.000323627	-0.00106547	0.000776619	-0.00339361	-0.000777868	-0.000896102	0.00282483	0	-3.62787e-06	0	-0.00197452	0	0	0	0	0.00199911	0.00161683	0.00517289	0	0.0181192	0.00361965	-2.08175e-05	0	-7.48745e-07	-0.0963657	-0.00462349	-0.0144194	0.000647628	0	-0.0264961	8.68725e-07	0	0.00314635	0.000181362	-0.000160695	-0.000125415	0.0737889	-0.00184572	0.0342407	0	0	3.69011e-06	0	0	-0.019224	-0.0438947	0.0376382	0.00937314	-0.000156897	-0.00223073	-0.0357587	-0.00182837	0.00543398	0.0220704
x30MCx3263	0.00286942	0.00570606	-0.00693974	0.00122765	0.0619693	-0.00139872	-0.0100486	-0.00110875	-0.00139332	0.0461609	0.00182274	-0.000207641	0.00175202	0.00647582	-0.0732985	0.00779328	0.00803685	-0.00313876	-0.00180257	0.00964446	-0.00372726	0.00184383	0.0618733	-0.0221662	0.0317001	-0.00961732	0.00395213	-0.00823896	0.00857379	0.0120407	0.00670952	0.0548175	0.00227625	0.0024749	0.0536489	-0.000159914	-0.00301447	0.0219218	0.00864701	0.000803155	0.00415779	0.0092808	-0.00106904	-0.0012712	-0.00408547	9.91646e-05	0	-0.000797213	0.0087369	0.023477	0.00245169	-2.53026e-05	8.49308e-09	0	0	0	0	0	0	0	0	-8.52078e-05	-2.75798e-05	-8.14742e-05	-1.31725e-05	-0.000250777	0.034627	0.0252468	0.016233	0.04533	0.000490753	-0.0121193	-0.00308674	-0.00942159	0.00445765	7.7372e-05	0.0492153	0.00868561	0.00013307	-0.014248	0.0344872	1.9122e-05	0.00117676	-4.45782e-05	0	0	-0.000835417	-0.00959967	0	0	0	0.00100193	-0.00488086	-0.0064051	0	-0.00286368	0.00248887	0	0.00618085	0.000332987	0.262932	-0.00129979	-3.07519e-06	-0.00056743	-0.00265274	2.32624e-05	-0.00019145	0.00213187	0.001413	0.0296024	0.00183586	0.000126638	0.000101757	-3.92142e-05	0.00264799	0.00011132	6.78218e-06	0.0100941	0	0	0	0	0	0	0	0.0198516	0	0.000381534	0	0	0.0345177	0	0	0	0	0	0	0	0	0	0	0	0	0	0	0	0	0	0	0	0	0	0.014374	9.0093e-05	0	-0.0079091	0.00336827	0.000110152	-0.000191467	-8.43707e-06	0	0	0	0	0.0177398	0	0	-0.0220467	5.57645e-06	0	-0.00320938	-0.000193504	5.72914e-05	2.73893e-05	-0.00420607	0	-0.00950693	-7.28293e-06	0	-0.000311859	0	0	0	0.0340072	-0.000228754	0	0.109049	-0.0061607	0	-0.00560114	-0.000561694	-0.00010148	0	0	5.78559e-07	0	3.49133e-06	-1.15056e-05	0	-0.00331992	0	-0.000210011	0	0.0110467	0.0019509	0	0	0	0	0	-0.00102605	8.69729e-05	0	0	-0.00596551	0.000559618	0.0248787	0	0	0	0	0.00730755	0	0.024954	-0.00124086	0	0	0	-0.00152658	-0.000646135	0	0	0	0	-0.00128335	-0.00755983	0	-0.00261562	0.00945061	0.000623966	0.00103499	-0.018963	-0.000220268	-0.000998365	0.00121642	2.25738e-05	0.00981376	-3.08411e-05	7.36467e-05	0.000474906	0.00461887	-0.000551188	-0.000110778	0.000158289	1.40799e-06	-2.74759e-05	-2.74893e-05	-8.95697e-05	0.0003331	0.000258832	0.00149376	-0.000394079	0.000434134	0.000987962	-0.000298735	0.0154516	-0.000766696	0.00078059	-0.0208849	-0.017038	0.00500344	0.0030275	-0.00108443	0.0243081	2.42364e-05	-0.00027579	0.0261642	0.000615494	0.0299629	0.0420469	5.63083e-05	0.0242686	0.0572539	0.00112799	0.000143857	-0.00215533	-0.000280257	0.00650576	0.0159462	-0.0214409	0.00610425	0.00435526	0.000946103	-0.0125035	0.00823988	-0.00908863	-0.00018843	0.0298331	0.00727378	0.000389324	0.000564559	0.012114	0.00169	0.000207036	-0.000304996	-0.0081393	0.00262613	0.000193395	0.0285971	-0.00160972	-0.0018162	0.00052447	0.000535297	-8.35822e-05	0.00702752	0.000345258	6.45078e-05	-0.000716145	0.00123169	0.000575626	0.00526655	0.00688501	-0.00393448	5.16666e-05	0.00265128	0.00087886	0.000821617	0.000808658	-0.000261404	0.00027295	0.000121424	-0.000229561	0.00135648	4.62826e-05	0.000219788	0.00389894	0.003061	0.000739264	0.00479264	0.00134078	-0.000488111	0.0149323	-0.00383674	0.0105083	0.000190345	0.000264837	0	0	1.57675e-06	4.20985e-06	-0.000202518	-0.0245905	-0.000213617	0.000253079	0.000211891	0.000293486	0.000446505	0.000140368	0.00116559	-0.000174557	5.03962e-06	-9.5067e-05	1.21546e-05	-0.124152	-0.00754126	-0.000213625	-0.000832035	-0.00587413	-0.000382696	0.0115703	-7.57162e-05	0.00207951	-0.00165873	0.000281503	0.000795437	-0.000292198	-0.000877193	-0.000177624	-0.00163327	-0.00102244	0.0166355	1.66101e-06	-0.00064943	-0.00121849	0.000692744	0.000142897	-0.000210463	-0.000513693	-0.00213964	-0.000332089	0.000744767	6.13141e-05	-7.00949e-05	0.00225982	-0.00684198	-0.00587896	0.000209642	-0.0014602	-0.000388746	-0.000187226	-0.0013889	0.000220439	0.0102501	-0.00897227	-5.3742e-05	-0.000783805	-0.00198548	-0.000355019	-2.2354e-06	-0.00720291	-0.00046175	4.17227e-05	-4.17364e-05	-0.00031893	5.63037e-05	-0.000371797	-0.00166997	-0.000764932	-0.000101636	0.000611072	0.000327769	2.04489e-05	-0.00145055	-0.00040094	0.010447	-0.000173449	-0.000514343	-3.71957e-05	-0.00378632	-4.41417e-05	-8.15766e-05	-0.000207536	-0.00974057	9.62198e-05	0.00454983	-5.92634e-06	-0.000662396	0.00113203	0.000910774	0.0127149	-0.000992508	0.000366094	-8.95832e-06	-0.00148127	0.00518297	-0.00217243	0.000808534	0.0100748	-3.13128e-06	-0.000102361	-2.7371e-05	0.00054011	-1.03904e-05	1.23187e-06	0.000580783	-1.05459e-05	-0.00120891	-0.000162198	0.00114276	-0.000535052	0.00545234	-0.000417054	-0.000135618	-0.00445206	-7.04332e-05	-0.000386985	-0.00860039	0.00387291	-0.00175769	0.00587861	0.000378384	0.00367609	0.00807091	0.00932328	0.00160321	0.000395687	-0.00018789	0.000219071	-4.50952e-05	-0.000400201	-0.000415133	-0.00113514	0.000558532	0.000803731	0.000292189	0.00415497	-0.00637001	0.03635	0.0287677	-0.0337305	0.000515374	-0.00386426	0.00138475	0.00065177	0.0107911	-0.000105365	-0.000740442	0.00235345	0.000858153	0.00111686	0.00112929	0.00168962	0.000859009	0.0025496	0.00511245	0.00135364	0.00050401	0.00583785	-0.00335297	0.000361449	0.00190712	0.001724	-0.000466927	-0.00233095	0.00154293	9.15234e-06	0.00725262	0.000663253	0.00377408	-0.000242028	0.000811417	-0.00154266	0.00222992	0.0269445	0.0186154	0.000155969	0.00541009	0.000976751	0.00466797	0.00355692	-0.000174424	0.00128094	-0.00724423	4.94869e-05	-0.000525119	0.00500365	0.000930536	0.00294624	0.00443967	0.000582627	0.028687	0.00131555	0.00497026	0.000104993	0.00921255	-0.000411862	0.00116165	0.00336401	0.0438104	0.00269765	0.0030518	0.00308061	-0.000482903	0.000702684	0.00227338	0.00242188	0.000601399	0.0146309	-0.000432823	-0.00236591	0.00335622	0.00137684	-0.00412809	0.00166449	0.000338557	0.00196865	0.00139955	-0.00107892	0.000634708	0.00290137	-0.000472533	-0.00116788	0.00747785	-0.0011746	5.53409e-05	0.000994355	0.00278096	0.0461695	0.0403868	-0.00449244	0.00698901	-0.000165711	-0.000218098	-0.00317939	-0.000620212	-0.00210812	-0.000946357	0.0001515	0.000199461	-0.00185161	-0.000141215	-0.00011673	0.00137287	-0.00274667	0.000988876	0.000249964	-7.4498e-05	-8.60315e-05	2.12979e-05	6.87544e-05	0.00023055	-5.62182e-05	0.000105046	-0.000108281	6.1387e-05	-0.00401156	-0.00409941	0.000149826	-0.000275126	-0.00113968	1.51602e-06	0.000176192	8.86651e-05	0.00528704	-0.00125096	0.000323548	-0.000849243	0.000133284	0.00159199	0.000985596	0.00108165	-0.00220905	0.00673067	-5.23795e-05	0.000993314	0.000139989	-0.00026773	-0.000186885	0.00166028	0.000604909	0.00126034	0.000164437	-5.85761e-05	0.00023161	0.000274374	-0.000285122	0.000115563	0.00107367	-0.000467561	0.00118826	-0.00469221	-0.010486	0.0022235	-0.00399663	0.000661556	-0.00176082	2.92345e-05	-0.000202728	-0.00712988	-0.000305615	0.00132106	-0.000237713	2.5862e-05	-0.0119686	0.000142248	0.000568236	-0.00257053	-6.02961e-05	0.00227417	0.00380513	-0.000488388	-0.000889049	0.00705026	0.000589138	0.000538318	-3.77667e-05	-0.00136235	-0.000145352	-0.00112873	0.00095055	0.00129318	0.000213393	-0.00124991	-0.000403886	0.00113533	-0.000273705	-0.000439002	-0.00152198	0.00388746	-0.00234477	-0.00134945	0.00196077	-0.00304037	-0.00298624	0.000371259	-0.000552541	5.39512e-05	-0.00106459	-0.000303007	-0.0115033	0.00119352	9.60276e-05	-0.000536766	0.000109036	0.00181623	0.000366528	0.000360376	4.00615e-05	5.65645e-05	-0.000176025	0.000623202	-3.89095e-05	8.13362e-05	-0.000197207	-0.000704121	0.00380425	0.000859826	0.000204303	-0.00175247	-0.00131495	-0.000135275	0.00279748	9.83443e-06	-0.00149945	-0.000607137	0.000700317	-0.00100138	-0.000155253	0.000733417	0.000661729	-8.12835e-05	0.000344804	-0.000558657	0.0106788	0.000887344	0.000120669	0.00268918	0.00169999	-0.0172118	8.02414e-05	0.00354179	-6.05466e-05	3.04277e-05	0.00204932	-0.000554364	-0.000937569	-0.000198528	3.76915e-05	0.000494368	1.18426e-05	0.00570968	-0.00250072	-0.0109043	0.00736767	0.000282093	-5.55454e-05	0.00121015	0.00028189	-0.000137775	-0.000455631	-0.000500992	-0.000721819	0.000832755	0.000619716	-6.83786e-05	-0.00105848	-0.000652288	0.000815217	-0.00613707	-0.00288821	-9.98849e-07	-0.000967576	-0.000235636	0.00145684	-0.0014746	-0.00245778	-4.10428e-07	-0.00199844	0.000991554	0.00137247	0.000377727	8.5685e-05	-0.000198023	0.000346485	0.000221286	0.00121374	-0.00100795	-0.000745092	-0.00212021	7.26096e-05	3.38914e-05	-0.000104741	0.000355627	3.70269e-05	0.000179747	0.000819074	-0.00184581	-1.75015e-05	0.000534045	0.000114561	4.20608e-05	-0.00365851	-0.00429885	0.000157736	0.00117771	8.65102e-05	5.58819e-05	0.000153754	0.00116162	0.000429857	0.000240812	0.000503638	0.0022373	0.00384576	-0.000352237	-0.000229645	0.000234234	-6.52674e-05	-0.000164369	-0.00377254	0.00135759	0.000965513	7.40694e-05	-0.000493957	8.39132e-06	0.000718246	-0.000191112	-0.000285722	-0.00132023	0.000361107	0.000126396	0.00133856	-0.000336884	7.84322e-05	5.77331e-05	-8.64827e-06	9.49379e-05	-0.00153948	-0.00105631	-4.27726e-05	-0.00459346	-0.000834194	0.000342218	-0.000312349	-0.00323649	0.00134363	-0.000421452	-6.3157e-07	0.00393111	-0.000678954	-0.000223269	0.00047839	0.00483172	-0.00163953	0.000256056	-0.000909279	-0.0020326	0.000121343	-1.51435e-05	0.000442766	3.51158e-05	-9.69348e-05	-0.00125101	0.000103008	0.000114263	0.000219516	-0.00825029	3.06635e-05	0.000115437	4.68541e-05	0.00719246	-0.00137112	0.000514559	0.000891225	-0.00320613	0.000780353	0.000277019	-2.31517e-05	0.00981563	5.85531e-05	3.00072e-05	0.00130777	0.000497355	0.000524731	3.04849e-05	0.000328419	0.000212849	8.27654e-05	-0.000324926	-0.000993491	0.000794092	0.000199027	0.000971948	4.92732e-05	-0.000161604	-0.000104021	0.000682916	0.000277575	0.000119204	-0.000102608	-0.000223637	3.10489e-05	-0.000123888	0.000132103	0.000178287	-0.00130442	-0.000234607	0.00353355	-0.00117882	0.000166193	-0.000157458	-0.00179517	-0.00036672	-0.00147971	-0.0335908	-0.00100781	-7.52151e-06	-7.58041e-05	-0.000554366	-0.00314827	-0.00055677	-0.0095543	-0.00336386	-3.25353e-05	-0.000266037	0.00811829	0.00188853	-6.36195e-05	0.0140051	0.000379075	0.000207509	-0.000925698	0.00037693	-0.00011109	0.00140863	-1.07653e-05	-0.00199369	0.0023485	0.00019968	0.000114085	0.000482442	0.000236139	0.00416037	-0.000279763	0.00354824	0.000877583	-0.000140777	0.000312066	-0.000556961	2.41422e-05	-2.70561e-05	0.00481528	-0.000628793	0.00392796	-5.99817e-06	0.000274546	7.21002e-05	-0.000812405	0.000721328	-0.000111455	5.58107e-05	0.000155148	-0.000107221	-1.15456e-05	-0.00125238	-0.000459852	-0.00471781	-0.00101993	0.000354366	0.000351197	-0.000231992	1.30891e-05	-0.00060524	1.43052e-05	-0.000312324	0.00029266	-0.00109971	0.000757491	0.000127882	3.41623e-05	0.00182645	-0.000553144	-3.0452e-05	0.000103337	-0.00164905	0.000638607	0.000258792	2.42995e-05	0.00252989	0.000194673	-0.000335251	0.000539814	0.000191612	0.000511601	-0.000983582	3.91891e-05	-5.86912e-05	0.000764283	-0.000660141	-6.393e-05	0.000206079	0.00052039	-0.000729538	0.000675303	0.0100374	0.0029491	0.000100235	0.00033667	0.00513984	-0.000679409	-4.21402e-05	-6.02521e-05	0.00191367	0.000188984	-2.54626e-05	0.000453332	-0.000988986	0.00019719	-0.00103957	0.000468422	0.000350256	5.29695e-05	3.79336e-05	0.000135174	0.00136813	-0.00101564	-0.000413979	4.79672e-05	0.000115701	-0.00172043	0.000879099	0.0694949	-0.0128387	-0.000111835	0.000932651	0.000175895	-0.00012911	0.000324977	0.000178749	-2.67824e-05	-0.000859689	-0.00182035	0.000431262	1.5799e-05	4.7653e-05	0.000324681	0.000641809	0.000714846	-0.000190821	0.00011345	-0.000715773	9.25908e-05	-6.12703e-05	2.26539e-05	-2.24948e-05	-0.00129023	0.000367505	0.00190635	-0.000153247	0.00022168	-0.00823475	0.00373002	-0.0152375	-0.0136544	0.000628537	-2.22112e-05	0.000431764	-0.0236653	6.14495e-05	-2.26163e-05	-1.62338e-05	-0.000292654	0.00155418	0.000405628	0.000369341	-0.00117496	0.00121186	0.000434074	-1.84988e-05	-0.00160663	0.000690921	9.01484e-05	-0.00116219	5.95412e-05	0.000512039	0.000485814	0.000481438	0.000156859	0.00040037	-0.00511617	0.000224962	-5.37684e-05	-0.00019048	0.000266376	1.71538e-05	0.000463998	0.000116511	1.00808e-05	0.000415761	0.000628138	0.000882137	-4.42099e-05	-5.52127e-05	0.000803636	-0.000112386	-0.000228826	-6.49554e-05	-0.000405091	-0.00148705	-2.62151e-05	-0.000398205	0.000767386	-0.000168152	0.00244387	0.000907353	0.000765939	6.70931e-05	6.29079e-05	-0.000279809	0.000395449	0.0040879	-0.00233181	0.00164542	-8.972e-05	0.000726	-0.00517975	-0.000411446	-0.00195067	-0.000943872	-3.44477e-05	0.000441531	0.000502729	3.00668e-05	0.0036829	-2.59981e-05	-0.00343064	0.00173604	0.000396664	-0.000123718	0.0016937	-4.29651e-05	0.000687584	-0.000165212	3.38306e-05	3.68927e-05	0.000419786	-0.00213956	-0.000108695	-0.00044139	0.000156284	0.000496061	0.00278431	-0.000221919	0.000199265	-5.44108e-05	0.000164499	0.000114935	9.52414e-06	-0.0031416	0.000996222	-0.000470807	0.000325483	9.87426e-07	0.000296193	-4.25504e-05	-0.000170468	0.000133043	-0.000702827	-7.27643e-05	-0.00143286	0.000110963	-0.000175598	-0.0189697	0.000204517	0.000313669	-0.000107806	7.42439e-05	-0.000428706	-0.000437679	-0.000803327	0.000697317	-0.00469955	-0.00015829	7.25919e-05	-0.000136241	0.000818059	-0.00337804	-6.73064e-05	0.000257835	0.00135202	-0.000448938	0.000749641	0.0248453	-5.87749e-05	-0.000366964	-0.00546168	-0.000203065	0.00558007	-0.00109321	-7.10016e-05	-8.80291e-05	-0.000187039	0.000184653	-0.000260797	-5.95347e-05	9.74974e-05	-0.000238383	-0.0131689	0.000883768	5.8956e-05	-0.00707855	-0.000875483	-0.00181946	3.34456e-05	0.00507134	-7.2091e-05	-0.000449795	0.000748224	0.000710007	0.000232918	-4.65312e-06	0.000377824	-0.000143365	-0.00180755	-0.000173365	0.00179702	0.00188197	-0.00093342	0.00222289	0.00258334	-0.00361665	0.00564984	-5.69538e-05	-0.0240943	0.000729912	-4.15735e-06	0.000378827	0.00133577	0.000201902	7.37302e-06	-0.00399546	0.00162605	0.000212734	0.000519025	1.38918e-06	-0.00159998	-0.00118016	-0.00267158	0.00305781	-0.000377698	1.57476e-05	0.000468391	-4.10069e-05	5.73131e-05	-0.00130999	-0.000938993	0.00353005	-0.000982435	-0.000201185	0.00321779	0.000874702	-7.73996e-05	9.34045e-05	-0.000810732	-0.00224526	0.00135422	0.000324028	0.000494951	-0.000280165	0.000112249	2.03833e-05	-0.00154659	0.000595087	0.000529825	-0.015682	0.000135087	0.000563508	-0.00347101	-0.000718911	0.0009381	-0.000987665	0.00173856	0.00165911	0	4.24191e-06	0	-0.0021147	0	0	0	-1.04469e-07	-0.015306	-0.0185774	-0.0175494	0	0.00942744	0.00358193	3.44474e-05	0	-1.8524e-06	0.0321952	0.0527302	0.00128632	-0.000763493	0	0.0151942	-1.22714e-05	0	0.00325898	0.000157392	0.0659793	0.000722307	0.0378103	0.0129522	-0.0528454	0	0	3.55353e-05	0	0	-0.0276477	0.0602672	-0.0119747	-0.103215	-0.00052697	-0.00246893	0.0557281	-0.00151418	0.00640368	0.00696998
x30MCx2131	-0.00075302	0.00380864	-0.00526286	0.00160661	0.0718389	-0.00169411	0.0135186	0.00129176	-0.0154492	0.045509	0.00171596	0.000779773	0.00236439	-0.00484929	0.0170699	0.0059423	0.0029808	0.00291551	0.00183945	0.00532129	-0.0295416	0.00138326	-0.021847	-0.0300898	0.0369412	-0.00766362	-0.00462958	0.00677883	0.00653069	-0.00837638	0.0107378	0.0037939	-0.00460943	-0.00124137	0.0486379	0.0024157	-0.00445391	-0.00889311	0.00878448	-0.00164224	-0.00602201	0.00691909	0.00554878	-0.00390971	0.00427781	-0.000150314	-8.81867e-05	0.000549211	0.00761586	0.025122	0.000895658	0	0	0	0	0	0	-3.37857e-05	0	0	0	0	0	0	-5.64253e-05	-0.000246484	0.0437741	0.0270694	0.0112249	-0.0236827	0.000310794	-0.012289	-0.00292775	-0.0103167	0.00417058	0.0017507	0.0514255	0.0103283	2.43146e-05	-0.0143184	0.036815	1.9122e-05	-0.000111993	0	0	0	0.00175042	0.0104805	0	0	0	0.00105462	0.00495224	0.00370001	0	0.000556487	0.00250841	0	0.00603248	0.000893334	0.241331	-0.00104015	-3.55556e-05	-0.000596926	-0.00328396	4.10723e-05	-0.000235881	0.00299553	0.00107404	0.034129	0.00104111	3.93374e-05	0.000263691	-0.00011134	-0.00285428	-0.00027539	-7.07986e-05	0.00157756	0	0	0	0	0	0	0	0.0270903	0	0.00041004	0	0	0.0371432	0	0	0	0	0	0	0	0	0	0	0	0	0	0	0	0	0	0	0	0	0	0.0148096	5.40193e-05	7.11495e-06	-0.000513273	0.00533008	7.63058e-05	-0.000433878	-3.05563e-05	0	0	0	0	0.0187027	0	0	0.00679427	0.000669399	0	0.00229499	0.00030585	8.1501e-05	1.02803e-05	0.00748604	0	0.00605718	-1.30747e-05	0	-0.000333572	0	0	0	0.0339813	0.000206476	0	-0.0538133	-0.0061618	-2.63541e-06	-0.00425008	-0.000491664	-0.000108778	0	0	-6.89941e-05	0	0	-2.56787e-05	0	-0.00349205	0	-0.000274547	0	0.00795991	0.00236236	0	0	0	0	0	-0.000584682	-0.000161404	0	0	-0.00555858	0.000625789	0.0243411	0	0	0	0	0.00727065	0	-0.0120845	-0.00137215	0	0	0	-0.00130134	-0.000555604	0	0	0	0	-0.00152136	-0.00829581	0	3.04905e-05	0.0122955	-0.000344634	0.00107311	-0.0194347	-4.50469e-05	-0.000789454	-0.00174143	0.000617183	0.00675152	-5.77138e-05	2.86887e-05	0.000100386	-0.0128112	-0.000706138	7.79194e-05	0.000562765	0	5.96888e-05	0.00025299	-3.5334e-05	-5.54732e-05	0.000403539	0.00598446	1.32778e-05	-0.00420027	-0.00210177	-0.000173024	-0.0367719	0.000250722	0.000235338	0.0273854	-0.0244653	0.0072812	0.000872283	-0.00291481	-0.00944915	5.23646e-05	-0.000309978	-0.0656722	0.000791744	0.0188394	0.000815174	9.42064e-06	-0.00518099	0.0534903	0.00128547	0.000533017	-0.00469738	0.000852796	0.00785701	0.016676	0.0351938	0.00394889	0.00840089	0.000394899	-0.00969425	0.0108414	0.00385979	-4.14733e-05	-0.0443184	-0.00199003	-0.00123663	0.000138019	-0.00456945	0.0125226	0.00308689	-0.00152543	0.00878711	-0.00502804	0.00057234	-0.0804593	0.00188326	-0.0022988	0.000320363	0.000514503	-0.000107099	-0.0221085	0.000473699	0.000358516	0.000505544	0.00102967	0.000447684	0.00626894	-0.001154	-0.00336963	0.000357122	0.00193929	0.000383464	-0.000876716	0.00103701	3.66429e-05	4.31692e-05	0.000424293	0.000920409	0.00019778	-0.000284142	0.000211298	-0.00478905	0.00244262	0.000177002	-0.0016046	0.000245782	0.00081369	-0.0333136	0.0192593	0.0105565	0.0005575	-1.0595e-05	0	0	4.88405e-06	0	-0.000390781	0.0317418	-5.82971e-06	0.000315165	0.000285581	0.000127714	0.000202656	9.42341e-05	0.000258456	-0.000499565	-7.42828e-06	-9.7713e-05	-9.09576e-06	0.016962	0.00264721	-9.12208e-05	-0.00100374	-0.000988473	-0.00019237	0.00514714	0.000100172	-0.000519795	-0.00201935	-0.000375373	-0.000446088	-0.000776173	-0.000824367	-8.51479e-05	-0.000573139	-0.00102329	0.0146731	-5.46374e-05	-0.000789961	-0.000767165	0.000461872	0.000259937	-0.000347259	0.000149847	-0.00183615	-0.000395798	0.000540929	5.83643e-05	-0.000283223	0.00299672	-0.000641023	0.055021	0.000152979	-0.000475168	-0.000210605	-0.000139056	-0.000734286	-2.79285e-06	-0.00522439	0.00120185	4.65908e-05	-0.000512728	-0.00372275	-0.000643503	-5.25957e-05	-0.000945702	-0.000711695	0.000115919	-3.83965e-05	-0.000394672	3.51804e-05	0.000259856	0.000121955	-0.000573743	-0.000166555	0.00029918	-0.000743847	-2.43199e-05	-0.00173767	-0.000632972	0.0104815	2.08743e-05	-0.00023505	-5.55566e-05	-0.000719739	-8.93655e-05	-4.74138e-05	-5.26307e-06	0.00107048	9.65099e-07	0.00650328	0	-6.56823e-05	-0.0062346	0.000569995	0.012319	-0.000855845	0.000833871	-0.000247321	0.000334509	0.00239366	-0.00127058	0.000596291	0.00901206	-1.07442e-05	-6.08747e-05	-8.97768e-05	-0.000351532	-0.000102444	2.13443e-07	0.000530305	2.10333e-05	0.000730151	-0.000295421	-0.000309174	0.000367303	0.00446185	-8.163e-05	-0.000111196	0.000960694	-0.000249962	1.81832e-05	0.0182509	0.00372966	-0.00365612	0.00268932	-0.000108339	-0.00174299	-0.00619937	0.00975413	0.000267184	0.00379486	5.19098e-05	-0.00424455	-0.000400713	0.0016257	0.000797956	-0.000878583	-0.00225466	4.36452e-05	9.89558e-05	0.00262386	-0.00807717	0.0359227	0.0276102	-0.143897	-0.000422176	0.00222983	0.0015626	-0.000622241	0.00943028	0.000229136	6.10018e-05	0.00386659	0.00327966	-0.000151654	-0.0153514	0.00143418	-0.00333205	-0.000677188	0.0183856	-0.000516238	0.00225446	0.00527172	-0.00504099	-0.000201682	-0.00298107	0.00153994	0.00178956	0.00341376	-0.0015303	-0.000132238	-0.00777456	-0.00163644	-0.0417252	0.00215473	0.000724549	-0.00223388	0.00563326	0.0319558	0.0190317	0.000379829	0.00274603	-0.00491685	-0.0107186	-0.00217054	0.00067974	4.41944e-06	0.00149324	-0.00085267	0.000197569	-0.0185727	0.00101964	0.00503447	0.0042716	0.00159012	0.0533312	-0.00220407	-0.000163427	-0.000821055	0.00958371	-0.00394401	-0.00163399	-0.0168062	-0.00107059	-0.00325401	0.00769561	-0.000587205	-0.00247756	0.00170366	-3.2804e-05	0.00115089	-0.0011471	0.00805535	-0.000421663	-0.00060872	-0.0214329	0.00694385	-0.0056839	0.00900885	-0.00077312	-0.00914094	-0.0030217	0.0087783	-0.00104077	-0.00637911	0.000583563	-0.00202948	0.0109723	-0.00152169	-0.00181	-0.00534045	0.0133525	-0.0570962	-0.0048579	-0.00131263	-0.00624878	-0.00118934	-0.000351608	0.00236873	-0.000293153	-0.000352556	-0.000815381	0.000141823	-0.000168207	0.00260917	3.32356e-05	-0.000123939	0.000738756	0.00263475	-0.00151879	-0.000444427	-7.39274e-06	3.02746e-05	4.66762e-05	6.16806e-05	6.92298e-05	-0.000181613	7.9684e-05	-6.17838e-05	3.77251e-05	-0.00168889	-0.00400777	0.000203425	8.06091e-06	-0.000963669	-0.00107103	0.000172796	0.00012711	-0.0173428	-0.000787611	-0.000337268	0.00178021	0.000229058	0.00122999	0.000720031	-0.00174039	-0.00131748	-0.000249587	0.000411988	0.00451151	0.000146192	-0.000212526	-0.000155144	0.00298386	-0.00157703	0.000932694	-0.0019055	-0.000383494	0.000157304	-4.58557e-05	0.000700992	0.000135493	0.00145301	0.000385875	9.46284e-05	-0.00224728	0.00408024	0.00332005	-0.001898	0.00054592	0.00025995	-0.000627867	0.000801787	0.00085432	9.97056e-05	0.00118557	-0.000191819	0.000187757	-0.0115181	0.00039361	-0.000431696	-0.00269431	-0.00037336	0.00149362	-0.014374	0.000177942	0.000362187	0.00515183	0.00119597	-0.000301582	-0.000163334	0.000308959	-1.45542e-05	-0.00146884	0.000193489	-0.00256359	0.000895625	9.39443e-06	-0.00154606	-0.00201554	0.000123186	-1.53807e-06	-0.00250185	0.00084522	0.00176264	-0.000235871	0.00266196	0.0019268	0.00236297	0.000244048	-9.59301e-05	-5.45872e-05	2.28456e-05	1.45986e-05	0.00713729	-0.0162141	8.01027e-05	0.0218257	2.76426e-05	-0.000625236	0.000188307	0.000421148	-0.000372825	-0.00012046	-2.12014e-05	-0.000348006	-0.00175719	7.90505e-05	0.000474569	-0.00060437	0.00372355	0.000755926	9.89165e-05	0.00138289	-0.00325342	-0.000219374	0.00214738	6.78793e-05	0.000134497	-0.00100004	0.000456992	-0.00120145	0.00022972	-0.00254931	0.000471447	-0.000121233	0.00037876	1.30503e-05	-0.0100324	-1.65807e-05	9.12781e-05	0.00393427	0.00109854	0.0173333	9.1974e-05	0.0011453	-0.000175274	6.73043e-05	-0.000361796	-0.00060172	-0.000772297	-0.00636681	-3.29606e-05	-0.00376447	-0.000151531	0.000329525	-0.0050231	0.00324439	0.00295543	0.000150511	0.000835479	-0.00875266	0.000612738	0.000125698	-0.000214097	-0.000915462	0.00185993	-0.000665706	0.00150698	-6.21357e-05	-1.13151e-05	-0.000451696	-0.00180055	-0.000675518	-0.00604339	-1.5021e-05	0.000697334	0.00209233	0.000920597	0.00144653	-0.00316227	2.49369e-06	-0.00144463	0.000694959	0.00175658	-0.000243357	-4.49917e-05	-0.000505062	0.000242323	0.00224671	0.00146131	-0.000737947	-0.00194347	0.00147775	0.000626261	-0.000154848	-0.000130116	-9.58964e-05	0.000104269	0.000355557	0.00164701	-0.000364226	-0.000430734	-0.000515584	0.000140447	9.22875e-06	-0.00352395	-0.00125526	0.000229573	0.00278848	-1.33353e-05	-0.000365667	0.000121382	0.000342671	0.00030053	0.000270494	0.000412502	-0.00388041	-0.000534133	0.000248413	4.7793e-05	-0.00226635	-0.000113851	3.52808e-05	0.00172811	0.00249516	9.53686e-05	3.54983e-05	-0.000389591	0.000294841	0.000936956	-0.00401924	-0.000658578	-0.0463899	0.000490129	0.000211244	-0.00778271	-0.000267053	0.000189801	6.38158e-05	5.56077e-06	0.000236759	-0.00013812	-0.000496244	0.000184333	0.000597157	-0.000705285	-0.000526919	0.00182696	0.000448736	-0.000839254	-0.00062803	6.49198e-05	0.00285063	-1.28774e-05	-1.40865e-05	0.000615087	-0.00274438	-0.0007083	-0.000613186	0.00254178	0.000932541	9.31788e-05	-2.09394e-05	-0.000400242	5.41635e-05	3.78774e-05	-0.00152449	9.14703e-05	-9.26477e-05	0.000109383	-0.00181774	5.80966e-05	0.000218234	6.00708e-05	-0.00495487	-0.000516526	0.000544209	0.00152351	-0.00238571	-0.000263913	0.000365207	-0.000122351	0.00952495	5.46016e-05	9.33657e-05	0.0024131	-8.08129e-05	-0.00065347	-0.000583835	0.000751414	0.000270464	-2.76419e-05	0.000737562	-0.0010223	0.000866452	0.000169493	-0.00514597	-0.000489235	0.000301479	-0.000106885	0.000325925	-0.00125005	0.000427493	-0.000362752	-0.000232553	-1.72144e-05	-0.00060638	0.000222537	0.000207061	-0.000728081	0.000285224	0.0014195	0.00213496	0.000302636	0.000782261	-0.00121091	0.00551363	0.000187314	-0.0170354	-0.00092919	4.48816e-05	-0.000101772	-0.000209035	0.000578896	-0.000546707	-0.00261029	0.000179772	-0.000274802	0.000997931	0.00206381	-0.000588366	8.00698e-05	6.58701e-05	-0.00284823	0.000151895	-0.00209556	0.000600183	0.00094823	-0.000616385	-0.000582645	0.0034055	0.00196678	0.0002774	-4.93077e-05	-0.00141184	0.000299519	0.00862124	-0.000506449	-0.00100329	-0.000491971	0.000349421	9.62038e-05	-0.000871506	-0.000484289	-0.000303732	0.00447612	0.000502631	-0.000616792	-2.12826e-05	0.00228923	-0.000179932	0.000373684	0.00125209	-3.12214e-05	4.15763e-05	0.000208939	-8.91922e-05	-3.84772e-05	0.00136174	-0.000526516	-0.0033316	-0.00234851	0.00047473	0.00128331	-6.72785e-06	-7.28761e-05	0.0010939	2.79394e-05	-0.000331802	0.000317464	-0.00046024	-0.00051314	-0.000191223	2.95436e-05	-0.000613852	-0.000577349	-2.29143e-05	4.93065e-05	0.0010598	0.000464195	0.000397644	2.6395e-05	0.00295186	0.000452909	-0.000868068	0.000998327	7.04115e-05	3.45741e-05	-0.000376149	-0.000573204	0.00158711	0.00090925	0.000301518	-3.07098e-05	-0.000254356	0.000530818	-0.000202668	0.000532696	0.0844023	-0.0051449	7.03946e-05	-0.00201744	-0.00168073	8.64261e-05	-7.08725e-05	-0.000572905	0.0022783	5.52494e-05	-2.22215e-05	0.000383431	0.000724654	0.000529506	0.000808317	-0.000226509	0.000101405	-1.08997e-05	9.53681e-05	-0.000382435	0.00120979	-0.00182895	0.000375931	-3.79527e-05	0.000163719	-0.000419066	-0.000172308	-0.0417417	-0.00212358	-5.206e-05	0.000815473	-0.000640926	0.000218852	0.000227261	6.17103e-05	-3.4594e-05	-0.000334813	-0.000930654	0.000458446	-0.000184997	5.07267e-05	-0.0021246	-0.000979627	0.000508987	-9.64072e-05	8.54926e-06	0.000215263	-0.000724918	-7.60908e-06	-0.000423428	-1.61074e-05	0.000276847	0.000259467	0.00218116	-2.66864e-05	-0.00052617	0.00167592	0.00227923	0.00420479	0.00153541	3.90617e-05	-2.16803e-05	0.000846763	0.016552	0.000106219	0.000192556	-2.75023e-05	0.000228238	-0.00352924	0.000293788	0.000317755	-6.19442e-05	1.92481e-05	-0.00120255	4.22291e-05	-0.00187415	0.000565981	0.000195687	3.57221e-05	-0.000373895	0.00064044	9.41767e-05	-0.000462827	6.94686e-05	0.000936033	0.0034007	0.000117465	-0.000359234	0.000168463	-0.000822103	3.08398e-05	0.000425277	-0.00156387	-0.000239992	-1.90496e-05	0.000182207	-0.00153424	0.000230781	0.000123908	-0.000495857	4.96391e-05	3.67408e-05	-8.05509e-05	0.000422721	0.00239494	0.000547871	-0.000519983	0.000724613	7.75338e-06	-0.00059709	-0.00269527	-0.000373449	0.00114914	-0.00012122	-0.000551676	0.000441625	-0.00773307	0.000251606	0.00185855	-6.59253e-05	0.000921481	0.00274998	-0.000371709	-9.19603e-05	-0.00175399	-0.00831333	-0.000232235	3.82642e-05	3.6287e-05	-0.00294649	1.1804e-05	-0.00243026	0.00106689	0.000278016	-0.000495519	-0.000379114	-7.47824e-05	0.000743613	0.00199333	1.88403e-05	0.000102495	0.00234072	0.000372456	0.000126594	-4.72532e-05	-0.00189745	0.000453655	-0.00158412	-0.000271851	0.00010219	0.00134825	0.000228008	0.00011525	5.03675e-05	-0.00279544	-0.000576769	-0.000478948	0.000381329	-8.83331e-06	-0.000473556	-3.46298e-05	-0.000141154	0.000318153	5.4424e-05	-1.54709e-05	0.000555333	7.41793e-05	-0.000226904	-0.000849717	-9.48794e-05	0.000840574	-6.36742e-05	-2.45871e-05	-4.81352e-06	-0.000507727	1.90085e-05	-0.00041242	0.00247135	0.000822036	-0.00035053	-2.8154e-05	0.000722992	0.00123691	-0.000168011	0.000217805	-0.000476631	4.6998e-05	-0.000717964	0.0282873	8.27015e-06	-0.000667981	-0.00461147	-0.000295744	0.00336764	4.08585e-05	0.00012284	-6.78328e-05	0.00021112	-0.000388325	4.70149e-05	-0.000237914	-2.92079e-05	0.000623445	-0.0255087	0.00187378	-0.000106961	-0.00884291	0.000162643	-3.04051e-05	-0.000267932	-0.00479854	0.000925402	0.000645828	0.00106939	-0.000383904	0.000372787	0.000264933	0.000354039	0.000718042	-0.00184647	-3.67475e-05	0.00076375	-0.00177262	-0.00259831	-0.0199995	0.00185909	-0.00387903	-0.00349075	-0.000125168	0.00127402	0.000552949	-0.00017793	-0.000691172	-0.0028845	0.000281801	8.75468e-05	0.00119749	-0.000541996	0.000168802	0.000372344	3.99706e-06	-0.00144089	0.000166146	0.00152914	-0.00520733	-0.00036242	3.57603e-05	-0.000409504	-0.00173933	-0.000739469	0.00193446	0.000513424	0.00311233	-0.0024098	-0.000868003	-0.000297121	0.00166111	0.000147037	-6.32686e-06	-0.000582215	0.00620314	0.00137119	0.00055864	0.000245323	0.000761977	7.65796e-05	4.94974e-05	-0.00145163	0.000274049	0.000713019	-0.00641352	0.000426736	0.00012076	7.41595e-05	-5.18641e-05	-0.000948864	-0.000176453	-0.000734092	-0.00147808	0	1.38143e-06	0	-0.00191907	0	0	0	-3.43613e-07	0.00259165	0.000906593	-0.00406917	0	-0.0128037	0.00310099	2.08715e-05	0	-1.26967e-06	0.119279	-0.00465031	-0.00354149	-0.000158471	0	-0.0109214	4.10688e-07	0	0.00452675	0.000316689	0.0878906	-0.000128274	-0.0132175	-0.00210861	-0.00805949	0	0	-4.88903e-06	0	0	-0.000252134	-0.0675915	-0.0208485	0.00772927	-0.000136763	-0.00148309	-0.0216538	-0.00152884	0.00475285	0.00792004
x30MCx3023	0.00473184	0.0106608	0.00140568	-0.00119337	0.0725658	-0.0019852	0.0148203	-0.00032957	0.00315982	0.0406361	0.000903047	0.000559196	0.00130169	0.00520735	0.0175203	0.00594702	0.00626179	0.00705919	0.000349509	0.00813983	0.00244514	0.000390457	0.0265405	0.00798913	0.0265076	-0.00903263	0.00207141	-0.00562132	0.00579047	0.00602423	0.0168883	0.0538098	-0.00418745	-0.00223227	0.0484455	0.00294077	0.0032795	-0.0119969	0.00946782	0.000734912	0.00376557	0.00636103	0.00556901	9.60835e-05	0.0016248	0.000341862	0	0.00079243	0.00586709	0.0241115	-0.00452236	0	0	0	0	0	0	-2.27627e-05	0	0	0	0	-3.13449e-05	0	-8.25e-05	-0.000146454	-0.03268	0.0230108	0.0109435	0.0406028	0.000397964	-0.0120709	-0.00266702	-0.0103506	0.00542808	0.000399224	0.0497162	0.0105465	0.000155999	-0.0160686	0.0309669	5.33388e-05	-0.000120414	-2.65802e-05	0	0	-0.000741256	-0.0102705	0	0	0	0.000970341	0.00391116	-0.00487862	0	0.000844673	0.00256878	0	0.00678466	0.000747255	0.250709	-0.001127	6.25003e-06	-0.000484113	-0.00319662	3.59353e-05	-0.000183641	0.00134637	0.00129475	0.0306963	0.00156297	0.000105041	0.000212182	0.000219876	0.00121571	0.000241012	2.84939e-05	-0.00961365	0	0	0	0	0	0	0	0.0181451	0	0.000114801	0	0	0.0352759	0	0	0	0	0	0	0	0	0	0	0	0	0	0	0	0	0	0	0	0	0	-0.0020402	3.9663e-05	1.8302e-05	-0.000522436	0.00257745	9.26144e-05	-8.8398e-05	-2.75597e-06	0	0	0	0	0.0188484	0	-3.89662e-05	-0.0202628	0.000112102	0	0.00106083	0.00023008	0.000226043	-3.62072e-06	-0.00338547	7.74002e-06	-0.0104511	-3.49921e-06	0	-0.00119267	0	0	0	0.0353582	-0.000321477	0	-0.0528515	-0.00348946	-5.38872e-06	-0.00385979	-0.000510867	-0.000135249	0	0	-2.62293e-05	0	-1.62902e-05	-7.56485e-06	0	-0.00299517	0	-0.000278685	0	0.00862015	0.00218399	0	0	0	0	0	-0.000733311	1.82093e-05	0	0	-0.00502227	0.000432344	0.0241472	0	0	0	0	0.00742586	0	-0.0121981	-0.000800288	0	0	0	-0.00183162	-0.000642275	0	0	0	0	-0.000772222	-0.00838894	0	1.13753e-05	0.0120161	4.27123e-05	0.000988793	0.103916	0.00040123	-0.000688794	0.000896556	-0.00270748	-0.00899816	0.00018005	-8.37352e-05	0.00112232	0.00249305	-0.00014925	-5.32191e-05	0.000268727	-9.10601e-06	-5.1466e-05	-5.15971e-06	-0.000261243	-0.000189094	0.000123591	-0.000425065	-0.000234335	0.000241133	-0.000657659	2.52062e-05	0.0212014	0.000702284	0.000810582	-0.0195793	-0.0200906	0.0100229	0.00268355	0.00707896	0.0219606	5.313e-05	-0.000489647	0.0274297	0.000837264	0.00362568	0.0389207	1.4372e-05	-0.00520015	0.0627883	0.001363	-9.23778e-05	-0.00199967	0.000990601	0.0114317	0.0207679	0.0306648	0.000259281	0.00663402	0.000700071	-0.0112515	0.00733215	-0.000572758	-0.000121392	0.0322261	-0.00284752	0.000825431	0.000999482	0.0164774	-0.00155675	-0.00047542	-0.000395163	-0.00850104	-0.00202079	0.000139183	0.0237795	0.00133524	-0.00223104	0.000350223	0.000600123	3.57542e-06	-0.011342	0.00102191	0.000182469	9.15141e-05	0.000904434	0.00042029	0.00365518	-0.00184345	0.00138594	4.56319e-05	0.00282714	0.000482934	0.00137631	-8.34351e-05	-0.000511561	0.00020703	0.00071128	0.00111609	-0.00029399	-5.68607e-05	0.000205704	0.000991656	0.00236143	0.000239143	-0.0019743	0.000237429	0.000388851	0.0107444	-0.00189762	0.0139227	0.000442773	0.000204563	0	0	0	2.78515e-05	4.68634e-05	-0.0237576	0.000192715	9.4076e-06	0.000176235	0.000455729	0.000345815	-0.00019503	-0.00112231	0.000235684	0	-0.000162763	-2.3327e-05	0.00577572	0.0029252	3.87222e-05	0.00010062	-0.000426813	-0.000498619	-0.019923	-8.89116e-05	0.00129381	-0.000922964	-0.000408024	-0.00187167	-0.000301349	-0.00116653	-0.000214622	-0.000698182	-0.000880681	-0.0183101	-7.87992e-05	-0.000526667	-0.000710605	0.0005143	5.67356e-05	-8.33977e-05	0.000102473	0.000937684	3.88183e-05	0.00020845	-7.8924e-05	0.000134205	0.00317887	0.0136982	0.0362738	6.6226e-05	-0.000168966	-0.000156015	-7.55893e-05	0.000238045	-3.46583e-05	0.00941858	5.65746e-05	-6.84151e-05	-0.000631736	0.00116192	-0.000618412	-2.17184e-05	-0.00128198	0.000824932	3.87462e-05	-9.44882e-05	-0.000313659	-2.86613e-05	0.000518133	0.000374434	-6.34768e-05	7.98871e-05	0.000373708	-0.000498434	-1.48955e-05	0.000123528	-0.000788088	-0.0155244	-9.75471e-05	-0.000126249	-4.01084e-06	-0.000187435	-2.00375e-05	3.3748e-05	9.66191e-05	0.00128739	-3.03853e-05	-0.00594415	-2.65855e-05	-0.000110537	-0.00331796	0.000587235	-0.00562057	0.000175535	0.00030533	6.29753e-05	0.000625867	0.00570076	-0.000148511	0.0011602	0.00765664	-1.15326e-05	-6.13255e-05	-8.80808e-05	0.000687656	-0.000156831	1.49612e-07	0.000394847	0.000111809	0.00138096	-0.00013352	-0.000389696	-0.00127802	-0.00105487	-0.000448452	-9.2816e-05	0.000662405	-7.0812e-05	-1.65732e-05	-0.00601098	0.00382592	0.00232304	0.00652991	-0.00113688	0.00387236	0.00908585	0.00700948	-0.000513463	-0.000827125	-0.00133138	0.000883111	7.88337e-05	1.36415e-07	0.00163548	-0.00114266	9.31757e-05	-0.000290566	-4.19262e-05	0.00163067	-0.0064303	0.0426194	-0.0201977	-0.0179355	-0.00010384	-0.00130593	0.00683307	0.000371072	0.00986556	-4.81645e-05	-0.000910199	0.00246758	-0.000495311	0.00097747	-0.0178181	0.0012986	0.00137604	0.00306128	0.00722144	-0.00334084	0.0010447	0.00738037	0.000434567	-0.000496431	0.00149707	-0.000124206	0.00305213	-0.00128522	-0.00115589	0.000336742	-0.00582965	0.00163808	-0.00533206	0.000723389	7.94748e-05	-0.00165333	0.00112472	0.0225979	0.031023	-0.000641147	-0.00974028	-0.000657811	0.00359212	0.000125211	-0.000676489	0.000370905	0.00384607	-0.00120898	7.52871e-05	-0.00877052	0.000537629	0.00619931	0.0047375	0.00141088	-0.0121108	0.00166975	0.00940089	0.000229694	0.0104523	0.00132216	0.000556907	0.0045151	0.0157074	0.00483721	0.00240286	0.00320974	-5.75132e-05	0.0014363	0.00186567	0.00382234	0.000661209	0.0520939	-0.00015612	-8.23904e-06	0.000305187	-0.00816364	-0.00362527	-0.00187937	-0.00128395	0.00316708	-0.000130517	0.000732555	-1.87592e-05	-0.00117051	-0.00141731	-0.00121053	0.00129468	0.000141136	-0.000289895	-2.0088e-05	0.00667944	0.0549875	0.0355744	-0.000341641	-0.00439816	0.000218182	0.00504397	0.00579829	-0.000114287	-0.000533332	0.00132665	0.000305048	-0.000210586	-0.00252153	3.59567e-05	-0.000337414	-0.000483255	-0.00258806	-0.00599796	-0.000306896	3.03336e-05	1.82896e-05	0.000259164	0.000118471	-0.000441792	-6.64987e-05	0.000150248	-4.31276e-05	5.97836e-05	-0.00340505	0.00199396	0.000246341	-0.000215869	-0.00191164	0.000639632	-0.00107591	0.000244659	0.00404536	0.000304148	-0.000220031	-0.00254688	4.40963e-05	0.00134118	0.000960129	-0.00812822	-0.00143252	0.000304823	0.000228145	-0.000642268	-6.04373e-05	-0.000195207	0.000905198	0.0029426	0.000656965	-0.00229993	0.000151505	-0.000436871	2.00796e-05	0.000645816	-0.000256122	7.91197e-05	0.00126442	0.000518423	0.00124013	0.00168262	0.00452738	-0.0310095	-0.00156489	-0.000344897	0.00086094	0.000105494	0.000258464	-0.00366312	0.000126863	0.0023766	-8.00863e-05	2.1281e-05	-0.00742815	0.00108958	0.000394856	-0.00205882	-0.000150983	0.00246214	0.00106631	0.000963384	-0.000594984	0.00741756	-5.56313e-05	-0.000315202	-0.000139549	7.18453e-05	7.55985e-06	0.00160183	-0.000733023	0.00167182	-0.000659771	1.8488e-05	-0.00120144	-0.00344074	0.000842443	-0.000144124	-0.000471599	0.00501237	-4.57458e-05	0.000150136	0.0022917	0.00311471	0.00192747	0.000301682	-0.00017007	6.70497e-05	0.000797587	-2.89831e-05	-0.00959628	0.000416605	0.000141225	-0.0101775	5.84943e-05	0.000793839	6.40046e-05	0.000282591	-0.000487079	-5.20201e-05	-7.24394e-05	-0.000117652	0.000848316	3.85224e-05	-9.51986e-05	-0.000392661	0.00294915	0.000442473	0.000601169	-0.00105037	0.000706231	7.36458e-05	0.00324002	1.21437e-05	0.000201164	-0.0016673	0.000540868	-0.000738829	-3.59171e-05	0.000593102	0.000525561	-0.000260434	0.000306214	-0.000547265	-0.00643744	0.000423099	4.40807e-05	0.0023227	-0.000960934	-0.00684038	-2.93304e-05	0.00335942	3.585e-05	4.53344e-05	0.000610721	0.00174817	-0.00089614	0.00697434	-1.35111e-05	0.00143881	-1.4212e-05	0.00119659	0.000375199	0.00217234	-0.000853557	0.000174563	0.000118829	0.00298852	0.000146517	-6.81699e-05	-0.000138174	-0.000982034	-0.000834342	2.48304e-05	0.00264401	5.24339e-05	-0.000215027	-0.000620075	0.000397162	-0.00342132	0.00131886	8.29473e-05	-0.00251744	0.00140893	-0.00250173	-0.00513021	-0.00538932	-2.34706e-05	0.00180079	-0.0013106	0.00143968	-0.000904219	-1.49389e-05	-8.70148e-05	0.000181241	-0.000649155	0.00281008	0.000277847	0.00228816	0.00214773	0.000550977	-6.88792e-05	-0.000337186	-9.23795e-05	4.37916e-05	-0.000258326	0.00198523	-0.000921162	1.18586e-05	0.000234459	-0.000969499	1.94455e-05	0.00312571	-6.83757e-05	0.000175415	0.00137217	2.30009e-05	-0.000225729	-0.000148492	0.000328646	-0.000249365	0.00184487	0.000698476	-0.000490179	-0.000243311	-6.51655e-05	-0.000180389	-0.00136382	-5.00463e-05	0.000145439	-0.00356934	0.000774818	0.000946819	1.59651e-05	-4.46878e-05	-0.00305317	0.000633243	-0.000935276	-0.000956157	0.00486374	-0.00121795	0.000127008	0.000948523	0.000182897	-0.000767894	-0.00147831	-8.02457e-05	0.000123482	-0.000170639	-0.00063893	0.000139072	-0.00283427	-0.000450284	0.000562458	-0.000233918	-0.000513639	-0.000624751	0.000521009	5.78067e-05	0.00289139	2.46986e-05	-2.26707e-05	-0.000305712	-0.00252681	9.84267e-05	0.000124137	0.00336246	0.000658691	0.00010041	-1.16828e-06	0.0019533	4.75175e-05	-0.000344011	0.000843287	1.04705e-05	-0.000483591	0.000245308	0.00246552	-1.30251e-05	-0.00146739	0.000106007	-0.00788311	-0.000375471	0.000623214	0.00130424	0.00643618	0.000810673	0.000226994	-1.24479e-05	-0.0198829	9.54737e-05	-0.000222036	0.000868338	8.73836e-05	-0.00063813	-9.28577e-05	0.000234536	0.000226293	-9.7925e-05	0.000324234	0.000890976	0.00182485	-0.00109016	0.00172149	-0.000292925	0.0010004	0.000895027	-0.00312382	-0.000204137	-0.0025565	2.92584e-05	-0.000206178	-2.78485e-06	-0.00024178	0.000253032	0.000476524	0.00048819	0.000618573	-0.00517857	-0.000241224	-0.00228584	-0.000907287	-0.0009121	0.00968453	0.000240802	-0.0220251	-0.000504572	-0.000250078	-0.000125427	-0.000183866	0.000822879	-0.000592802	0.000592051	-0.000180251	0.000173142	0.00222885	0.0024679	-0.000394724	-4.9155e-05	-0.00500874	0.000309313	0.000476796	-0.001824	0.000620689	-0.000346173	-0.000625639	0.000312466	0.0035675	0.00171927	-0.000900028	-0.00272124	0.00130625	4.99653e-05	-0.00711213	0.000372366	-0.00184761	0.00117792	0.000297628	2.46735e-05	-0.00148146	-0.000359585	-0.000156	0.00527068	0.000981975	-0.00101591	-0.000413782	0.00233369	-7.88852e-05	-0.00166642	0.000947787	-6.4128e-05	1.25972e-06	0.000228949	-2.83143e-05	-6.79634e-05	0.000539188	-0.00164252	0.00474579	-0.00270898	0.00112687	0.000564107	-9.64212e-05	0.000595561	-0.00111174	7.48964e-05	-0.000682963	0.000571	-0.00120934	-0.000649105	0.000382586	0.000102725	-0.000842013	0.000381338	-9.77588e-06	7.74533e-05	0.00145471	0.000228275	0.000407337	8.08871e-05	0.00332813	-0.00011323	0.0020285	-0.00131492	5.32645e-05	-0.00126287	0.000272902	0.000468444	-0.000126902	0.000823694	-0.000316134	0.000254326	-0.000624323	0.00112572	0.000934433	0.00144696	-0.0270003	0.00112986	5.02056e-05	8.62242e-05	-0.00451312	4.76302e-05	0.000193734	0.00205852	0.000244019	0.000168285	-4.53965e-05	0.000345131	-0.000326327	0.00104907	6.87415e-05	-0.000531903	-0.000806779	-0.000275605	0.000206603	-2.5958e-05	-0.00259037	-0.00177927	-0.000310698	2.39997e-05	-3.15793e-05	0.000819813	0.000849696	-0.0663898	0.00125234	3.58406e-05	0.000446113	0.000305095	-0.000283117	0.000369965	1.06731e-06	9.28012e-05	-0.00221757	-0.000666926	0.000732906	4.93791e-05	7.08623e-05	-0.00204614	7.25333e-05	0.000804995	-8.40047e-05	0.000108367	3.8271e-05	5.42782e-05	-0.000317304	-0.000264695	8.2283e-06	-4.31016e-05	0.00068871	-0.00215168	-9.35428e-05	0.000253146	0.00160039	-0.00254577	0.00337977	0.00316405	0.00037536	-2.00832e-05	0.000815601	0.0158234	0.000243673	0.000136058	-0.000319078	0.00011985	0.00104707	0.000143393	-0.00191731	-0.000495756	0.00177598	0.00080495	2.46795e-05	-0.00263543	0.00111266	0.000352278	0.000615614	-0.000540672	-0.000751606	0.000137654	-4.69543e-05	0.000144858	-0.000700404	-0.000380206	5.27966e-05	-0.00203963	-0.000142553	0.000933006	4.61732e-05	0.000285719	-0.00254881	5.47603e-05	-0.000418151	-0.000482132	0.000761233	-0.000422301	0.000115668	0.000549897	-1.02156e-05	3.4795e-05	2.17215e-06	-0.000256869	-0.00184761	-0.00126303	-1.90212e-05	0.000803672	-4.98856e-05	0.000953364	0.00175346	0.000422463	0.00209306	-0.000112718	0.000308563	-0.000286985	-0.00434956	0.000989476	0.00240698	0.0001668	-0.00455484	0.00297232	-0.00146274	0.00286805	0.000149836	-9.49967e-05	0.000294106	-1.09278e-06	0.000207147	0.00691507	-4.16085e-05	0.00137906	-0.000100833	0.000159501	0.000141193	0.00231262	0.000266261	6.70414e-05	-0.000873332	2.3154e-06	-0.00013674	0.000606392	-0.000199398	-0.000222954	6.77784e-05	0.000493638	0.000593075	-0.0011495	0.000716015	8.21927e-05	-0.000610095	0.000187921	0.000169293	0.000154457	0.00184927	0.000955584	-0.0014499	-0.000109752	9.12235e-06	7.6026e-05	1.27212e-05	-0.000492133	0.000700583	-4.84852e-05	0.000246701	0.000516	9.66504e-05	-0.000158619	0.00313204	0.000386897	-0.00245465	-0.000259173	8.32143e-05	0.000381039	-0.000336834	0.000166997	0.000719752	-0.00243581	-0.000208962	7.12266e-05	0.000164857	0.00128654	-0.0137015	0.000126402	-0.00022128	5.52703e-05	-0.000632254	0.00264902	0.0249377	2.34011e-05	0.000160419	0.00941426	-0.000435296	0.0042296	-0.000159089	0.000147236	2.85945e-05	1.67004e-05	-8.37773e-06	5.20903e-05	-0.000520798	2.02677e-05	-0.000217882	-0.0179873	-0.00172587	-0.000349947	0.00625005	0.000275546	-0.000233282	2.53214e-05	-0.0122915	-7.19988e-05	-0.000111742	0.00196104	0.000665712	-0.00113509	-9.4003e-06	-0.000503847	-1.5782e-05	-0.000203754	-2.81842e-05	-0.00530795	0.000710834	0.00046732	-0.00654177	-0.00119931	-0.00252764	-0.00308947	-0.000128952	0.00267638	0.000645443	-3.52297e-05	0.000266117	0.00104513	0.000178138	0.000178198	0.00177877	-0.00206786	0.000109484	0.000429197	9.5376e-05	-0.00181565	-0.00149548	0.00122456	0.00330173	0.000120635	1.86483e-05	3.41412e-05	0.00913839	-0.000280266	-0.000204526	-0.000511718	-0.00169637	-0.00298841	0.000233257	-0.000496658	-0.000155464	0.000185157	0.00013652	-0.000874443	-0.00118402	-0.00569216	-0.000201465	2.35688e-06	-0.000283038	8.6091e-05	0.000279126	0.00348318	0.000514548	-0.00063985	0.00944063	0.000112067	-0.000539248	0.000636733	-0.000300651	5.39786e-05	0.000617397	-0.000422201	0.00263406	0	-1.95526e-06	0	-0.00169943	0	0	0	-3.39456e-06	0.00249152	0.00183606	0.00259559	0	0.0176496	0.00267842	-8.57424e-06	0	-8.13965e-07	0.0456671	-0.00585483	0.000726399	-0.00880345	0	0.0064288	1.07755e-06	0	0.00297557	0.000110792	-0.00851083	-6.69748e-05	0.0181581	-0.00365454	0.0377855	0	0	2.19909e-05	0	0	0.0191806	-0.0463646	0.000501533	0.00938293	-8.44193e-05	-0.00943032	-0.0240734	-0.00235832	0.00361842	-0.0371458
x30MCx1782	0.00296768	0.00848178	0.00274046	0.00103596	-0.0878558	-0.00141364	-6.31127e-05	8.28248e-05	-0.000250342	-0.0169249	0.00128618	0.00207734	0.00212495	0.0183405	-0.00862795	0.00817235	-0.0016915	-0.00158308	0.00300701	0.00750041	0.0014185	-0.000515065	0.0385649	-0.0415883	0.0354463	-0.00785634	-0.00730234	-0.00989226	-0.0773037	0.0122398	0.0236879	0.179503	0.00127586	-0.00465684	0.0472338	-0.00155461	0.0151958	-0.0141135	0.0069037	0.00115116	0.00209199	0.00524271	0.00501337	-0.00121752	0.00264554	0.000260653	-4.98331e-05	0.00103178	0.00771701	0.0243113	-0.0049176	-1.93042e-05	4.51935e-05	0	0	0	0	0	0	0	0	-1.45062e-05	-3.13449e-05	0	-8.34477e-05	-0.000345056	0.0537283	0.026441	0.0113245	-0.024809	7.62596e-05	-0.0117418	-0.00274071	-0.0108538	0.00357146	0.000432906	0.0494079	0.00913119	0	-0.0153545	0.0322556	0	-0.000164916	0	0	0	-0.00143952	-0.0115398	0	0	0	0.000752549	0.0042868	-0.00646235	0	0.000416023	0.00229799	0	0.00682166	0.000451517	0.247038	-0.00130966	1.93764e-05	-0.000755602	-0.00315704	6.39719e-05	0.000165869	0.00297383	0.00102068	0.0350841	-0.000154036	-1.95289e-06	0.000237564	-8.21764e-05	-0.00410499	-0.000322393	-9.08167e-05	0.00720812	0	0	0	0	0	0	0	0.0264203	0	0.000515362	0	0	0.0343227	0	0	0	0	0	0	0	0	0	0	0	0	0	0	0	0	0	0	0	0	0	0.0105053	-0.000195316	-6.39101e-05	-0.00467331	0.00369609	0.000158271	-0.000225829	-4.54605e-05	0	0	0	0	0.0179922	0	0	0.00739676	-0.000368878	0	-0.00250234	-0.000303218	9.5122e-05	2.82237e-05	0.00641996	0	0.00738197	-3.49921e-06	0	-0.000228759	0	0	0	0.0364058	0.000369454	0	0.113578	0.0356146	0	-0.00430545	-0.00254006	0.000427588	0	0	-1.03079e-05	0	-1.28182e-05	-9.92487e-06	0	-0.00355245	0	-0.000350698	0	0.0104858	0.0017914	0	0	0	0	0	-0.00102664	5.64155e-05	0	0	-0.0064957	0.000526398	0.0234014	0	0	0	0	0.00734741	0	0.0248629	0.00695587	0	0	0	-0.00149711	-0.000650234	0	0	0	0	0.0120898	-0.0072923	0	2.35762e-05	0.00928863	-0.000652766	0.00104161	-0.0170629	0.000588126	-0.000795345	-0.000729767	8.79432e-05	-0.00821238	-0.00661083	-0.000394623	0.000377887	0.00531612	-0.00010112	0.000152736	-0.000966147	0	-3.6763e-06	-3.28582e-05	-0.00329325	0.000281754	0.000438088	-0.000281645	-0.000244245	0.000337148	-5.25014e-05	-5.54516e-05	0.0170602	9.48206e-05	0.000340418	-0.0177805	-0.0203619	0.00859016	0.00177709	0.00712666	0.0257565	0.000113321	-3.6907e-05	0.0303843	-0.00791125	0.0271952	0.0420011	-2.58609e-05	-0.00552403	0.0561779	0.00112929	1.6713e-05	-0.00332034	0.00065415	0.0102278	-0.00963253	-0.0162649	0.00570228	0.00573373	0.00176571	0.0301302	-0.0302486	0.0161283	4.93309e-05	0.0247981	-0.00230735	-0.000106599	0.000874214	0.0121439	0.00326289	0.00114131	-0.000909115	-0.00862576	-0.00182475	-0.000151538	0.0300661	0.00349451	-0.00171373	0.000506123	0.000623895	-0.000245687	0.000601595	0.000375247	-2.12815e-06	0.000248021	0.000968671	0.000347015	0.00608396	-0.00236012	-0.00475108	4.89592e-05	0.00283552	0.000765053	0.000905601	0.000166993	-1.75531e-05	0.000127088	0.000202495	0.000708078	0.000660366	-0.000177998	0.000279426	0.000659621	0.00206732	0.000159741	-0.00243108	0.000228456	4.96781e-05	0.0118467	-0.00215894	0.0129623	0.000365057	0.000172547	0	0	2.44848e-05	2.75384e-05	0.000652337	0.0486554	-5.48716e-05	0.00016746	0.000189114	0.000139468	-0.00108474	-8.55226e-05	-0.000340082	-0.00172996	-7.42828e-06	-5.60653e-05	-6.43282e-06	0.00915142	0.00276243	-0.000339833	0.00770441	-0.000887132	-0.000246582	0.00702643	-5.52253e-05	-0.00052411	0.0206517	0.00675828	0.00807769	0.00591204	-0.000558498	-0.000551541	0.00361231	-0.00106346	0.0166345	-0.000544484	0.0119817	-0.000689275	-0.00206357	0.000135216	-0.000299824	-0.000224261	-0.00154989	0.00321384	-2.36016e-05	-0.00156084	-0.000496044	0.0029421	-0.00372162	0.0554264	0.000305142	0.00723643	-0.00064036	-0.000295136	-0.000550721	0.000651683	-0.00317635	-0.00225638	-4.81227e-05	-0.000425701	-0.00296617	0.00717559	-2.70283e-05	-0.00639449	0.00401942	-0.000108046	0.00121549	-0.000637407	-0.0032852	0.000394335	-0.000225669	-0.000545882	9.33395e-05	1.61058e-05	-0.00159867	-5.72095e-05	-0.00138552	-0.000968023	0.0129425	-0.00059883	-0.000719832	-0.000332604	-0.00410248	0.000327155	0.000547227	-5.16148e-05	0.000338739	0.00132784	0.0087427	-2.03331e-05	-0.000272159	0.0102898	-0.00331816	0.015328	-0.000877889	-0.00199416	-0.00153263	0.000461032	0.00267795	-0.00129325	0.000617634	0.00955547	3.49965e-05	-0.000253557	-0.000256894	-0.00506637	-0.000146343	2.13443e-07	0.000317081	5.11975e-05	0.000487128	-0.000160056	0.00345062	0.00161425	0.00834454	-0.000124459	-1.6121e-05	-0.00341691	-0.000369968	-0.00014246	0.00505994	-0.0349228	0.0027027	0.00675148	0.00205931	0.00668896	0.0152793	0.00743054	0.00205412	0.00115927	0.000590345	-0.00150384	-0.0309638	0.00127793	-0.00452172	-0.000208595	-0.00140295	0.0012746	-0.000136376	0.00126161	-0.00878275	0.0963297	-0.0360375	0.0834848	1.60111e-06	0.00531843	-0.00149662	0.00158263	-0.0403714	-0.00148253	-0.0011538	-0.000238699	0.00098245	-0.00182167	-0.0145367	-0.00380554	0.00119724	0.00225329	-0.00154117	-0.00051575	0.00168163	0.00236196	-0.00182992	-0.000704522	0.00430606	0.000408012	-0.0169516	-0.00022345	0.00390685	-0.000173997	0.0055846	0.00111999	-0.00688041	-0.000701763	0.000794844	-3.06774e-05	0.0169901	-0.0853356	0.0222398	-0.000400627	0.00695491	-0.00101359	-0.018989	-0.000228662	1.42519e-05	0.000284015	0.00687692	-0.000237801	-0.000736438	-0.00507726	0.000960336	0.00704338	0.00335827	0.00191666	0.0324728	0.00377101	0.00943255	-0.00478946	0.00566359	0.00330164	0.00165946	0.00737731	0.0461012	0.00270116	0.00356912	0.00510486	-0.000892883	0.000161777	0.00508647	0.00214939	0.00534915	-0.140981	-0.000680774	-1.41588e-05	-0.0153899	-0.000288014	-0.00341729	-0.0016467	-0.000536098	0.000780439	0.000340445	0.0086788	-5.77787e-05	0.000500301	-0.00403487	-0.000868934	0.00740994	-6.25778e-05	-0.00191872	-0.0034519	-0.023691	-0.0118816	0.0381173	-0.00225371	0.00734084	-9.76908e-05	0.00411701	0.000989198	-0.000160675	0.00102669	-0.000660054	0.000258358	-0.000127007	0.0023809	7.04893e-06	-0.000105276	0.000875355	-0.00280519	0.000313398	0.000181187	3.75328e-05	-2.0396e-05	-0.000136544	0.000309835	-0.000700335	-0.000163695	0.000189114	0.000539076	-3.10039e-05	0.000401558	-0.00297738	0.0001785	-4.23346e-05	-0.000639948	-0.00021977	-0.000470501	9.07135e-05	0.00269931	0.000203913	-0.000283823	0.001471	6.44483e-06	0.00166657	0.000767085	0.00179892	-0.00140901	-0.000618867	-0.000952938	0.00385781	0.000178398	0.00114904	0.000183321	0.0053416	0.00380223	0.00101362	0.000299932	0.000412901	-0.000108394	-0.000450335	-6.89767e-05	0.000340667	0.00115441	-8.14144e-05	0.00148234	0.00120764	0.0034759	0.00255691	0.000490747	0.000621752	-0.00051764	-2.70088e-05	8.65736e-06	-0.00408612	0.000408632	0.000758958	-9.19746e-05	-0.000335372	0.00917299	0.000525909	6.64113e-05	-0.000985361	0.000193555	0.00152213	0.00217731	0.000631777	0.000303365	0.00357363	0.000962936	0.000964365	-2.64628e-05	-0.000315893	0.000118184	-0.000681021	5.52113e-05	0.00166746	-1.42565e-05	8.60683e-06	0.00238053	0.00179232	-0.000317949	7.31165e-05	-0.000719718	0.00290252	0.00134082	-0.000274055	0.0019352	0.00247689	0.000841599	-0.000135495	0.000148454	0.000118122	0.000721158	-9.6909e-05	0.00533539	0.000437632	9.32822e-05	0.0155433	-0.000643185	0.000835713	0.000204594	0.000165335	0.000477974	-0.000404379	-0.000147916	6.1088e-05	0.00038875	0.000121574	-0.000339598	-0.000394331	0.00531967	0.000565084	-1.52769e-05	0.00444134	-0.000792873	3.32769e-05	0.00123014	4.30971e-05	0.000876722	0.000205536	0.000345408	0.000653528	-0.000259001	0.00209493	-0.00376273	-3.07815e-05	0.000140203	0.000185139	0.00720748	-0.000456613	0.000125156	0.0012128	0.000526055	0.00840619	0.00135562	0.000780539	-0.000156401	-9.04024e-06	-0.000462719	-0.00152979	-0.000325031	-0.00428928	5.13103e-05	0.00293122	-0.000850004	0.00126647	-0.00521692	-0.00435896	0.00524054	0.000135022	0.00146029	0.00244988	0.000621894	-1.65183e-05	0.00101719	-0.00187543	0.000597297	0.000344942	-0.000919387	7.72844e-05	-0.000480264	0.000349237	-0.00132169	0.00112875	-0.000900984	2.63333e-06	0.000943081	0.00139966	0.00232429	-0.00189162	-0.00294986	-2.51067e-05	-0.00267715	0.00063884	0.0013187	-0.000247877	-2.0967e-05	0.000403717	0.000248488	0.0016763	0.00157668	0.000610599	-0.000984996	0.00218088	0.000427179	-0.000770253	-0.000109616	0.000322913	9.24715e-05	-0.000521705	-0.00292014	-0.00116117	-0.00043343	0.000412942	-3.25828e-05	-4.9642e-05	-0.00264517	-0.000586343	0.000298097	0.00264234	3.38108e-05	0.000150927	0.000370388	-0.000114468	-0.000455727	0.000702817	0.000512711	0.00064542	0.00314946	-1.90449e-05	1.43682e-05	-0.000372865	-0.000160609	1.25778e-05	0.00532235	-0.000898634	1.31376e-05	3.92468e-05	2.43098e-05	0.000772264	0.0012983	-0.00429499	-0.000406597	0.00263326	0.000595152	-0.00201038	0.00177995	0.000171465	-0.000210534	1.59174e-05	3.50288e-05	-0.000120273	-0.000198832	-0.000423202	0.000294086	0.000584376	-0.000405056	0.000275538	-0.000174448	0.000251233	-0.00145147	0.000159692	-3.04089e-05	-0.00990673	-9.9019e-05	-2.00626e-05	-0.000111297	-0.000918547	0.000424529	-0.000222919	0.00317369	-0.000579464	0.000145026	-7.94614e-05	-0.00198201	7.56603e-05	0.000343416	-0.00108603	0.000146304	-0.000617415	0.000184028	0.000612254	5.75805e-05	9.60912e-05	-0.00232869	0.00237615	-0.000757566	0.000898395	0.000950291	0.0032378	0.000228053	0.000112714	-0.000182496	-0.0135145	-0.000121131	6.55901e-05	-0.00427894	0.000199301	0.000950055	-0.000326053	0.00048484	-0.00113025	-0.000108811	0.000352402	-0.000212095	0.000239532	0.000179281	0.000537098	0.000166922	-0.000114511	-0.000112673	0.00252758	0.000581966	-0.00024498	-0.000614013	0.000549153	1.06989e-05	0.000606808	-0.0010362	0.000123809	7.81056e-05	0.00065364	0.00123575	0.00148376	-0.00793643	0.00158518	0.00195507	0.00620583	0.000290926	-0.00980916	0.00169747	0.000454387	-0.000225543	0.000162066	0.000880323	-0.000450772	-0.00287795	-0.00165469	-0.000396096	0.000991831	0.00140412	-0.000710661	5.70628e-06	0.00784891	0.00103976	0.000260082	0.000985887	0.000306287	6.81184e-05	0.000454349	-0.000194519	-0.00269076	0.00207726	0.000305233	-0.00168741	-0.00179131	-0.00205646	0.0124151	0.00147097	0.00111896	-0.000514521	0.000101973	0.00060285	-0.00102108	-0.000167944	-0.000744985	0.00255871	0.000757999	-0.000401448	-0.000396073	0.00219423	0.00122815	0.000202549	0.000681797	0.000326465	-8.9997e-05	8.92781e-05	-6.70678e-05	5.44543e-05	0.00112906	-0.000450267	0.00182961	-0.00368353	0.000400597	9.49955e-06	-5.64887e-06	7.7774e-05	-0.000642266	7.94843e-06	-0.00070523	0.000285625	-0.000306521	-0.00031804	0.000110892	1.07807e-05	0.00184533	-0.000430573	-1.51787e-05	8.37887e-06	0.00036483	-0.000703445	0.000221869	-0.000124399	0.00256555	-0.000478157	-0.000549633	0.00104725	-5.12869e-05	0.000781925	-0.000210169	0.000198249	0.001768	0.00120379	-7.95309e-05	1.85405e-05	0.000464272	0.000508867	-0.000306413	0.000529079	0.0465424	0.00143827	-0.000143397	0.000290503	0.00427721	1.30787e-06	-9.14382e-05	-0.0012007	0.00170093	-0.00404563	7.99576e-07	-0.000196543	-0.00158366	0.00107483	-0.000459601	-0.000375639	0.000385573	-7.52498e-05	7.09712e-05	-0.00026079	-7.21707e-05	-0.00193516	0.000505155	-1.47938e-05	0.000111065	0.00029969	-0.000701728	-0.0689863	0.0027854	-0.000181824	-0.000517895	0.000116753	-0.000114807	-0.00114068	-4.72734e-05	7.01136e-05	-0.00366343	0.000324753	0.000384961	-4.27277e-05	-0.00018511	0.000275373	0.000459224	0.000640767	-0.000238482	2.50109e-05	3.95188e-05	-0.000644629	-2.52699e-05	-0.000298429	-2.07049e-05	4.23327e-05	0.000206835	0.000604167	4.75206e-05	0.000105963	0.00179666	0.00112271	0.00532234	-0.00651543	0.000388416	1.95096e-05	-0.000117605	0.0187835	0.000139108	7.9574e-05	6.71531e-06	0.000343657	0.000554132	-0.00516951	-0.000638989	7.09893e-06	-3.46388e-05	0.00041061	-1.67592e-05	0.00136023	-0.0014669	0.000179987	5.00915e-05	-0.000844874	-0.00116616	-0.000345937	0.000283631	-9.83115e-05	-0.000975012	-0.0100339	-0.000487254	-7.0519e-05	5.30962e-05	0.000527038	7.1715e-05	-0.00017103	-0.000410132	-0.000452609	-0.000140322	0.000188895	0.000271426	0.00082714	0.000232989	0.000517967	-9.5192e-06	1.78669e-05	-8.31638e-06	-0.000874553	0.00254456	0.0010958	4.4562e-05	0.000706034	-3.21967e-05	0.00174162	-0.00191736	-0.000164856	0.00100621	5.16195e-05	-0.000645932	0.000489062	0.00309948	-0.000483178	0.00153546	-5.59988e-05	0.000858606	-0.00748549	0.0024382	0.000354502	0.000121249	0.000402363	0.000563346	-3.02307e-06	1.65939e-05	0.00507865	0.000213481	-0.0021169	0.00040153	-0.000186725	-0.00022282	-0.000685521	-0.000125749	0.000212802	-0.0023468	-5.4069e-05	3.90447e-05	0.000876113	-0.00093228	0.00016289	3.81265e-05	0.000210108	0.000166401	0.00227784	-0.000389051	-0.00070399	0.000190382	0.000241111	9.51714e-05	-0.00029175	0.000578685	0.000304021	-0.000496995	5.1486e-05	-0.000219079	-0.000418052	-9.75167e-05	-0.000261402	0.000231593	-7.71091e-05	-1.14095e-05	-0.00198254	9.93488e-05	-0.000100977	-0.0345568	0.000345127	-0.00176435	-5.51376e-05	-4.35158e-05	-0.000527447	-9.20691e-05	0.000131939	-0.000360891	-0.00236934	-0.000107163	-4.25556e-05	-4.87807e-05	-0.00312417	-0.00432804	7.06415e-05	-0.000663165	0.000513184	-0.000338829	-0.00112623	0.0148091	3.92548e-05	-3.49086e-05	-0.00268174	0.000378018	-0.00379194	-0.000823462	0.00031246	2.51519e-05	-0.00016949	0.000339363	-0.00294896	0.00143012	6.00397e-05	-3.95632e-05	0.0234128	-0.00124176	-0.00013607	0.0044824	0.000157007	0.000343041	-3.08218e-05	-0.00788477	2.49823e-05	0.000597692	-0.00203722	-0.00100467	-0.000508525	-4.73559e-05	5.84782e-05	-0.00014421	-0.00172197	-9.52097e-06	0.00130847	0.00129022	0.000219243	-0.00304812	-0.00146893	-0.00350544	-0.00244156	-4.53327e-06	-0.0038561	0.000280411	0.000420189	0.000386285	-0.00286954	0.000491819	-0.00181874	0.00142656	0.000238333	0.000220713	0.000444192	0.000117949	-0.000986286	-0.00182758	0.0014304	0.00201557	-0.000968033	5.31167e-05	-0.000212923	-0.00178273	-0.000705814	-0.000388417	0.000711505	0.00137848	0.000790485	-0.000209476	-0.000559232	0.000380883	-8.5766e-05	0.000912902	0.00105881	0.00606558	0.0015336	-7.45203e-05	-0.00120365	-1.48417e-05	0.000158841	0.000161086	0.00176733	-0.00244833	0.000560887	0.00481746	0.00125708	6.70551e-05	0.000130023	-0.000271016	7.54263e-05	-0.000254039	-0.00368604	0.000421212	0	-1.14042e-05	0	-0.00258254	0	0	0	-5.48519e-06	-0.0199815	0.00126022	-0.00438189	0	-0.0111366	0.00213015	-7.35108e-06	0	-7.16332e-07	0.0730827	0.0685727	-0.00399742	0.00146822	0	0.0404071	-2.34488e-05	0	0.00224825	0.000162854	0.0653306	0.00130772	-0.0191147	-0.00616111	0.0412648	0	0	3.06871e-06	0	0	-0.00393175	-0.0436966	-0.0154722	-0.147285	-0.00110648	-0.00046666	0.035218	-0.00219419	0.00574326	-0.037637
x30MCx2027	0.00197597	0.00202628	-0.0119522	3.43215e-06	0.139963	-0.00254815	0.0209272	-0.000591224	0.00338144	0.0208606	0.00103796	0.000168797	0.00149322	-0.00437178	0.0176556	0.00514571	0.00886736	0.00868695	-0.00141601	0.00713505	0.0041611	0.00231384	0.05407	0.00556369	0.0325481	-0.0110532	0.00269083	0.00834608	0.00276524	-0.00421715	0.0163675	-0.00401845	0.000525596	0.00347324	0.0526116	-0.00449574	-0.0152588	-0.0081215	0.00887068	0.000762051	0.000776877	0.00653726	0.00243897	7.81111e-05	0.00554826	-5.58346e-05	-4.98331e-05	0.00057688	0.00843754	0.0231891	-0.0045903	-5.99841e-06	0	0	0	0	0	0	0	0	0	0	0	0	-2.13425e-05	-0.000230614	-0.0331068	0.0239968	-0.0116875	0.0447987	7.50892e-05	0.0617224	0.0147215	-0.00105227	0.00384492	8.96141e-05	-0.0337296	0.0095165	0.000115488	-0.0154817	0.032044	5.33388e-05	-3.79616e-05	-2.65802e-05	0	0	0.00457204	0.0102064	0	0	0	0.00109362	0.00166772	0.00310345	0	0.000572886	0.00286063	0	0.00685327	0.00124762	0.222903	-0.00102079	0	-0.000459036	-0.00311569	3.63184e-05	0.000118551	0.00326564	0.00145735	0.0306547	0.00101272	2.04778e-05	0.000242817	-1.16216e-05	0.00184344	1.56451e-06	2.59526e-05	-0.0109753	0	0	0	0	0	0	0	0.0261892	0	0.000262509	0	0	0.0378027	0	0	0	0	0	0	0	0	0	0	0	0	0	0	0	0	0	0	0	0	0	0.0134572	4.19923e-05	6.74968e-06	-0.00912496	0.00386643	7.28868e-05	-0.000143438	0	0	0	0	0	0.0174853	0	-3.89662e-05	0.00699822	0.000355618	0	-0.00261608	-0.00020592	9.85337e-05	-9.46742e-06	-0.00474097	0	-0.0107378	0	0	-0.00103449	0	0	0	0.035394	1.90407e-05	0	-0.0532667	-0.0045171	0	-0.00430616	-0.000519685	-5.95391e-05	0	0	-8.89845e-05	-7.18208e-06	-1.04854e-05	-2.02938e-05	0	-0.0031862	0	-0.000185511	0	0.00845556	0.00167162	0	0	0	0	0	-0.000815508	-5.12413e-05	0	0	-0.005202	0.00044614	0.0233259	0	0	0	0	0.00729827	0	-0.0126863	-0.000889857	0	0	0	-0.00165362	-0.000583722	0	0	0	0	-0.000578523	-0.00791417	0	1.78577e-05	0.0128957	-5.15247e-05	0.00082889	0.101424	0.000209768	-0.00108618	0.000903258	-0.00128382	-0.00873796	-0.000144336	-5.24726e-05	0.000429682	0.00193374	0.000252963	0.000104946	0.000291764	0	-8.08634e-06	-2.98869e-05	-0.000141107	-3.3771e-05	0.000321112	-0.00133544	0.000423953	-8.8768e-05	0.000587184	-0.000483167	0.0190895	-0.00260831	0.000625101	-0.0192145	-0.0217766	0.00773554	0.000874851	-0.00201691	0.0264307	8.13803e-05	-0.000357115	0.0337874	0.000785264	0.0226664	-0.0322439	-1.21915e-05	-0.00576153	0.0494032	0.00197547	0.0001652	-0.00154289	0.000625669	0.0111232	0.0199657	0.0312478	0.00484731	0.00703745	0.00107196	-0.0114226	-0.000747279	0.00157014	-0.000112486	0.030301	0.000188257	0.000744288	0.00113485	0.0173464	-0.00177136	-0.000589364	-0.000198475	-0.00752767	-0.00286137	0.000317592	0.0247003	0.00277993	-0.00230483	0.000354744	0.000835014	-0.000292757	-0.00459447	0.000921594	9.32566e-07	0.000310945	0.000561546	0.000116565	0.00421197	-0.00070587	0.000897623	0.000423102	0.00246804	0.000519525	0.00113109	0.000601921	0.000136732	8.31304e-05	0.000627736	0.000390808	6.45248e-05	-7.01819e-05	0.000335295	-0.00422734	0.00268774	-0.00313204	-0.000833054	0.000438849	0.000286162	-0.0236702	-0.00519447	0.00049652	0.000365987	-0.000139844	0	0	2.44848e-05	9.09968e-06	-0.000684748	0.0461915	-3.38942e-05	-0.00068839	0.000244926	0.000171996	-0.00160176	-0.00044074	-0.0018832	-0.000446047	-1.84717e-05	-0.000115835	-0.000107949	0.015025	0.0012052	7.41233e-05	-0.000340699	-0.000401423	-0.000266286	0.00490439	-0.00019714	0.00106739	0.0176096	-0.000436045	0.000407746	0.00204101	-0.000651926	-0.000656554	0.00400942	-0.00108043	0.0146555	-3.0294e-05	-0.000745973	-0.000778883	-0.0019073	-0.000125083	-0.000244572	-0.000323909	-0.00276988	-9.48971e-05	0.000134563	8.10492e-05	-0.000471417	0.00132334	0.000329206	0.0668217	3.4897e-05	-0.00130015	-0.000512908	-0.000284007	-0.00128307	-0.00103939	-0.00120551	-0.00252621	-0.000131376	-0.00061905	-0.00451139	-0.0015205	-2.85955e-05	-0.00125809	-0.000233078	-0.0014193	-0.000100952	-0.00170726	0.000130843	0.000224665	-0.00226872	-0.000832644	-0.000138046	-0.00143735	-0.000322859	4.38576e-05	-0.00144524	-0.000936033	0.0107115	-0.000149319	0.000998843	-0.00020138	-0.00088725	0.00016387	-0.000144104	3.41535e-05	-0.00547542	-0.00150711	-0.00811158	-0.00021275	-0.000531815	0.0110063	-0.00352044	0.0111311	-0.000737921	0.00012314	-2.26628e-05	-0.00123565	-0.0231831	-6.05699e-05	0.000671632	0.00899395	-0.000114583	-8.19899e-05	-8.16694e-05	-0.000661209	-0.000174425	0	0.000396667	2.81904e-05	0.000893217	-0.000893628	0.000829504	0.00355846	0.00702709	-0.000323828	1.30764e-05	0.000272396	-0.000223186	-0.000187322	-0.00467355	0.0044203	-0.00215191	0.00139794	-0.00296515	0.00515675	0.00798322	0.00930705	-0.000639637	-0.00094118	2.83858e-05	-0.00276517	-0.00196267	0.00108445	0.00208698	0.00118556	-0.00088174	-0.00010331	3.73529e-05	0.00448555	-0.00487328	-0.0528756	-0.039755	-0.11943	-0.000613123	0.00567716	-0.00139095	-0.000273108	0.0102774	0.000516699	0.000758376	-0.0021169	0.000813152	0.000212749	0.00145507	0.00281903	0.00163961	0.00318644	0.0318783	-0.00131737	-0.00499658	-0.0957659	-0.00392597	-0.000262696	0.0113528	0.00211033	0.00524949	0.00257904	-0.00981673	0.000385937	-0.00503584	-0.000478023	-0.0012734	0.00333979	0.000151084	-0.000951809	0.0189297	-0.05104	0.0148199	-0.000214086	0.00477612	0.00283351	-0.000514659	-0.00126541	-0.00153418	-0.0018297	0.000737832	-0.00194703	-0.000366975	0.00279164	0.000593921	-0.00395717	0.00241087	-0.00116165	0.0387704	-0.00210746	0.0170166	0.00208504	0.00439281	0.0177417	0.00417979	0.0146364	0.0131533	-0.00172583	0.00148465	0.00146077	0.00111529	0.0013409	0.000663086	0.0079506	-7.9679e-05	0.0454181	-0.000365544	-0.00277807	0.00263298	-0.00817668	0.00274814	0.00632965	-0.000483387	0.000876029	0.000546812	-0.00131173	0.00505991	0.00287264	0.00132312	0.000473903	0.00542787	4.8979e-05	-0.00507717	0.00154772	0.00983297	-0.0180977	0.0128662	0.000881118	-0.0115581	0.000243954	0.0059294	-0.00261843	0.000223134	-0.000350527	-0.000448476	-0.000161152	-0.000124229	-0.000839794	-0.000114079	-6.60952e-05	0.000748097	-0.0007051	-0.00134424	0.000191437	-0.000160308	4.09302e-05	6.01852e-06	0.000346891	0.000110594	-7.72419e-05	-0.000596532	0.00124589	0.000194582	0.000803213	-0.000398745	0.000149786	-0.000130817	-0.00035379	-0.000472732	0.000134394	7.6869e-05	0.00288361	0.000366743	-0.000274695	0.00153223	8.78164e-05	0.00108399	0.000643519	0.00231427	0.00465148	-0.000895441	-0.000448398	-0.00066927	7.18335e-05	-0.000178026	0.000323539	-0.00148137	0.00260744	0.000613969	0.000245566	0.000595492	-8.24115e-05	3.22659e-05	-0.000606391	-5.53319e-05	0.00227347	-0.000138354	-0.000444844	0.00131936	0.00310916	0.00219339	-0.000219329	-0.000236198	0.000200141	-0.000337013	0.000581689	-0.000793411	0.000627103	0.00192246	0.000249345	0.0001411	0.014959	0.00034707	-0.00478795	-0.00273298	0.00044422	0.00274378	0.00144073	0.00100198	0.00120704	0.00348093	-0.000189231	0.00072351	-2.95029e-05	-0.00130198	-4.70662e-05	0.000165041	0.000294882	0.00131777	0.000623197	0.000216051	-0.00118275	0.0015859	-1.02798e-05	0.000701787	-0.000155882	-0.000838289	0.00270251	0.000501285	0.00190097	0.00107439	0.00119316	0.000477208	0.000714573	6.72446e-05	0.00048973	-0.000603996	0.0030414	0.0013463	5.6102e-05	0.00518592	0.000164402	0.00210563	0.000988329	-3.64675e-05	0.000120237	-0.00017202	-0.000268604	-0.000264971	0.000877172	-0.000229993	-1.68779e-05	9.2137e-05	-0.0208893	0.00197798	0.000197288	0.0032904	-0.000488417	5.11496e-05	0.00213491	7.13743e-05	-0.000977864	-0.00109448	0.00104856	0.000342185	-0.000109042	0.000517109	0.000789325	3.45889e-05	-0.000333476	0.00187075	0.00679966	-0.00230741	-4.03661e-05	0.00463003	-0.000863397	0.016865	0.00015642	0.000413391	-0.000184471	-0.000500053	-0.00043974	-0.000511034	-0.000612795	0.00174304	-0.000348145	0.00117885	-0.000235997	0.00458421	8.07348e-06	0.00556334	0.00151715	-0.00089084	-0.000455704	-0.00702056	-0.00139952	5.52019e-05	-0.000143824	8.30784e-05	-0.000926825	0.000546742	0.00049862	5.19612e-05	-0.000717196	0.000640712	-0.000846283	-0.000705585	0.000277407	-2.22301e-05	0.000659848	0.00075624	0.00215816	0.000493497	-0.000524737	7.9386e-05	-0.00223517	0.000737302	0.00144738	-0.0021046	5.63612e-05	0.000967191	-0.00924937	0.000556411	0.000792363	-0.00254685	-0.00102486	0.00116639	-0.00193453	-0.000221682	-0.00033935	0.000121624	0.00025232	-0.0011025	-0.00191177	0.0020553	-0.000235481	-0.00075844	0.000123822	2.80975e-05	-0.000120454	0.00147779	-0.00115516	-0.00257754	-0.000138893	-7.89086e-05	0.000108908	0.000793471	0.000172871	0.000206507	0.000460635	-0.000774378	-0.000330463	-0.000476566	-5.74212e-05	-0.000278189	-0.000141126	0.000117828	0.00184216	-0.000203333	0.000429982	7.48642e-06	0.000146928	8.61944e-06	0.00103138	-0.00296368	-0.000251431	0.0028521	0.000527517	0.000162023	0.00118396	-0.00136322	-0.000312685	7.0951e-05	0.000207053	0.000459337	0.000278187	-0.00106118	0.000322189	0.00013339	0.00103073	0.00014442	-0.00024634	0.000428358	0.0011481	-0.000117559	3.62106e-05	0.00402784	-1.23343e-05	-1.22486e-05	-0.000195164	0.000796151	0.000900109	0.000360153	-0.00192856	-0.00296833	0.000144918	-9.99401e-05	0.000625649	-0.000206977	9.91162e-05	-0.00181266	0.000100406	0.000249916	8.30367e-05	0.00151889	-3.58085e-05	-0.000322385	0.000128892	0.00111857	0.00104417	0.000395478	0.000867575	-0.00186862	3.91582e-05	-0.00148686	0.000300736	0.00481629	-0.000450444	9.73665e-05	-0.00396363	0.000906081	0.000668854	-0.000664934	0.000469494	0.000165902	0.00131042	-0.000215402	-0.000336085	0.000741978	-0.00040247	-0.00133296	0.00011814	-0.000413188	0.000403625	0.0010047	-0.000508467	0.00072665	-0.000607864	0.000156159	-3.37506e-05	6.83132e-05	-0.000390779	-0.000525402	-0.000344686	0.00112543	0.00311181	0.000167114	0.000180294	0.000480078	0.000198398	0.00445955	0.000482907	-0.0151584	0.00132987	0.000214508	3.9379e-05	-0.000173413	-0.00719872	0.000508857	-0.00132089	-0.00114741	0.000158975	-0.00826277	0.00274338	-0.000810475	-0.000388811	-0.000430223	0.000570341	2.55081e-05	-0.000191124	0.000570679	0.000410189	0.000830283	-0.000522443	-0.00183058	-0.00141691	-0.000401312	-0.000130985	0.000951063	-0.00113092	0.00154352	-0.000302868	0.000754401	-0.001178	-0.000410927	-0.000161722	0.000239083	0.000297785	-0.000183489	0.00306226	0.000829152	0.00190928	-5.34568e-05	-0.000575719	0.000776633	0.000358613	0.000558436	-0.000239325	-7.66693e-05	0.000151824	-0.000104023	7.17219e-05	0.00123259	-0.000589353	-0.00184651	0.000867812	0.000664316	0.00214526	-0.000147817	-0.000178733	-0.000284845	-2.8407e-05	0.000110779	0.000260697	-0.000598042	0.000634725	-0.000614794	2.85508e-05	-0.000648932	-0.000523695	-1.71324e-05	-1.79799e-05	0.00046773	0.0012188	0.000241417	1.44376e-05	0.00256832	-0.000110588	-0.000531819	0.000147067	7.57841e-05	-0.000176764	-0.000519568	0.000246636	-0.00043357	0.00097877	0.00018147	1.66977e-05	0.000320673	0.000541826	0.000125268	0.000705965	0.035206	0.00150536	-0.000501423	0.000607451	0.00292345	0.000476616	-5.06151e-05	-0.000716938	0.00340805	0.000124993	-2.83546e-05	-0.000682807	0.00087672	0.000315957	0.0010455	-0.000220521	0.000173234	1.10234e-05	0.000224621	8.06378e-05	0.000164388	-0.000860616	-0.000882939	0.000124688	6.97712e-05	-0.000538476	-0.000420945	0.0851153	0.00266199	-8.42471e-05	0.000881522	7.54858e-05	0.000336163	0.000343311	1.01871e-05	-2.53162e-05	0.000952681	0.000218143	0.000477511	-7.82243e-05	0.000114527	0.000609845	-0.00102824	-0.00146067	0.000210574	7.31622e-05	0.000125493	0.000651808	-5.48394e-05	3.70371e-05	3.92524e-05	0.000233808	-0.000501864	0.00126851	-7.22332e-05	-0.000751837	-0.0171095	0.00194036	0.00238839	0.00113743	0.000451235	1.71138e-05	0.000657715	0.00866238	2.16569e-05	-9.09521e-05	8.49412e-05	1.87639e-05	0.00051308	0.000586492	-0.000564041	0.000260363	-0.000467233	-0.000966624	-0.000280416	-0.002492	0.000581365	-0.000976587	8.27924e-05	0.000691135	0.000842657	4.11189e-05	-0.000778271	-0.000365397	0.000641233	0.00168974	-0.000243174	-0.000347974	2.52118e-05	0.000110997	0.000173993	-0.000947515	0.000447504	0.000227389	-4.03739e-05	0.000273774	0.000393152	-0.000459305	7.61203e-05	-0.000417026	2.68317e-05	-0.000148182	3.97098e-05	-0.000173385	0.00125669	0.00084059	0.000271327	0.000528758	2.74306e-05	0.0011037	-0.00231899	-0.000390589	-0.0018577	2.45468e-05	-0.000510617	-0.00266528	0.000341803	-0.00163068	0.00182681	-1.56084e-05	0.00121509	0.00150042	-0.000513271	-0.000768332	0.000707054	-0.00148574	-0.000406509	-3.22507e-05	3.10721e-05	-0.00169802	1.01733e-05	-0.000844485	0.000157859	-0.00628968	6.0031e-05	0.00060199	0.000528863	0.000136652	0.00183728	-0.000229269	4.53209e-05	0.000642859	-0.00363579	0.00030586	0.00017183	-0.000104687	0.000765558	0.00132687	-0.000150169	0.000144756	0.000229435	0.000382269	-0.00156263	1.98853e-05	0.000530327	0.000406817	0.000294619	-0.000398983	-2.25791e-05	0.000105946	-2.01302e-05	-5.51514e-05	-0.000953224	5.47068e-05	0.000246834	0.000558965	0.000155621	-4.07158e-05	-0.00572098	0.000273874	0.000223287	-3.10585e-05	3.48204e-05	-0.00035798	0.000874607	0.000274321	-0.000276292	0.00150585	-6.29725e-05	0.000235119	-7.93605e-05	0.000804798	0.000645519	-1.25155e-05	-0.000157299	0.000156359	0.000855769	-0.000537917	0.0142879	-8.85534e-05	-9.31502e-05	-0.00197572	0.000466424	-0.00266919	0.000137252	4.08851e-05	4.35084e-05	2.34073e-05	-0.000113955	0.000375327	-0.000349362	0.000278126	-0.000215472	-0.0118021	0.0018415	0.000116872	0.000156961	3.95779e-05	0.000119194	-0.000140186	0.0036907	7.33596e-06	0.000283862	0.000842657	0.000123497	0.000579146	3.93987e-05	0.000301561	-9.42166e-05	0.000464194	-1.1348e-05	0.000726374	-0.00223641	-0.000340295	0.00335099	0.0010538	-0.00121538	-0.00313709	-7.7145e-05	0.00017354	0.000728928	0.000197196	0.00035742	0.00093443	0.000335426	-0.00036386	0.000968541	-0.000977663	0.000246744	0.000293018	-5.91986e-05	-0.000769167	-0.000106677	-0.000330022	-0.00808186	-0.000193276	4.77822e-05	5.18021e-05	-0.00175116	0.000418373	0.00106443	0.000543843	0.000775696	-0.00112327	-0.000482184	-0.000306789	-0.000290008	-0.000316459	-6.36979e-06	0.0030033	0.00589191	0.00153981	-0.000147084	-0.00223272	0.000358598	-0.000312809	-5.01262e-05	0.00125301	8.29677e-06	0.000443348	0.00384016	0.00174397	0.000139878	-0.000613234	0.000244129	-0.000805785	-0.00220928	-0.00190479	0.000479732	0	-1.59548e-05	0	-0.00140652	0	0	0	-7.69651e-07	0.00704655	0.00139344	0.00323701	0	0.00117793	0.00199701	9.15406e-06	0	0	0.0768826	-0.00484991	0.00406019	0.000145571	0	0.0136615	4.26477e-07	0	0.00248402	0.000302153	-0.0110559	-8.39827e-05	0.0489959	-0.00348581	0.03559	0	0	3.91931e-05	0	0	-0.0207728	-0.0374877	0.0182657	0.0117107	-0.000121174	-0.00188044	0.0242691	-0.00266929	0.00892487	0.00803434
x30MCx1415	-0.0127892	0.0070764	0.00353156	0.00122219	-0.0156186	0.00214729	-0.00510941	-0.0007569	0.00323888	0.0210631	0.00141507	0.00179501	0.00266763	0.00696122	0.015799	0.00551986	0.00821322	0.00647491	0.0020551	0.0087615	-0.00475337	0.00102375	0.0393128	-0.000126437	0.0335957	-0.00248376	0.00425221	0.0132983	0.00450486	-0.00857772	0.0204978	-0.03592	-0.00941474	0.00397539	0.0552796	0.00111023	-0.0140472	-0.0154344	0.00842297	0.000467835	-0.0029168	0.00682217	-0.0359055	0.00725016	-0.00187074	-9.37186e-05	-3.68254e-05	-0.000872662	0.00682759	-0.0912843	-0.0741126	-0.000101842	4.78524e-06	0	0	0	0	0	0	0	0	3.64658e-05	0	0	-2.95428e-05	-0.000200614	-0.011308	0.053121	-0.0126181	-0.0222106	7.3951e-05	0.0768509	0.0183499	0.102816	0.0047036	2.90584e-05	-0.163413	0.00926928	0.000218255	-0.0151202	0.0318801	-0.00100745	-6.82327e-05	0	0	-1.24704e-05	-0.00112269	-0.0115232	0	0	0	0.00104605	0.00458011	0.00328424	0	0.000460027	0.002048	0	0.00514794	0.000874391	-0.057622	-0.00138114	0	-0.00123601	-0.00436876	2.50973e-05	-0.000420153	0.00266358	0.00142238	0.0340261	-0.00101712	-3.06222e-05	0.000575052	-0.000166513	-0.0208716	8.76667e-05	2.34809e-05	-0.0061714	0	0	0	0	0	0	0	0.0250139	0	0.000652332	0	0	0.0313257	0	0	0	0	0	0	0	0	0	0	0	0	0	0	0	0	0	0	0	0	0	-0.00281161	1.10223e-05	2.04626e-05	0.000785544	0.00319144	0.000321589	-0.000499949	-2.84199e-06	0	0	0	0	0.0191157	0	0	0.00666543	0.00075157	0	-0.00313743	-0.000259543	-0.00110683	-7.28516e-05	-0.00499733	-3.73824e-05	0.00763155	0	0	-0.0010428	0	0	0	0.0376073	8.39014e-05	0	-0.0532452	-0.00368859	-9.58176e-07	-0.00342612	-0.000223535	-0.000120492	0	0	-0.000121077	-6.4969e-06	-2.69539e-06	-2.16009e-05	0	-0.0030673	0	-0.00024951	0	0.0057573	0.00227752	0	0	0	0	0	-0.000795403	-2.77106e-05	0	0	-0.00556185	0.000541058	0.0219647	0	0	0	0	0.00817349	0	-0.0115965	-0.000800172	0	0	0	0.0162737	0.00439874	0	0	0	0	-0.000949435	-0.00754385	0	-7.6249e-06	0.011251	0.000230772	0.0010664	0.111427	0.000469197	-0.000926447	0.00121417	-0.000863307	0.0106694	-0.000220049	-3.13719e-05	0.000883779	0.00491312	0.000579297	0.00250397	-0.000630019	3.44735e-06	-2.45946e-06	-6.53305e-05	0.000166333	-8.04045e-05	0.000100111	-0.0017682	-0.000686919	0.000504966	0.00116555	-0.000305483	0.0238926	0.000834974	0.000402069	0.0375007	0.0970809	0.00508691	-0.0136798	0.003901	0.0364844	5.29326e-05	-9.40031e-05	0.0270142	0.00109904	-0.0550823	0.011674	-2.40386e-08	-0.00421831	0.0485052	0.00207033	0.000137656	-0.0025901	0.000797356	0.00983939	0.0229362	0.0361158	0.00275037	0.00631425	-0.000270574	-0.00978741	0.00742718	0.00085746	5.9282e-05	-0.0342977	-0.00190297	0.000649229	0.000739038	-0.00815426	0.0004138	0.000503	0.000201561	-0.00802424	-0.00288347	0.00182755	0.0218806	0.00116338	-0.00225635	0.000379401	0.001256	-1.9081e-05	-0.00898893	0.000560909	0.000142176	6.1279e-05	0.00119431	0.000959233	0.00665853	-0.0012169	0.00148144	-9.25825e-05	0.00236984	0.000362296	-0.000281052	0.00126419	-0.000740381	0.000193372	0.000334681	0.000617177	0.000355412	2.72349e-05	1.09931e-05	-0.00345369	0.00212769	-0.000910877	-0.000145867	0.000826449	0.000281954	0.014657	-0.0036804	-0.000150602	0.00218923	8.02386e-05	0	0	6.5888e-05	0	0.000248324	-0.0370141	0.000544177	0.000197498	-0.00165595	0.000431403	-0.00164977	-0.000274084	-0.0013232	8.90699e-05	0	-0.000109871	-9.31024e-06	-0.0606988	0.00196063	-0.000160069	-0.000767477	-0.00130578	-0.000479301	0.0115007	-0.000272541	0.00140662	-0.00168161	-0.000515781	-0.000669066	-0.000344703	-0.000702862	-2.69333e-05	-0.00129493	-0.000948728	0.0154944	-3.80993e-05	-0.000465531	-0.00142749	8.63336e-05	9.49226e-06	-0.000156673	-0.000660591	-0.00176386	-0.000363641	-0.000267235	7.37724e-05	-0.000490521	0.00159711	-0.00513157	0.0587582	0.000182068	-0.000134205	-0.000543233	-0.000588555	-8.0948e-05	8.00137e-05	0.00707245	-0.00672016	1.13388e-05	-0.000494249	-0.00308532	-0.000520036	-6.63066e-06	-0.00499004	-0.000651748	0.000164577	-1.77312e-05	-0.000116764	6.2264e-05	-0.00103181	-0.00198624	-0.000935168	-0.000353489	-0.00102945	-0.000473828	-0.000770994	-0.00142354	-0.000728377	-0.0132936	-0.000269345	-0.00107043	-6.43643e-06	-0.00596987	-9.3421e-05	2.99042e-05	-9.31911e-05	0.000575553	2.06865e-05	0.00540104	-2.7116e-05	-0.000161917	3.86191e-05	0.000683867	0.0119101	-0.000958111	-0.00134609	-0.000143174	-0.000622538	-0.0447076	-0.00126597	-0.000639318	0.00894773	2.62537e-06	-0.000358762	-7.22162e-06	-0.000244375	-8.76913e-05	0	0.000447399	4.18853e-05	0.000801414	-0.0006021	6.23622e-05	-0.00192106	0.0053049	-0.000594143	1.3162e-05	-0.00318027	4.67301e-05	0.000102181	0.0132573	0.00304182	0.00100432	0.00556612	-0.0018048	0.00313594	0.0150394	0.00514417	0.00153481	0.00119045	0.000140579	-0.00135035	0.000727136	-0.0007035	-0.000690607	0.000173041	0.000572092	0.00106629	0.00022242	0.00318611	-0.00689311	0.0538283	0.0416299	0.0739193	-2.2445e-05	0.00517645	0.00565549	7.21121e-05	0.0154478	-0.000238904	-0.00131358	0.00300061	-0.00157628	0.000208713	0.0013497	-0.00583814	0.00265852	0.00177257	-0.00281271	0.00230723	0.00038166	0.00817078	0.00395555	-0.000214355	-0.00108171	0.00362132	-1.36373e-05	0.00143562	-0.0108632	0.000299766	0.009932	-0.00284605	-0.00553443	0.00100618	0.000930704	-0.0010175	0.00538286	0.0176719	0.0184594	0.00144981	0.00511608	-0.000918875	0.00461805	0.00738838	0.00114571	0.00258146	-0.00620967	0.000713674	-0.00136996	0.00322057	0.000775647	-0.008628	0.00295477	0.000363739	-0.0147465	-0.000596201	0.00685879	-0.0016487	0.00909451	-0.00232814	-0.00320993	0.00130399	-0.0030485	-0.00107579	-0.00265331	0.00312026	-0.000800493	-0.00139504	0.000476138	0.000711684	0.00121877	0.0395051	-0.000464191	-0.000271113	-0.0104983	0.0011072	-0.00195531	0.0029277	-0.00134591	-0.00592995	0.00231514	-0.00282016	0.000942304	-0.000658487	-0.006168	-0.0014457	0.000877881	-0.000470574	0.000748861	-0.00583657	0.00332109	0.00137427	0.035604	-0.0017002	0.0102945	-0.00125967	0.00611083	0.00477564	-7.86223e-05	0.000328562	-0.000482429	-6.97308e-05	0.000310301	-0.00183414	-0.000393036	-0.000172059	0.00110078	0.00062032	-0.00221686	0.000186717	4.64514e-06	-0.000185343	-0.000356691	-0.000820122	-0.00129897	-7.85494e-05	0.000144408	0.000492996	4.29968e-05	-0.00305827	0.00102658	0.000486188	-2.02241e-05	0.00131017	0.000452618	0.000309105	0.000127453	0.00326535	0.000426668	7.34246e-06	-0.00123257	7.38444e-05	0.000997745	-0.000341735	0.00261136	-0.00114608	0.00106721	0.00015739	-0.00262103	5.88075e-05	-0.000228403	-0.000592171	-0.00290991	0.000907307	0.00314756	0.000304522	3.64783e-06	0.000239572	9.23624e-05	0.000328516	5.15378e-05	-0.00166711	0.000553196	0.00104833	-0.00082675	0.00852904	-0.00426861	0.00096875	-0.000201705	0.000233927	0.000330975	0.000458465	-0.000998325	-4.99166e-05	-0.0111694	0.000512642	5.07675e-05	0.0105608	-8.53398e-05	-0.00251612	-0.00153425	-0.000347158	-0.0233939	-0.00647069	0.000290036	-0.000537872	0.00215147	0.000418954	-0.0004096	-0.000217469	-0.000150661	-3.65952e-05	-0.000973842	-0.000459356	0.00123008	8.30578e-06	0.000180755	0.000235485	0.00379743	0.000216008	0.000529485	0.0025232	-0.000396986	0.00138715	-0.000175363	0.00192253	-0.00440638	0.00245353	-0.000172626	-0.000473388	-0.000730825	-3.35832e-06	-4.01221e-05	-0.00641861	0.000346162	-0.000347209	-0.00883784	1.20054e-05	-0.000476765	-0.000182526	-1.82709e-05	-0.000137191	7.17811e-05	0.000102815	0.000248138	0.000786338	8.92283e-05	0.000376981	-0.000341659	-0.0107733	-6.82671e-05	-0.000116971	-0.00107291	-0.00243441	-0.000285959	-0.000757016	1.56711e-05	-7.37286e-05	0.000661079	0.000361242	-0.000393774	5.25704e-07	0.000543729	0.000548422	-0.000157001	-7.45599e-05	-0.000366437	-0.00680877	2.15785e-05	-0.000303819	0.00145998	0.000740786	-0.00607914	7.41009e-05	0.0010923	1.72672e-05	-5.02258e-05	0.000734445	0.00140256	-0.000654532	0.00294026	-7.87926e-06	0.00206943	-1.64343e-05	-0.00151273	-0.00230603	0.00275619	-0.00295983	8.51851e-05	0.00083652	-0.00658173	0.000192076	-4.55201e-05	-5.05958e-05	-0.00269988	-0.00187886	2.02298e-05	-0.0099636	-4.76166e-05	-0.000331336	-0.000442693	-0.000288659	-0.00324216	0.00100966	3.4927e-05	0.00207042	-0.00220301	0.000312679	0.000366022	0.0119714	-2.02452e-05	0.000699335	0.000924464	0.00132758	0.00223541	-4.51532e-06	-0.00035282	0.00020009	-0.0036387	-0.00233838	-0.00126714	0.000409606	0.00144911	0.000142831	-4.27128e-05	0.00014423	0.000549049	1.91576e-06	0.000100651	-0.000865734	0.00184227	0.000525524	0.000133589	0.000174326	4.04828e-05	0.00309453	-0.000817196	0.000152904	0.000738038	3.9077e-05	0.000299548	0.000259028	0.000550646	0.000192519	0.000262324	0.000560825	-0.00123573	-0.000409807	-0.00026758	-7.04288e-05	0.000914632	-5.15472e-05	-5.71444e-06	-0.00104732	-0.000391769	0.00039962	2.0392e-05	6.05301e-06	-0.00162247	0.000498751	0.0052857	0.00132065	0.00352525	0.000328207	7.10034e-05	0.00066588	0.000121235	0.00022861	-9.00771e-05	4.05555e-05	3.34865e-05	-9.8595e-05	0.00013663	0.000209167	0.000154815	-0.000348259	-0.000606241	-0.000303752	9.90718e-05	-0.000640131	5.02479e-05	3.87775e-06	-0.00661337	-0.000101346	-5.92749e-05	-0.000295839	-0.00231802	-0.000686666	8.13406e-05	0.0015392	0.000260107	8.24278e-05	-4.43642e-05	-0.00104975	6.13421e-05	-0.000303899	0.000948059	6.17513e-05	-0.000481039	0.000125064	0.000736931	-5.06316e-05	-0.000580686	-2.24702e-05	-0.00485884	-0.000235008	0.000574159	-0.000277939	-0.00572989	-0.00643031	0.000202911	-0.000261714	-0.00694379	-0.000205232	6.59978e-05	0.000550368	-0.000806273	-0.000554653	2.22301e-05	-0.00106251	0.000208155	2.77927e-05	0.000161644	0.000601096	0.00199394	0.000273983	0.00105641	-0.000377158	0.000264439	0.00039893	-0.00223254	0.000582502	-0.00159713	9.87453e-05	-0.000133225	-4.50162e-06	-0.000140724	0.00022532	-0.00126009	0.00101755	0.000734197	-0.00348999	1.24915e-05	0.000221474	0.000721719	-0.000732846	-0.0127496	0.000424883	-0.0206219	-0.00079542	0.000844468	-0.000144201	0.000184084	0.000545449	-0.000236774	0.00218855	0.00209463	-9.85292e-05	0.00134801	-0.00746161	-0.000290034	-5.13e-05	-0.00234741	0.000331503	0.000399962	0.00119856	0.000425883	-0.000148373	-0.000602436	-0.000173645	0.0047317	0.000979926	0.000218102	0.00132115	-0.00118567	-0.00147304	-0.0124714	0.000269653	-0.0027433	-0.000750666	7.24856e-05	0.000314829	-0.000215501	-0.000322219	-0.00057457	-0.000419723	0.000838502	-0.000576146	1.74308e-05	0.00208047	0.00119781	0.000193721	0.000923272	5.97244e-05	0.000153385	0.000136244	6.03398e-05	-8.10112e-05	0.00148828	-0.000883341	0.00596852	-0.00535648	-0.00288566	0.00152319	-0.000144847	0.000292479	-0.00073931	1.84974e-05	-0.000131725	0.000455092	0.000783867	-0.000253782	-0.00040031	-0.000368839	-0.000628174	-0.000648317	8.97571e-05	0.000109361	-0.00270582	0.000327116	0.000516005	4.0655e-05	0.00330215	0.00010468	-0.000712005	0.00230684	7.6972e-05	0.000439196	0.000130226	-0.00203699	-1.92267e-05	0.000868461	-0.000486444	0.000267777	-0.000498817	0.0011261	0.000771226	-0.00147845	-0.0228766	-0.00173267	4.25287e-05	0.000174365	0.00500403	0.000119027	-4.67775e-05	0.000919897	0.00236179	0.000391641	2.23053e-06	0.000381348	-0.00018735	0.000439394	0.000601017	2.22015e-05	0.000273588	-9.05967e-05	0.000267447	-5.06054e-05	-0.0018017	-0.00203753	-0.00101587	-2.43147e-05	-7.41073e-05	0.000727548	0.000470233	-0.0783138	0.00112984	0.000147934	0.000134152	0.000189164	-0.000132263	0.000254512	2.99847e-05	-7.6681e-05	-0.00371929	-0.00210622	0.000566226	-0.000151654	3.84574e-05	-0.00156143	-0.000269157	-0.000520339	0.000125149	-3.50031e-05	0.000402645	0.000111485	-0.000273561	-4.09991e-05	-5.56204e-06	-0.000220724	-0.00110459	0.00141656	-0.000193377	2.59655e-05	0.00134411	-0.00043827	-0.0119682	0.0044447	0.000355119	0.000186045	-0.000650051	-0.0173983	-0.00116003	8.69588e-05	-0.000126477	-0.000737293	0.000915724	0.000210844	-0.00148895	-0.000323464	0.00173795	0.000446042	-8.9418e-05	0.00300409	-0.00227632	-0.000167919	-0.000158041	0.0025764	-0.000599515	0.000167523	-0.000135836	0.000174693	-0.000482664	0.00249671	-0.00132173	0.000627679	-0.000106451	0.000634552	3.68329e-05	0.000223406	0.000816045	0.000154303	-0.000376533	-0.00168748	-0.000476056	6.94906e-05	6.27108e-06	-0.000957747	1.61524e-05	2.72544e-05	-5.05893e-07	0.00041809	-0.00124134	0.000647135	0.000477189	0.000749303	-1.94192e-05	-0.00102512	0.00171015	0.000604731	0.00111714	-1.65656e-05	0.00018776	-0.000108154	0.00630758	0.000398842	0.00218881	4.56162e-06	0.00133128	0.0020933	-0.000738193	0.000951835	0.000435856	-0.000180903	0.000303387	0.000105486	-0.00016657	0.00378175	-4.70562e-05	-0.000358427	-7.8978e-05	0.000132618	9.58771e-05	0.00335277	0.000212143	2.16021e-05	-0.00572697	6.6523e-05	0.000177161	0.000401329	0.000154399	-4.96359e-05	9.52845e-05	0.000176721	-0.00153446	-0.00137568	-0.000585217	-0.00152785	-0.000511208	-0.00133713	0.000143001	-0.00021792	-0.00492384	-0.00135029	-0.000227297	0.000151771	-1.24272e-05	0.000133779	-3.29084e-05	-0.000289448	0.000539823	-0.000447686	6.14461e-05	0.000618488	-1.96893e-05	-2.07946e-05	-0.0084191	-0.00402129	0.00148596	-0.000255901	0.000182182	0.00136693	-0.000359326	0.000783491	-0.000725959	0.00279773	-8.82952e-05	0.000212147	-6.66034e-05	0.000759007	0.0127981	-0.000157274	0.000400768	2.71679e-05	-0.000576087	-0.00109341	0.00361782	5.15259e-06	5.57318e-05	0.00549169	-0.00014618	0.00175071	-0.000977974	8.01599e-05	8.27316e-06	8.20268e-05	-6.11513e-05	6.08361e-05	-0.000221272	-0.000192543	-0.000432222	-0.00994879	-0.000479653	-0.000250618	0.00319662	7.63187e-05	-0.00157282	-0.00106899	-0.0103662	0.00091547	-0.000318926	-0.0031225	0.00032455	0.000262064	8.67664e-05	0.000230136	0.000412379	-0.00303838	-3.74024e-05	0.00111342	0.000821827	0.000265169	0.00169599	-0.000388603	0.0111739	-0.00479129	-4.45319e-05	0.00144747	0.000353636	0.000412358	0.00105617	-0.0013244	0.00024919	-5.80805e-06	0.00225856	-0.00236648	0.000152056	0.000861383	0.000108865	0.00153615	-0.00160122	-0.000470924	-0.00413812	-6.82426e-06	-0.000160507	-0.00100458	-0.00287729	0.00196823	-0.000306399	0.00180806	-0.00235911	0.00379727	0.000338052	-0.000345086	-0.000724339	6.20597e-05	8.11525e-05	-0.000298756	-0.00355503	0.000955722	0.000624947	9.31636e-05	-0.000745973	6.78292e-05	8.91247e-06	-0.00150332	0.000474612	0.00076005	0.00918712	-0.00329542	0.000100366	-0.000655406	0.0019505	-0.000506832	-0.000506026	-0.00181328	-0.0014488	0	-1.77896e-05	0	-0.00185351	0	0	0	-2.18558e-06	0.00306652	0.00177486	-0.00305495	0	-0.00531955	0.00231784	0.000113462	0	1.14678e-06	0.105326	-0.0035688	-0.0331352	0.0028942	0	0.0406136	2.16787e-06	0	0.00437447	0.000282125	0.0732871	-4.14309e-05	-0.00410519	-0.00207398	0.0344926	0	0	2.90358e-05	0	0	0.0137188	0.0398983	0.00205424	0.0122802	-6.9487e-05	-0.00364657	-0.0198718	-0.0018105	0.00407828	-0.0301985
x30MCx3384	0.000158019	0.00435047	0.00289352	0.000634088	0.0117029	0.000370102	0.00211505	0.000985939	-0.00109265	0.0402199	0.00106176	0.0012765	0.00251519	0.00361285	2.40238e-05	0.0050424	0.00744953	-0.00107925	0.000259671	0.00845864	0.00328674	-0.000807531	0.0264806	0.0042447	0.0264756	-0.00126776	-0.00602804	-0.00919271	0.00462069	-0.0183952	0.0193503	0.0729646	0.00225065	-0.00224964	0.0553702	-0.0111222	-0.00662666	0.00800275	0.00607918	0.000332513	-0.00721483	0.00800732	-0.0256848	0.00320867	0.00568366	9.91683e-05	0	0.000941407	0.00571096	0.0221135	0.00746215	-1.2507e-05	5.00612e-06	0	0	0	0	0	0	0	0	0	0	0	-4.47037e-05	-0.000379164	0.0509199	0.0255927	0.0144	-0.0239469	0.000835095	-0.013049	-0.00275454	-0.0156137	0.00461444	0.000938904	0.0513247	0.0103984	-0.000157703	-0.0156853	0.0334239	0	0.000749267	0	0	0	0.00267056	0.0112272	0	0	0	0.000916462	0.0145309	0.00366944	0	0.000589022	0.00242536	-4.63814e-05	0.00647853	-0.00081911	0.277567	-0.00120353	0	-0.000554951	-0.00317853	0.000155852	-3.3202e-05	0.00268938	0.00079561	0.0354859	0.0011114	5.66702e-05	0.000222883	2.33599e-05	-0.00377864	-8.57093e-05	-3.48484e-05	-0.0108171	0	0	0	0	0	0	0	0.0244862	0	0.000264355	0	0	0.0352204	0	0	0	0	0	0	0	0	0	0	0	0	0	0	0	0	0	0	0	0	0	0.0024449	5.57268e-05	7.68747e-06	-0.00515711	0.00264866	0.000139364	-0.000279518	-2.76198e-05	0	0	0	0	0.01804	0	0	0.00685331	0.000424857	0	0.00164166	0.000124896	0.000143547	6.31262e-06	0.00789051	0	0.00772337	1.53995e-06	0	-0.000972341	0	0	0	0.0348215	-0.00027075	0	0.110331	-0.00314147	-9.58176e-07	0.0803803	0.00200392	-0.000499154	0	0	0.000560764	0	-2.93555e-05	-1.7918e-06	0	-0.00321747	0	-0.000321868	0	0.00930852	0.00228397	0	0	0	0	0	-0.00109954	0.000254582	0	0	-0.00619936	0.0006574	0.0216733	0	0	0	0	0.0078516	0	0.0235924	-0.000650449	0	0	0	0.0147719	-0.000541657	0	0	0	0	0.0145661	-0.00709244	0	1.04575e-05	0.00886815	0.00036717	0.000893626	0.0957764	0.000324716	-0.000939536	0.00118767	-2.56457e-05	0.00762728	-7.77998e-05	-0.000320729	0.000422021	0.00531205	-3.19543e-05	-4.30142e-05	1.75359e-05	5.10448e-06	-1.54975e-05	-1.11853e-05	-0.000201144	0.000206659	0.000467512	-0.000647882	-0.000132445	0.00111658	-0.000305787	-5.06752e-05	-0.018702	0.000791098	0.000715945	-0.0128226	-0.0198628	0.00539473	0.00116654	0.00438097	-0.00342801	9.09908e-05	-0.000324199	0.0296259	0.000908725	0.035824	0.0419058	-7.94961e-05	0.0170772	0.0569693	0.00130836	8.61401e-05	-0.00218468	-0.00285597	0.0064189	0.0218591	-0.0148353	0.00492245	0.00387995	0.00401855	0.0382525	-0.0275649	0.0159373	0.000130241	0.0333765	-0.00174867	0.000582775	0.000845414	0.009601	-0.00173111	-0.000180644	-0.000367339	-0.008842	0.00229995	3.93314e-05	0.0277703	-0.00277597	-0.00207065	0.000309115	0.000532016	0.000103855	0.0137984	0.000701872	1.54202e-05	-0.000538085	0.000694908	0.000515207	0.00500286	0.00407462	0.00132762	-0.000565845	0.0029671	0.000442068	0.000603222	0.000683022	0.00023324	0.000265398	0.000477207	0.00105874	0.000714658	0.0001022	0.000202291	0.00396372	0.00316728	0.000687272	0.00183929	0.000617623	0.000142707	0.014081	-0.00113473	0.0116833	0.00027382	0.000651932	0	0	3.38935e-06	0	-0.000188986	0.0433625	-3.36144e-05	2.47735e-05	-0.00168137	0.00018966	-0.002226	-0.000285174	-0.00141311	0.00035118	4.7297e-07	-0.000123927	-2.45641e-05	0.017105	0.00274961	1.6878e-06	-0.000975038	-0.000491191	-0.000225758	0.00482041	1.87943e-05	-0.00651189	-0.0015583	-0.000514423	-0.00104189	-0.000860706	-0.000898021	-6.11215e-05	-0.000800645	-0.000823841	0.00672584	-5.04112e-05	-0.00085671	-0.000672913	0.000469077	1.33245e-06	-0.00037779	-0.000463416	6.20605e-05	-0.000544245	0.0018501	-7.72101e-06	-0.000615886	0.00295909	0.0105302	0.0759831	8.4569e-05	-0.000348759	0.000260308	-0.000162769	0.00053778	5.151e-05	-0.00554873	0.00200457	3.1033e-05	-0.000648201	0.000177393	-0.000814669	-6.22787e-05	-0.000434673	-0.00057256	5.33904e-05	-0.000111264	-9.08207e-05	4.85923e-06	-0.00142459	3.18035e-05	-0.00132832	0.000280141	0.000551454	-0.000516426	-0.000652065	-0.00117647	-0.000620242	-0.012753	-1.54826e-06	-0.000282043	-6.23382e-05	0.00386393	-3.25984e-05	-3.9963e-05	0.000116806	0.000786879	-6.96056e-06	-0.00122507	-4.76285e-06	-0.00013143	-0.00397906	-0.00292037	-0.00672444	0.00307834	-0.00153951	-0.000181793	-0.000936825	-0.0210577	0.00026451	-0.0226423	0.0164211	-1.0894e-05	-0.000166786	-4.83209e-05	0.000432412	-0.000352208	2.13443e-07	0.000607258	-0.00119349	0.00093978	0.00212728	-0.000279699	0.00592367	0.00460385	0.000308968	1.00157e-05	0.00269401	-0.000372603	1.78163e-05	0.0106837	0.00191572	-0.000138773	0.00281412	-0.000427546	0.00289095	0.00842057	0.00608902	-0.000599858	-0.000860544	9.72907e-05	0.000206676	-0.000174288	-6.16573e-05	-0.000624857	-0.000991406	-0.00097038	0.000758313	0.000106783	0.00452792	-0.00500972	0.0439756	0.038442	0.0870918	4.10858e-06	0.00606199	0.00253077	-3.81678e-05	0.0116255	0.000313374	2.20354e-05	0.00343093	0.000631975	0.000606436	0.000192373	0.000780661	0.00306159	0.00350045	0.00414986	0.00278699	0.00132211	0.00624391	-0.00331438	-0.000227469	0.00172607	0.00426965	-0.00462139	0.00101146	-0.00751371	0.00029429	-0.00464824	-0.000130343	0.00276376	-0.00314083	-0.000267372	-0.00189101	0.00555569	0.0204055	0.0252222	0.00106707	0.00623841	0.0002353	0.00434195	0.00477213	0.00150371	0.00210599	-0.00612326	0.000730629	0.000456039	0.00253815	0.00170838	0.0065702	0.0037043	-7.05964e-05	-0.0101483	-0.000487183	0.00142932	8.82014e-05	0.0110968	-0.000336118	-1.02037e-05	-0.00286179	-0.000412093	-0.000829878	-0.000769223	0.00331899	-0.000963484	0.000732272	0.000760851	-0.00835342	-0.00072515	0.0516406	2.30109e-06	-0.000559373	0.00185238	-0.0051629	-0.000413822	0.00176361	-0.00146399	-0.00413149	0.00100356	0.0118779	-0.000527514	-0.00287877	0.000757767	0.000181796	0.00520985	0.000185792	0.000701676	0.0035972	-0.00803578	0.0643583	0.0265788	-0.000360695	-0.00125914	2.37272e-05	-0.000597728	-0.00216747	-0.000276081	-0.00158377	-0.000286228	-0.000186674	-0.000114102	-0.00132855	-1.40951e-05	-5.29027e-05	0.000290711	-0.000451105	0.000541155	9.04822e-05	-0.000184738	2.93848e-05	3.86462e-05	6.50413e-05	0.000321381	-0.000108525	-0.000501323	-7.72775e-05	9.59697e-05	0.000819712	0.0013129	0.000169343	0.000102883	-0.000519674	-0.000147459	5.69893e-05	0.000122241	0.0027929	0.000492631	-0.000204106	0.000454646	1.89553e-05	0.00197376	-0.000488375	0.00080523	-0.0024638	-0.00202663	0.000184999	-0.0124238	0.000100378	-9.22661e-05	0.000169231	-0.00125484	-2.35239e-05	-0.00064597	0.000251728	7.16504e-05	0.000220482	1.69421e-06	0.000161959	1.43062e-05	-0.00120907	0.000191947	-0.00144356	-0.00105167	-0.00116651	0.00121116	0.00177041	-0.00036103	0.000272536	0.000153727	-0.000321221	0.000599655	-0.00107992	-0.00645482	-8.74981e-05	-0.000127692	-0.0037092	4.33895e-05	-0.000466838	-0.00110428	0.000231817	-0.0355721	0.00129394	-0.00109429	0.00102483	-0.000342172	-0.000409489	-0.000249345	-2.18419e-05	0.00022693	5.69005e-05	-0.000704052	0.000586812	-0.00193398	-0.000392869	4.74842e-05	-0.00056378	0.00258855	0.000865743	-0.000470171	-0.00145326	0.00621882	-0.0105738	-0.000527315	0.00173604	0.000918658	-0.00235244	-0.00108266	0.000235591	1.52295e-06	-0.00133672	4.71916e-05	-0.00136572	0.00119723	6.84944e-05	-0.000966354	0.000120846	-0.000343026	0.00026823	0.000588227	0.000143292	-0.000397562	-0.000116814	-0.000467963	0.000512235	4.6299e-05	0.000211953	-0.000761838	0.00504861	0.0022906	0.000558114	0.00602537	0.000985508	0.000237453	0.000292211	-1.149e-05	0.00129897	5.16064e-05	0.000544467	0.000152852	0.0002516	0.000539855	0.00037031	0.00028464	0.000192554	0.000799082	0.00884102	0.000484673	0.00018637	0.00102017	0.00406058	0.013983	0.00039973	0.000620354	-5.70627e-05	4.75484e-05	-0.000300696	-0.000536146	0.00147206	-0.000173372	-7.66871e-05	0.00218044	3.55863e-05	-0.0122751	0.000545437	-0.0129827	-0.000390386	-2.90571e-05	-0.00122738	0.00250312	2.9383e-05	1.02568e-05	0.00015644	3.24498e-05	-0.000226406	0.000734953	-0.000339189	5.12658e-05	0.00119545	-0.00123326	0.000783675	0.000709935	0.00098351	-1.30572e-05	-0.00266039	-0.000977488	-0.000619972	0.000688753	0.000251351	0.000128848	-0.000302852	0.000254323	0.00114853	0.00123188	9.88514e-05	0.00085276	0.000762724	-0.00151851	0.000951948	0.00510574	-0.000328882	0.00339064	-0.00170989	-0.000521955	0.000305056	0.00179704	-9.48861e-05	-0.000841364	0.000237229	1.11892e-05	-0.00138144	0.000423432	-1.10426e-05	1.71465e-05	0.00147375	0.00227455	0.000212184	-0.00139967	0.000110205	9.06834e-05	0.000167868	-0.000172841	0.000369298	0.000281163	0.000266473	-0.000313386	-0.000292805	-0.000445121	1.04301e-05	0.00128784	0.000184965	3.911e-05	-0.00158425	-0.00176466	-0.00252391	6.64074e-05	0.000206993	-0.00100668	-0.0025397	0.00189211	-0.000298894	0.0016992	0.000354271	-9.93495e-05	0.00217047	-0.000285324	0.000115235	-0.000104203	-1.10799e-05	0.000265532	-7.29995e-05	0.00016667	-0.00138472	0.000372634	0.0007023	9.82864e-05	0.000858096	0.000496016	0.00169496	-0.000240603	5.76113e-05	0.00712928	0.00110246	-9.54119e-05	6.9397e-05	0.00562259	0.000262309	0.000173489	-0.002369	-0.000232294	-0.00039981	-8.57537e-07	0.000618157	0.000206443	0.000688322	0.000413067	0.000500143	0.000301721	-8.53516e-05	0.000888111	-9.13168e-05	0.000182313	0.000664081	0.000466278	0.00197238	-0.000175169	-0.000657595	-0.0027243	6.83543e-05	0.000877343	3.62662e-05	0.00803746	-3.93483e-05	6.30357e-05	0.00115095	-0.000290642	0.000595786	0.000324354	5.56811e-05	3.2541e-05	-8.13351e-05	-0.000470292	-8.54178e-05	-0.000728923	0.000271165	0.000832594	0.000124689	-0.000277169	-0.000107615	0.000740004	-0.000530372	0.000764008	7.80917e-05	0.000880486	-0.000251887	0.000571027	-0.00011112	0.00027667	-0.000967613	0.000341546	0.00344089	0.0019423	-0.000233824	0.000331463	0.00427887	0.00290554	-0.00472757	0.0390355	-0.000303143	-9.70414e-05	0.000116651	0.000146257	0.000119143	-0.00016711	0.000851402	-0.000494205	0.000114529	-0.00522662	0.000793204	0.0011081	0.000143283	-0.000983678	0.000917718	-0.000781428	0.00317052	0.000623719	-6.81899e-05	-0.000604787	0.000116469	-0.00153425	-0.00087005	0.000132487	-0.000949362	0.000185566	0.000494642	-0.0100541	-7.83291e-05	0.000478782	-0.000393126	0.000332996	-0.000305395	0.000186477	0.000553163	0.000157664	-0.0039476	-0.00261778	0.00180221	-3.37671e-05	-0.000928085	-0.00451772	-0.00143349	-0.00213796	-0.00010511	2.94046e-05	0.000401067	0.000109766	-6.68638e-05	0.000300443	0.000447938	-0.00114748	0.00151528	-0.00145875	0.000619851	0.000443165	-4.99378e-05	-0.000346752	0.00023211	0.000125552	0.000320893	0.00020176	-0.000236505	0.000121024	2.76593e-05	-0.000330139	0.000269281	7.66849e-06	1.76056e-05	6.30841e-05	0.000830841	-0.00180783	6.7015e-05	0.00187338	-0.000217757	-0.0010566	-0.00035052	-0.000398724	3.44399e-05	-0.000218937	0.000286275	-0.000248688	0.000790622	-0.000776929	-2.32412e-05	0.000307589	-0.00345682	0.000371987	0.000814422	0.0072565	0.00113654	-0.000133618	0.000532547	0.00466401	2.12805e-05	-2.76356e-05	-0.000351767	-0.0132898	0.000433216	-6.6163e-06	0.000323479	-0.00100004	0.00033321	-0.0010266	5.37875e-05	-0.000455533	-5.03442e-05	0.000211869	6.45864e-05	0.000418338	-0.000571434	-0.000113673	-3.20219e-06	0.000268773	-0.00186087	-0.00026695	0.058107	0.00254301	-0.000111594	0.000560085	0.000134011	0.00021107	0.000424972	-1.56725e-05	-3.92696e-05	0.000566518	0.000622853	0.000442916	-2.27784e-05	-0.000498328	0.000842022	0.00069344	0.00171114	-0.000350052	0.0012082	-0.000781922	-0.000378107	0.000143648	3.30888e-05	1.41902e-05	-0.000251709	0.000216195	-0.00220109	-0.000160718	0.000202028	0.00337952	0.00135245	0.0026595	0.00103294	0.00087028	-2.89505e-05	-0.000521914	0.00853842	5.91069e-05	-0.000371898	0.00011031	6.45786e-06	0.00120098	0.000408275	0.000143272	-0.00158129	0.000225717	0.000860081	0.000195695	-0.00189323	0.000359676	0.000164323	7.28162e-05	0.00197309	-0.000853744	-0.000871813	0.000205002	0.000100995	-0.00132644	0.000613804	-0.000228819	-0.000598431	2.11969e-05	0.000153265	-1.35959e-05	0.000375665	0.000418425	9.61413e-05	-0.000182618	0.000165243	-0.000501436	0.000420827	-0.000288391	0.000362523	-1.34766e-05	5.36169e-05	-5.426e-05	-0.00132037	0.00218175	0.00131279	-0.000156194	0.000450918	6.78813e-05	9.83546e-05	-0.000872705	0.000128689	-0.00521052	6.05606e-05	0.000950947	0.000955769	0.00265112	0.000713711	0.00149624	2.995e-05	0.000956701	0.00150669	-0.00049622	-0.000437577	0.000650386	-0.0017127	-0.00221057	-4.13231e-05	4.62203e-05	-0.00126666	-2.72242e-05	0.000811477	-0.000304809	-0.000391554	0.000199078	-4.63081e-05	-5.49262e-06	0.000127403	-0.00267895	-0.000212207	-5.09725e-05	2.99925e-05	0.000301337	7.54967e-05	-0.000751062	0.000141231	0.000279709	0.000517663	-4.10698e-05	1.27426e-05	0.000537977	0.000192461	0.000129915	-1.0402e-05	0.0012075	-0.000477328	-0.000327989	0.000499261	2.72289e-06	-0.00163036	-1.77707e-05	-0.000119438	0.000227703	0.000390496	-4.37868e-05	6.7385e-05	0.0003165	-0.000340743	0.0084158	0.000125074	0.000476138	-0.000110123	5.71898e-05	0.000509234	-0.000200183	-0.000198023	0.000298262	0.00227	-0.000217383	-4.83968e-05	8.45414e-05	0.000712356	-0.00226664	2.81261e-05	0.00063398	0.00143489	-0.000327746	0.000488889	0.0127385	5.49445e-06	0.000181138	-0.00185144	0.000509505	-0.00316098	0.000237412	0.000647563	-0.000122427	0.000374465	3.20286e-05	-1.92987e-05	0.00100357	0.000186715	-0.000128216	0.0293886	0.00254028	-0.000206197	-0.00407644	0.000138451	0.000222383	2.06381e-05	0.00285966	0.000343168	0.000641193	0.0005619	0.000142757	0.000466181	-0.000159135	5.80726e-05	-0.000200125	0.000487435	2.78234e-05	-0.000153758	0.00140367	0.000190343	0.00331146	0.00340274	-0.00131764	-0.00306707	0.000208023	0.00105675	-0.00229597	-0.000305302	-0.00010671	0.000961501	0.000148243	0.000446762	-0.0022491	0.000443376	0.000293011	0.000441561	0.00024649	-0.000624441	0.000813082	-0.000170238	-0.00248066	4.47325e-05	5.98545e-05	0.000334987	0.00434188	-0.000580791	0.000126728	-0.00053139	-0.000125413	-0.00159186	0.00170017	-0.000274028	0.000216973	0.00042534	-6.57163e-06	-0.000253781	0.00304422	0.000746026	-3.99107e-05	0.000288255	-0.000113465	5.54876e-05	0.000185067	0.000961852	-0.00250056	-8.42687e-05	0.00554749	-0.00374015	-0.000203307	-0.000115964	-0.000180216	-0.000573215	0.000682474	0.000271139	0.000634013	0	2.24895e-06	0	-0.00182768	0	0	0	0	0.00039622	0.000861851	-0.000555374	0	-0.00509295	0.0024059	7.98236e-05	0	0	0.0612762	-0.00550447	-0.0264366	-0.000270495	0	0.0345001	2.7453e-07	0	0.003057	0.000118347	-0.062743	-0.000129788	-0.00549137	-0.00299073	0.0511442	0	0	3.52002e-05	0	0	0.00305283	0.0737652	-0.0208042	0.0154824	-0.000132785	-0.00121672	-0.0216329	-0.00482679	0.00801269	0.0056638
x30MCx2869	0.00392993	0.00377371	-0.0120997	0.000773896	0.087087	-0.00250657	0.0185963	-0.000292052	0.000339167	0.00789482	0.000964096	-0.000551446	0.00181946	0.00329079	-0.0107551	0.0049814	0.00821573	0.00871902	-0.00143295	0.00907661	-0.000199734	0.000811403	0.0312877	0.00657724	0.0305101	-0.00862288	-0.00426815	0.00918538	0.00719215	0.0140865	0.0205904	0.0750858	-1.18178e-05	0.00132515	0.064215	0.00295559	-0.00661231	-0.02023	0.0099869	0.000969779	0.00274326	0.00710747	0.00615621	0.000120665	0.00455014	0.00024437	-1.16321e-05	-0.00121655	0.0070151	0.0245001	0.00237735	0	4.78524e-06	0	0	0	0	-1.1023e-05	0	0	0	0	-3.13449e-05	0	-1.03042e-05	-0.000341393	0.0124329	0.0381186	0.0112495	0.0423876	0.000332497	-0.0135567	-0.0033151	-0.00903551	0.0045151	0.00034161	0.0522126	0.00964267	5.15929e-05	-0.0145576	-0.0364243	5.33388e-05	-7.81829e-05	0	0	-1.24704e-05	0.00389748	0.0100208	0	0	0	0.000922513	0.00277781	0.00519494	0	0.000964456	0.0019877	0	0.00628454	0.00114692	0.242404	-0.00146309	6.25003e-06	-0.000547168	-0.00324365	0.000103141	0.000103411	0.00244779	0.00163703	0.0353509	0.000939601	6.14188e-05	-0.0013344	7.41175e-05	-0.00433815	0.000118184	3.64668e-06	-0.0079262	0	0	0	0	0	0	0	0.0257024	0	0.000101648	0	0	0.0315698	0	0	0	0	0	0	0	0	0	0	0	0	0	0	0	0	0	0	0	0	0	0.0133228	3.50857e-05	0	0.00783823	0.00441174	7.94428e-05	-0.000153523	-8.43707e-06	0	0	0	0	0.0181251	0	-6.45984e-07	0.00685639	0.00023272	0	-0.00280886	-0.000287299	0.000196898	2.75186e-05	0.00584062	0	0.0066795	-7.28293e-06	0	-0.000327999	0	0	0	0.0384171	-0.000105188	0	-0.0540072	-0.00487107	-6.33345e-06	-0.00496741	-0.000510816	-8.83113e-05	0	0	-7.68057e-05	0	-1.98541e-05	-3.25632e-05	0	-0.00332485	0	-0.000322294	0	0.00793073	0.00193363	0	0	0	0	0	-0.00109629	-2.93942e-05	0	0	-0.00558237	0.000536265	0.0216367	0	0	0	0	0.00763601	0	-0.0120856	-0.00109913	0	0	0	-0.00184128	-0.000728369	0	0	0	0	-0.00152952	-0.00813991	0	2.02404e-05	0.0121532	-0.000156358	0.000829514	-0.0210079	-0.00119339	-0.000780341	0.000916235	0.00308443	0.00687922	-9.27779e-05	-0.00017985	0.000438247	0.00443845	0.000516187	0.000241144	0.000141179	2.9032e-05	4.34839e-05	-5.40284e-05	0.00015238	2.04995e-05	0.000395666	-0.00127796	0.000418772	0.00110034	-0.000598807	8.0093e-05	0.0126103	0.0010349	-0.0150043	0.0305403	-0.0185964	0.00519795	0.00137357	0.00680973	-0.0374146	1.09124e-05	0.000255908	0.0298318	0.000861118	0.0167302	-0.0331314	2.83153e-05	-0.00696724	0.0601614	0.00301799	0.000177444	-0.00424322	0.00100153	0.00684332	0.0195938	0.0277882	0.00030365	0.00496938	0.00326745	-0.00844254	0.0102664	0.0125074	-5.22127e-05	-0.0323446	-0.00196071	0.000696991	0.00115146	-0.00942401	-0.00183731	-0.000801682	-0.000656949	0.0115941	0.00241897	0.00027348	0.0267455	0.00153137	0.0179214	0.000451076	0.000528756	0.000393266	0.00836468	0.000257342	0.000494205	-4.5877e-05	0.000646234	0.000786903	0.00617914	0.00315979	-0.00254357	-0.00016211	0.00283319	0.000495693	0.000477184	0.000351318	0.000471394	0.000197677	0.000274796	0.000372771	0.000847869	4.58633e-05	0.000167687	0.00237706	0.00243977	0.000341829	0.00191783	0.000639953	3.78315e-05	0.0120202	-0.00275032	0.0120493	0.000231957	0.000523776	0	0	0	2.36416e-05	-0.00034656	0.0359558	0.000257373	-0.000136503	-0.00353217	-0.00454671	-0.00157596	0.000402635	0.00197363	-0.000373419	0	-4.26442e-05	-3.25918e-07	0.014821	0.0026135	-8.98801e-05	-0.000710421	-0.000755924	-0.000385473	0.0060956	-0.00033986	0.000649991	-0.00108961	-0.000791991	-0.000461888	-0.000320265	-0.000503472	-0.000171474	-0.000987927	-0.00102127	0.00847363	-0.000100822	-0.000566398	-0.000941787	0.000199013	9.90151e-05	-0.000271959	-0.000287551	-0.0013427	-0.000603533	0.00130767	3.5418e-05	-0.000305341	0.00237246	0.0115741	0.0725902	0.00011932	-0.000379336	-0.000486245	-0.000536421	-0.000708148	7.87791e-06	0.00653901	0.000873565	-2.79751e-05	-0.000556919	-0.00311831	-0.000823792	0.000181779	-0.000494919	-0.000479178	0.000125743	-0.000121192	-0.000209808	4.76016e-05	-0.0010897	-0.000283868	-0.00104893	-0.000119539	0.000293675	-0.000663876	-0.000482671	-0.00142922	-0.00114261	-0.0156319	0.000274469	-0.00023911	-4.91728e-05	-0.00170097	-4.80241e-05	1.22136e-05	8.89511e-05	0.000540894	-8.30544e-05	0.00599746	-4.84204e-06	-0.000219631	0.00902888	-0.00377375	0.0112378	-0.00060866	0.000654783	-8.62089e-05	0.000405242	-0.0214826	-0.00113061	0.000640996	0.00803614	5.58728e-07	-0.000239435	-9.21233e-05	4.10333e-05	-7.14463e-05	0	0.000306557	-0.000124929	0.000553288	-0.000224788	0.000262839	-0.001458	0.00481774	0.000121344	3.01933e-05	-0.00338739	-5.68099e-05	-0.00039554	0.0123181	0.0042902	0.00175006	0.0026447	-0.000495849	0.00427539	0.012107	0.00778068	-0.000441364	-0.000500302	0.00032637	0.000169782	-0.0010385	0.000277647	0.00157648	-0.000371315	-0.00155677	0.00010819	0.000305486	0.0010734	0.0156527	0.037478	0.0267221	0.0604574	0.000455087	-0.00336265	-0.00130599	-0.000640374	0.00977608	0.00111404	-0.000126539	-0.000948848	-0.000802075	-0.00186278	0.00178147	0.00275597	0.00500758	0.00305117	0.00466295	-0.00543984	0.00129496	0.00372714	-0.00270313	-0.000670523	0.00344166	-0.0007368	-0.00258883	0.0011917	0.00163983	8.1235e-05	-0.00567504	6.78947e-06	0.0172757	0.00171553	0.0004034	0.00124638	-8.26116e-07	0.0272733	0.0288693	0.000353122	-0.0107061	0.000509743	0.00282768	-0.000280829	-0.00126571	0.00181589	0.0154298	0.000776317	0.000306692	0.00174412	0.0019054	0.00997961	-0.00316449	-0.00094934	-0.0125544	-0.000568084	-0.0131664	0.000674655	0.00695094	0.000401219	-0.000292165	0.00424488	-0.021102	-0.00220367	-0.00372851	-0.000755313	0.00229438	0.00118256	0.000275568	-0.00350244	0.000462699	0.0490623	-0.000542513	-0.000169488	0.000835387	0.00216369	0.000729554	0.00340498	-0.00148613	0.00345325	-0.00247842	0.00793161	-0.00038067	-0.00379404	0.00105743	-0.00155024	0.00481159	0.000135672	0.000650561	-0.000497084	0.00387777	0.0380543	-0.0450007	-0.000726175	-0.00583811	-0.000201754	0.00787867	0.00345033	-0.000214673	-0.000102674	0.0018057	-2.43824e-05	0.000413062	0.00196393	-0.000743752	-7.02325e-05	0.000685235	0.00202493	-0.00229276	0.000166728	9.86831e-06	-2.26981e-05	-0.00015552	-0.000101341	0.000438974	0.000310292	0.000251465	0.00030791	3.57236e-05	0.000931519	0.00140841	0.000142156	-4.15317e-05	-0.00157481	0.000242582	-0.000503346	-0.000488491	0.00165939	0.00014972	-0.000333152	0.000491527	9.4371e-05	0.000770666	0.00102251	0.00156099	-0.00123458	-2.93571e-05	8.51266e-05	0.00338354	-0.000453896	-0.000227049	-0.000388967	-0.00202397	-0.000410526	0.00138187	0.00108967	-0.000210562	-2.9126e-05	-0.000286927	0.000627564	-0.000559728	0.00142201	8.57101e-05	0.000825226	0.00130058	0.00557482	-0.0038333	-0.00249064	-0.000255834	0.000307824	5.62938e-05	-0.00031807	-0.00144258	-6.59564e-05	0.0015937	0.000301734	8.24319e-05	0.0127143	0.000424362	-0.0029059	-0.00149094	-0.000100006	-0.0139972	0.00192764	0.00120231	-0.000378596	-0.0279366	-0.000697392	0.000617497	-6.50931e-05	0.000151684	1.79701e-06	-0.000552961	-0.000315648	0.00217827	0.000943949	2.21696e-05	-0.00154744	0.00269177	5.29821e-05	0.0001646	-0.00180897	0.0037867	0.00125633	-8.0971e-05	0.00185557	0.00178177	0.00242759	0.000221591	-0.000188618	-0.000202304	0.000255568	0.000822758	-0.00562456	0.000459337	8.64463e-05	-0.0109771	0.000119919	-0.000243508	-0.000403465	-0.00246377	-0.000160508	2.60465e-05	-8.36216e-05	-0.000102889	0.000397655	-0.000692839	-0.00027425	-0.000236194	-0.0119919	2.7012e-05	0.000445215	-0.00073618	0.00138995	-0.000125372	-0.00037933	4.17654e-05	0.000667862	-0.00135424	0.000308764	-0.000396447	-0.000146015	0.000178865	0.000529885	-3.62831e-05	-0.000294949	-0.000232441	-0.00160332	-4.78501e-05	-0.00139904	0.00136457	0.00132574	-0.00705096	0.000955972	0.00046468	-1.68234e-05	-8.75027e-05	0.000817016	0.00106987	0.00161851	0.00265366	-1.14485e-06	0.00276454	-0.00135619	-0.00545693	-0.000258094	0.00370131	0.00257131	0.000132528	-0.00177146	0.00239792	0.000477341	-9.51552e-05	-0.000247283	-0.00365726	0.000855302	0.000357534	0.00201107	0.00013144	6.40543e-05	-8.2629e-05	-0.000265315	-0.0018379	0.000721072	0.000110566	0.00166754	-0.00110426	0.000673249	0.000859216	-0.00417622	-4.34897e-05	0.00147898	0.000570589	0.00129834	0.0024361	-2.74539e-05	0.000564127	0.000288501	-0.000986107	-0.0018824	0.00114467	-0.00204581	-0.00446782	0.000414812	-0.000484251	-0.00010104	-0.000280017	7.34701e-05	0.000153839	-0.00362234	-0.000446136	-0.000379267	0.000365798	0.000396435	-7.01614e-05	0.00193348	0.00117443	0.000139909	0.00184251	-0.000314749	-0.000643557	0.000105685	0.000200105	-0.000492572	0.00066758	0.000481993	-0.000397006	-0.000704628	-2.3532e-05	0.000190871	0.000323647	-4.97775e-05	3.79698e-06	-0.00244978	-0.000346945	-0.000535886	4.67522e-06	-0.000164534	-0.0011032	0.00170478	0.00328603	0.000280611	0.00297858	0.000344788	0.000128393	-0.0118166	-0.000930239	-8.48553e-05	2.05934e-06	8.2139e-05	0.00011318	-8.63531e-05	8.83863e-05	0.000151996	0.000743423	-0.000365836	-0.00139417	-0.000848574	-0.000122126	-0.000733131	0.000711689	6.75532e-05	0.00294218	0.000284858	-2.2106e-05	-6.52176e-05	-0.000913943	-5.97865e-05	4.3768e-05	0.00147202	-0.00122307	0.000109363	8.61748e-05	0.00163876	-0.000138174	-0.000310455	0.000413971	4.26392e-05	-0.0001866	0.000180027	0.00150502	-5.80754e-05	0.000220295	8.24517e-05	-0.00574761	-0.000256987	0.000517233	-0.00225202	-0.00296934	0.00066716	0.000530324	-2.75106e-05	-0.0222654	-0.000558138	-0.000446527	-0.00925964	-0.000527588	-0.000848576	0.000105233	0.000648163	0.000347668	-0.000185931	0.000541301	0.000217653	-0.00214654	-0.000388521	0.000748328	-3.2293e-05	0.00102489	6.36406e-05	-0.00233696	0.00119369	-0.00144432	5.24883e-05	-0.000141411	-1.27611e-05	-0.000106489	-0.00105753	0.000356168	0.000869801	0.00019382	0.00254454	-0.000950629	0.000298677	0.000610671	-0.00146211	0.00651264	0.000559701	-0.0178798	-0.000492932	-2.68439e-05	-4.89276e-06	-3.02535e-05	0.000727711	-0.000363904	0.000571663	0.00199979	0.000166743	0.00153085	0.000458407	-0.000302112	-7.54881e-05	-0.00297452	0.000279394	0.000282921	0.0011105	0.000513603	-5.87554e-05	0.00138665	0.000890515	0.00181887	0.000234291	0.000208072	0.000663864	-0.000480065	-0.00230143	0.00558606	0.000185206	-0.00314211	-0.000930394	-0.00138701	0.000323509	0.000330652	-0.000358825	-0.000213687	-0.010025	0.000863286	0.00326071	-0.000815082	0.00224762	0.000578721	0.000368299	0.000708104	3.76971e-05	0.000110495	0.000292548	2.03706e-05	1.59635e-05	0.000527636	-0.000951127	0.00611946	-0.00373708	0.000357519	-0.000226021	0.000409574	0.000140828	-0.000235652	-9.53354e-05	5.99811e-05	0.00051646	-0.000911089	0.000437103	-0.000513945	-0.000195329	-0.00120628	-0.000575219	-1.08767e-05	0.000115516	0.000812233	0.000576261	0.000217304	-0.000352409	0.00297317	-0.000420361	-0.000774428	0.00136688	8.68942e-05	0.000116024	-1.36794e-05	0.000267667	-0.000204332	0.000477167	-0.000974649	-6.50121e-06	0.000178296	0.000956072	0.000675353	-0.000541907	0.0470527	0.00236671	5.11553e-05	0.000260325	0.00441482	7.55789e-06	-0.000209916	-0.000341604	-0.0002445	-0.000281101	-6.88744e-05	0.000109709	-0.00011722	-0.00303454	0.00205203	-0.000389578	0.000316161	-0.000220067	5.18306e-05	7.09956e-05	-0.00202131	-0.000904763	-0.00134555	-8.42719e-05	-7.12209e-06	0.000621996	-0.000135487	-0.0517943	0.00158139	6.44217e-07	-0.000496944	0.000189083	3.4963e-05	0.000179063	6.35316e-05	0.000188498	0.00059188	0.000461101	0.000332141	4.8689e-05	-2.20068e-05	-0.0021874	0.000402516	-0.00033908	-0.00038587	-2.95838e-05	6.95251e-05	0.000742526	-0.00010052	0.000162254	-3.004e-05	-0.000217156	0.000253865	0.0011457	8.4584e-06	0.000200591	-0.0570098	-0.00311832	0.00324588	-0.0179293	0.000306934	1.24852e-05	-0.000131154	0.0149387	0.000189565	8.0165e-05	-9.41836e-06	0.000189328	0.000815619	-8.64833e-05	0.000486375	-0.000712741	0.000502834	-0.000982563	3.2132e-05	0.00257545	-0.0027532	0.000298108	-0.00057056	-0.00050429	5.40987e-05	0.000159631	0.00019683	-6.54285e-05	-0.000496405	0.00237548	0.0001973	-0.000191207	-0.000571473	0.000626775	4.91417e-05	2.90439e-05	-0.0012417	6.97908e-05	-9.44844e-06	-0.00163623	-0.000649246	-0.000366077	5.70534e-05	0.000459664	0.000119716	4.80816e-05	-0.000160337	-0.000358282	0.00152587	0.000792215	0.00080099	-0.00992259	1.55647e-05	-0.00450268	-0.00106773	-0.000587167	0.00169917	-0.000185386	-0.000442133	0.000181047	0.00494155	-0.00143248	0.0023452	7.79958e-05	0.00155796	0.00220779	0.000838689	0.0014891	-3.07767e-05	0.00140865	-0.00142991	-0.00020224	-0.000464699	-0.00268071	-2.10305e-05	0.000636893	0.000255892	0.000131536	-0.000454601	-0.00046183	-0.00012022	-9.48365e-05	-0.0006814	1.88396e-05	8.33021e-05	0.000966855	0.000325125	3.81266e-06	8.48412e-05	0.000166157	-0.000704807	-0.00251904	0.000343534	0.000164881	-0.000287612	0.000121482	0.000219198	0.00029826	0.000995098	-0.00115726	-0.000144876	0.000207757	-2.422e-05	0.0004721	-7.30046e-05	-0.000204985	0.000472813	-5.29524e-05	-4.36451e-05	0.00166013	-0.000246706	-9.72064e-05	-0.00145079	0.000670382	0.00116097	-0.00011618	7.44348e-05	-0.00034631	0.000249285	0.000708233	-0.000236964	0.00149603	-2.46569e-05	8.86548e-05	8.68202e-05	-0.0164223	-0.00617301	6.08133e-05	0.00025469	-0.000701148	0.00127512	0.00135054	-0.00376115	-8.2652e-06	-0.000135936	0.00452968	0.000324771	0.00605897	0.00145085	0.000132767	-1.37787e-05	-0.00170717	-0.000155718	-0.00229259	-0.00166608	-0.000750689	0.00014837	-0.00864758	-0.000855968	-0.000270067	0.00479002	0.000132089	0.000382901	1.74933e-05	0.00614472	-0.00040991	0.000734925	0.00206779	0.000266095	-0.00142733	-0.000155434	0.000147514	1.74108e-05	-0.00271908	2.42711e-05	0.00131667	0.000996736	0.000334405	0.00155487	-0.00104175	0.0045798	-0.00199922	-6.63022e-06	0.00286315	-0.00318353	-0.000156834	0.00064667	-0.00565633	3.45677e-05	0.000129867	0.00160025	-0.00112691	0.00012208	0.000357693	7.25984e-06	0.00515483	-0.00118172	0.000476404	0.00221733	0.000193689	5.64291e-05	0.000206419	0.0084797	-0.000673184	-0.000354206	0.0048583	-0.00244406	0.00336869	0.000228627	-0.000342807	-0.00144868	3.73888e-05	0.000114815	-8.25062e-06	-0.00113408	-0.00267295	0.000917198	0.000179501	-0.000311823	-0.000231352	5.95766e-05	-0.00192228	0.000325219	0.000538581	0.00677185	-0.000224359	-0.000250698	0.000800589	0.00123034	0.00110352	0.000723432	-0.000621479	-0.00199664	0	7.39214e-07	0	-0.002441	0	0	0	-4.97848e-07	-0.000262015	0.00147029	-0.00498627	0	-0.00821302	0.00320594	-6.24027e-06	0	0	0.136335	0.0502062	-0.000364742	-2.62074e-05	0	0.00454579	5.19118e-07	0	0.00250648	0.000230784	-0.0635412	-0.000143209	-0.0294467	-0.00364184	0.0502479	0	0	2.26541e-05	0	0	0.0218108	-0.0760707	-0.0235208	0.00759327	-7.78867e-05	-0.0102685	-0.0210188	-0.0022718	0.00841695	0.00943223
x30MCx3379	0.00414213	0.00255059	-0.00670038	-0.000950112	0.0871652	-0.00184705	0.0148706	0.00124922	0.0115781	0.0064341	0.00193317	-0.000264773	0.000832579	0.00654107	0.000582496	0.00541557	0.00896089	0.00680936	0.00368229	0.00743501	-0.0106621	0.000969974	0.0261782	0.00300621	0.0308681	-0.00835326	0.00437834	0.00766469	0.00527633	0.0129542	0.0120461	0.123017	-0.0071667	0.00204811	-0.00147716	0.00240575	0.00923887	-0.0128451	0.00774471	0.00100568	-0.000796788	0.00589002	0.00610302	-0.00112831	0.00358369	9.91683e-05	0	-0.000716296	0.00746855	-0.115527	0.000972457	0	0	0	0	0	0	0	0	0	0	0	0	0	-5.82903e-05	-0.000283961	-0.0144408	0.031837	0.0145981	0.0450372	0.00033034	0.061101	0.0149203	0.113724	0.00442815	0.000390701	0.0498108	0.00999421	6.21829e-05	-0.0145415	-0.0390909	5.33388e-05	-1.7158e-05	0	0	0	-0.000584644	0.0108795	0	0	0	0.00101485	0.00272683	0.00378505	0	0.000401262	0.00277036	0	0.00561742	0.000703903	0.266888	-0.00154138	-1.12096e-05	-0.000439449	-0.00251643	0.000137965	-0.000211166	0.00287753	0.000923771	0.030458	0.00129283	1.47954e-06	0.000129087	0.000338801	0.0035257	0.000139052	6.78218e-06	-0.0117297	0	0	0	0	0	0	0	0.0240729	0	0.000485037	0	0	0.0361369	0	0	0	0	0	0	0	0	0	0	0	0	0	0	0	0	0	0	0	0	0	0.0176541	5.51365e-05	5.2854e-06	0.00921758	0.00376363	0.000155334	-0.000220566	-2.6165e-05	0	0	0	0	0.0177794	0	0	0.00683666	0.00029709	0	0.00178231	0.000251631	5.63174e-05	8.94317e-06	0.00456266	7.74002e-06	0.00726309	0	0	-0.000323946	0	0	0	0.0347757	-0.000612301	0	0.109066	0.0347231	-5.23602e-06	-0.00444505	0.00546835	-5.68047e-05	0	0	0.000211566	0	-3.5259e-05	-2.78204e-05	0	-0.00370669	0	-0.000346138	0	0.010027	0.00232042	0	0	0	0	0	-0.00103498	-0.000204556	0	0	-0.00640183	0.000470513	0.024339	0	0	0	0	0.00749219	0	0.0242804	0.0069532	0	0	0	-0.00157957	-0.000634104	0	0	0	0	0.00844881	-0.00740501	0	3.60738e-05	0.00897787	-0.000586413	0.00109215	-0.0160738	-0.00419911	-0.000920293	0.00108351	-0.00256519	0.00936456	0.000285316	-7.07054e-05	-0.000130868	0.00414649	0.000108052	-0.00144528	0.000333573	0	0.000148222	2.52111e-05	0.000167444	6.74322e-05	0.000615154	-0.000457149	-0.00017589	0.000483864	0.000849196	-0.000129885	0.0130523	-0.00247881	5.1707e-05	0.0369538	0.1002	0.00592595	0.000537511	0.00441784	0.0344643	5.87446e-05	-0.000545742	0.029788	0.000780901	0.0255767	0.0396885	-1.29363e-05	0.0104845	0.0475452	0.00140628	0.000234611	-0.00167081	0.000589974	0.00522	0.0172491	0.0280355	0.00497107	0.00304199	0.00163447	-0.0135221	-0.0219825	0.000617671	6.8432e-05	0.030956	0.00480958	0.000891172	0.000544043	0.0169365	-0.000640689	-3.09189e-05	-0.000207014	0.0145067	0.00225233	-0.00715126	0.0314838	-0.00152268	0.0124714	0.000317874	0.000968816	0.000232878	0.00802741	0.000487775	0.00033085	-0.000450627	0.00105443	0.000630825	0.00443653	0.00654493	-0.00402227	-0.000192045	0.00290192	0.000480013	4.58282e-05	0.000731971	-0.0133076	0.00025226	0.00041444	0.000832536	0.000979695	-9.46225e-05	0.000112336	0.00557387	0.00188447	0.000263342	0.0043007	0.000934772	-0.000230776	0.0117119	-0.00337959	-0.00534875	0.00198894	0.000633355	0	0	0	0	-0.000310568	0.0234999	-0.000223387	8.16334e-05	0.000118686	0.000198886	-0.00133791	0.000228733	0.00130687	-0.00010276	-8.6283e-06	-6.7427e-05	-3.62431e-05	0.0166517	0.00199567	-3.82322e-07	-0.00080343	-0.000601891	-3.0042e-05	0.00341165	8.52803e-05	0.000772922	-0.00220772	-0.000762851	-0.001253	-0.000450092	-0.000347594	-8.93879e-05	-0.000966161	-0.00125728	0.00726117	-0.000228403	-0.000513744	-0.000311029	0.0006549	1.11435e-05	-0.000298852	0.000254789	-0.00238447	-0.000174403	-0.00046668	1.44333e-05	-0.000318861	0.00126108	0.0118298	0.0563276	6.77165e-05	-0.000665701	0.000385589	-0.000189362	-0.000361292	8.74811e-05	0.00531804	0.00122066	7.88689e-05	-0.000543924	0.000177495	-0.00107559	3.85942e-05	-0.00107554	0.000542131	8.36689e-05	-4.98309e-05	-0.000157848	-8.20308e-05	0.000274044	-1.78063e-05	-0.000787269	-4.6452e-05	0.000384169	-0.000666069	-0.000204313	-0.00137354	-0.000963938	0.00905432	7.88757e-05	-0.000178952	-4.89864e-05	0.00200329	-5.53507e-05	8.66303e-06	5.44924e-05	0.000486001	-8.13699e-05	0.00331454	-6.71748e-06	-0.00013964	-0.00623184	-0.000593132	0.00403074	-0.000400702	0.00138114	-5.50662e-05	-0.00106867	0.00243279	0.000139427	0.000637092	0.00885485	-2.68485e-07	-3.06003e-05	-6.72675e-05	0.000455634	-4.8002e-05	1.23187e-06	0.000496388	6.49497e-05	0.00138581	-0.000124849	-0.000109667	0.000854953	0.00384358	0.000439367	2.31551e-06	0.00279492	-6.60042e-06	0.000146851	0.00946868	0.00372099	-0.00620264	0.00436376	-0.000833349	0.00281126	0.0119975	0.00618286	-0.000361175	-0.00105763	0.00152175	5.75246e-05	-0.000893676	0.0016075	-0.000279331	-0.000839294	-0.000675224	-0.000162019	0.00197341	0.00338989	-0.00416336	-0.0732225	-0.0231834	0.0516614	-0.00109425	0.00353136	-0.00149095	0.00013898	0.00812719	-0.000270012	2.58331e-05	0.00128042	0.00104836	0.000983771	0.0026913	0.00118841	0.00283987	0.00325486	0.00849905	0.00129394	0.00244178	0.00583952	0.00853024	-0.000198063	-0.00198742	0.00402773	-0.00189124	0.00143066	-0.00838968	0.00101606	-0.00592849	0.000191258	0.0119896	-0.00259855	-0.000315729	0.00161877	0.00544617	0.0256522	0.028312	0.000464419	0.00247279	0.00024114	-0.00162375	-9.83678e-05	-0.000684455	0.00154526	0.0039686	0.000119227	0.0005293	-0.00185819	0.00236064	0.01128	0.00289525	-9.59411e-05	-0.0162821	-7.31678e-05	0.00885158	0.000363695	0.00740237	-0.000886221	0.000440684	-0.0036689	0.0391303	-0.00336976	-0.000767444	7.08165e-05	-0.00151498	-0.000805679	0.00197729	0.000807813	-0.00059535	0.0504486	-0.000230401	-0.000711565	0.00322901	-0.00023232	0.00253263	0.00158006	-0.0023551	0.00337833	0.00174322	0.00523203	-0.000704175	-0.00353717	0.000663247	-0.00113738	0.00419593	-0.00403369	-2.70027e-05	0.00228674	0.00374041	0.0650751	0.0283699	-0.000240958	0.00180152	3.07179e-05	-0.00033616	-0.0021317	0.000278609	0.00102401	-0.000362577	-3.65185e-05	-3.14064e-05	-0.0015005	-0.000173739	-3.66839e-05	9.1316e-05	-0.000285496	-0.000782152	0.000158892	-0.000100202	-0.000118101	7.5972e-05	0.000298413	-0.000660856	-6.41823e-05	-0.000996227	-0.000264462	0.000204585	0.000334185	0.000824693	0.000102608	-0.000207865	-0.000296085	-0.00033722	7.54781e-05	9.21505e-05	0.00401387	0.000315177	0.000373387	0.000669945	0.000190817	0.00264175	-0.00036393	0.000830527	0.00860651	-0.000989053	7.70643e-05	-0.00289752	-0.000477325	-6.8681e-05	0.000265902	-0.00118597	-0.00187214	-0.000290542	0.000492535	-0.000381106	-0.000674444	-1.12588e-05	0.000810596	8.47895e-05	0.000387468	9.42274e-05	0.00282597	0.00125637	0.00197415	0.00165175	0.00177074	0.00116417	-9.4217e-05	4.03572e-05	-0.000198691	0.0006216	0.000592217	0.00256909	-9.95481e-05	0.000183022	-0.00552464	8.21214e-08	-0.00048721	0.00310677	0.000372706	0.00223991	0.00104423	0.000895445	0.00073728	0.00429843	-0.00018465	0.000444906	-1.3194e-05	0.000123548	5.68951e-05	-0.000690784	0.000540261	0.00104421	0.000969395	-4.65142e-06	-0.000462341	0.0034903	4.54478e-05	-0.000517377	-9.81782e-06	0.00520558	-0.000944065	8.266e-06	0.00163702	0.0010791	0.000157052	1.99487e-05	0.000151705	4.89205e-05	0.000848528	5.19344e-05	0.000878439	0.000922129	6.38505e-05	0.00649406	-0.000256285	-0.000885587	1.52794e-05	0.000412824	0.000225887	-3.80603e-05	-7.55202e-05	0.00038215	0.000528382	0.000143352	0.000255249	-0.000984209	-0.00775624	0.00179652	-5.29189e-05	-0.00133523	0.00176852	0.000166654	0.00305587	-2.88624e-05	0.000346038	-4.76418e-05	0.0010481	-0.000457073	2.51902e-05	0.000841595	0.000980352	0.000180901	0.000176356	-0.00040593	0.00807788	0.00123818	3.19164e-05	0.00167296	-0.00114231	0.0122943	0.000182879	0.000979619	8.54547e-05	-9.6906e-06	-0.000550249	-0.000823177	-0.000705478	-0.000812747	4.91082e-05	-0.00111449	8.42544e-05	0.00325806	0.000244262	-0.00181765	0.00205031	-0.00077505	-0.000466275	0.00183402	0.000585094	-2.55596e-05	0.000285786	-0.000190387	8.07998e-06	0.00027047	0.00101553	-6.94924e-05	-9.14414e-05	0.000322973	0.000676137	0.000213332	0.00107716	-1.05133e-05	0.00101916	-0.000294241	0.000778039	-0.00126423	-0.00181287	9.24643e-05	-6.86448e-05	0.000518411	0.00104082	0.000667397	1.10387e-05	0.001338	0.000616856	-3.68866e-05	0.00102626	0.00138095	0.000125684	0.00247009	0.000824015	0.00029249	5.69638e-06	0.000758377	0.000356743	0.000617228	0.000578815	-0.00165559	-7.81748e-05	0.000521611	-0.000223157	2.15584e-06	0.0010959	0.000363243	-0.000790576	-0.00167233	-2.68708e-05	-0.000177094	8.18447e-05	0.000245998	0.000261073	-0.000833679	0.000483365	0.000488561	0.00118059	-7.78584e-05	-0.000128902	-0.000174058	-0.0002967	0.000486045	-0.00174224	-0.00138157	0.0010903	-0.000345231	0.00016631	-0.000685432	0.000420207	0.000617024	-0.000291048	0.00367045	0.000810708	0.000196573	0.00171744	-0.000958096	0.000155464	-0.0001429	-7.36287e-05	-0.00120834	0.000422492	0.000114659	0.000198164	-0.000208794	0.00023283	-0.000333154	-0.000324616	0.000461292	0.00117263	-6.53644e-05	-0.000681013	0.00671722	0.000209351	4.88474e-05	9.68343e-05	0.00708035	-0.000329517	0.000161861	-0.00205469	-0.000787342	0.000110828	-0.000106542	0.000381403	8.06889e-05	0.000377065	-0.000432537	-0.00316949	0.000148767	0.0002021	-0.00202753	-0.000113054	8.5854e-05	-0.0012087	-0.00159572	0.000617032	-0.00444293	0.000998599	0.00326825	0.000851476	0.00076216	0.000380264	0.00778235	-0.0002863	6.51951e-05	0.000654982	0.000537865	0.000222525	-0.000256563	0.00044728	0.000159486	-0.000178437	-0.000405767	-8.50266e-05	-7.42208e-05	0.000397447	0.000635075	0.000146733	-0.000319909	-4.46062e-05	0.00122621	2.83515e-05	0.000474573	0.000223353	-0.000377988	8.30301e-05	0.000249614	0.000176406	-0.000474093	-0.000882411	0.00117062	0.00232185	0.00120262	-0.000644194	-0.000778075	-0.00273223	0.00254026	0.000904649	0.0367343	-0.000737692	0.000903719	-1.2584e-05	-0.000769275	0.000954208	0.00017148	-0.00143057	-0.000556788	3.84987e-05	0.000929894	0.00191839	0.00128946	0.000206984	-0.00104418	0.000372919	-0.000283455	0.00127733	-9.0123e-05	-3.69074e-05	0.00123542	2.92965e-05	-0.00151605	-0.000823946	9.65699e-05	-0.00111609	0.000579964	0.000414724	0.0039066	-0.000302886	-0.00144717	0.0012648	-5.26736e-05	0.0005624	0.000187937	-0.000322024	0.000118736	0.00293291	0.000691504	0.00189438	-1.75729e-05	-0.00229687	0.000774345	0.000345509	0.00049658	-9.91298e-05	-2.74361e-05	0.000274022	-0.000246505	0.000410186	-0.000639376	-0.000512595	-0.00172032	0.00111036	0.000362948	0.000199301	0.000399625	4.33422e-05	0.00102113	2.65255e-05	0.000238017	0.00048244	-0.00027176	-0.000232562	0.000464077	4.59927e-05	0.00175974	-0.000488873	6.33996e-07	-0.000683609	0.000470683	0.000919569	0.000237227	2.09233e-05	-0.012042	-1.47816e-05	0.000447992	-0.0008495	0.000277167	0.000547153	-0.000105974	-0.000707902	-0.000396246	0.000910853	-5.17154e-05	-1.87619e-05	0.000503861	0.000580314	-6.53874e-05	0.000988925	0.0346959	0.000615189	0.000317685	0.000484344	-0.00250754	-5.37784e-05	-5.95852e-05	-0.000440287	0.00201638	0.000222916	-3.26762e-05	0.000313727	0.00025472	0.000489064	-0.000400987	-0.000168556	2.08981e-05	-1.95033e-05	0.000102913	-4.85485e-05	0.000655747	-0.0009498	-0.000840195	-3.41352e-05	-0.000165274	0.000504937	-0.000191288	0.0652346	-0.00403621	-8.39948e-05	0.000683142	0.00015575	0.000323296	0.000504883	-5.15674e-05	-4.57127e-05	0.000807935	0.000111209	0.000448276	0.000126642	0.000168967	0.000682135	0.000223029	0.00117259	-0.000168023	-2.06729e-05	0.000172264	-0.00018273	0.000693016	2.6543e-05	-3.46806e-05	0.000222508	-0.000479952	0.000680824	-7.31718e-06	0.000399464	0.00221391	0.00110081	0.00237275	0.00133544	0.000136453	-2.13935e-05	-0.000964729	0.00532288	0.000109671	-0.000175838	4.35257e-05	8.2392e-05	0.000833498	0.000375168	0.000177878	0.000123919	-0.000208283	-0.000589275	6.5388e-05	0.000212397	0.000305409	-0.000789889	-7.84247e-06	0.00152883	0.000529806	-0.000454261	0.000251437	0.000305255	0.000826761	0.0019721	-0.000423444	-0.000816907	1.09355e-05	-0.000358355	-2.99431e-05	0.000437558	0.000537833	0.000183519	7.6324e-05	0.00032646	-0.000879416	0.00064899	5.57473e-05	0.000247675	-0.000110543	7.22772e-05	-5.24998e-05	0.000616453	0.00146424	0.000592444	0.000111453	0.000797409	2.01292e-05	-0.00110859	-0.000642251	0.000220578	0.000439673	0.000119194	-0.000574288	0.000858608	-0.000469603	0.000510962	0.00208012	-2.0815e-06	0.00126821	0.00187223	-0.000905079	-0.000351793	-4.06794e-05	0.000556566	-0.000716528	0.000250668	4.86554e-05	-0.00100893	1.03847e-05	0.000850685	0.000753992	0.000161551	-0.000167005	-0.000357446	-0.000103058	0.000250624	0.00118234	4.94451e-05	-5.42917e-05	0.000651191	0.000450871	0.00019443	0.000482437	-0.00135688	-0.000560695	0.000724343	-0.000293099	-9.27804e-05	0.000395435	0.000386303	0.000176519	-6.71058e-05	0.000519291	-0.000630913	0.000616398	0.000486645	4.02579e-05	9.76086e-05	-2.84902e-05	0.000525162	0.000318562	0.000241806	8.89321e-05	0.000322134	0.000300473	8.44242e-05	0.00369458	0.000163933	0.000476091	-4.6977e-05	-3.20147e-05	-0.0010368	-0.000327625	-0.000586623	0.000850766	0.00128289	3.17442e-05	-0.000107501	-3.92004e-05	0.000579423	-0.000389685	0.00013122	0.000749084	0.00108814	0.000813672	-0.00100133	0.0185415	4.95821e-05	-1.69419e-05	-0.00218598	-0.00107075	-0.00356496	-0.000359261	0.000158393	-2.90077e-05	0.000274561	-3.93772e-05	-0.000153107	0.0007159	0.000458948	-0.000138921	-0.0128666	0.00278535	8.92751e-05	0.00204962	9.8411e-05	-9.08236e-05	-3.88039e-05	0.00269776	3.54765e-05	0.000812943	-0.0013922	0.000302305	-0.0015215	-2.70071e-05	-0.000227119	0.000646864	0.000415347	-1.43989e-05	0.000685279	0.00138997	0.000312546	0.00261129	-0.00111126	-0.000575726	-0.00259856	3.80081e-05	0.000316202	0.000507706	-0.000483777	-0.000266595	0.00109898	0.000217704	0.00013017	0.000790728	-0.000760552	0.000383412	0.000656559	-6.68794e-05	-0.000699423	-0.00141485	-0.000144444	-0.00263225	0.000104043	6.94866e-05	-0.000686131	-0.00106452	-0.00204783	0.00122579	-0.00040667	0.00298211	0.000579708	-0.000469906	-0.000439444	0.00242777	-0.00142316	-7.61678e-05	-0.000613062	0.00686257	0.00128477	8.44747e-05	0.00053514	-9.66182e-05	7.11651e-05	0.000102245	0.000780271	0.000548822	-0.000147686	0.00351949	-0.000538756	0.000305582	0.000171546	0.000110386	0.00147225	5.03519e-05	-0.000854619	0.000943512	0	8.99209e-07	0	-0.00195132	0	0	0	-4.12311e-06	0.00940309	-0.00145469	0.00270199	0	-0.00791077	-0.0571789	4.99319e-05	0	-1.85815e-06	0.118392	-0.00458169	0.0110871	0.00016196	0	-0.0132937	1.73669e-06	0	0.00298432	0.000363917	-0.0548916	-0.000109322	-0.00800707	-0.0029463	0.0383646	0	0	5.50682e-05	0	0	0.0132519	0.0588217	0.0437254	0.0155011	-8.2923e-05	-0.00171112	0.0760928	-0.00241073	0.0122598	-0.0021407
x30MCx2700	-0.00153168	0.00436056	0.0009405	0.000848165	0.0274002	-0.00264067	0.00841402	0.000491875	-0.00239113	0.0245438	-0.0107437	0.000826414	0.000137179	-0.0139325	0.0227145	0.0062948	0.00338397	0.0068986	0.000723152	-0.0213511	0.00101862	0.00121726	-0.0121921	0.00783973	0.0312182	-0.00883328	-0.00411189	-0.00578239	0.00839218	0.00034191	0.0183822	-0.0159888	-0.00615796	0.00247054	0.0711322	-0.00876945	-0.00150824	-0.00629508	0.0101932	-0.000628376	-0.0013553	0.00757363	-0.00583348	-0.00178618	-0.00368595	0.000190361	0	0.000996222	0.00582487	0.0226358	0.000404822	-1.2507e-05	9.75343e-05	0	0	0	0	-2.27627e-05	0	0	0	0	-2.75798e-05	0	-4.8817e-05	-0.000210195	0.0655471	0.0273567	-0.0121839	-0.0244039	0.000135097	-0.0151485	-0.00334357	-0.0124645	0.00486079	0.000139292	0.0493162	0.0110749	5.8293e-05	0.119123	0.0360317	1.9122e-05	-7.43485e-05	-1.7998e-05	0	0	-0.000973015	-0.00964974	0	0	0	0.000990694	0.0168912	0.00290287	0	0.000437379	0.00218307	0	0.00727152	-7.81315e-06	0.288901	-0.00129898	2.26695e-05	-0.000488211	-0.00237498	4.13918e-05	0.000355148	0.00258306	0.00140982	0.0329559	0.00112093	5.85719e-06	0.000248283	-4.72153e-05	-0.00461045	-0.000323701	-7.43209e-05	-0.0100274	0	0	0	0	0	0	0	0.0284833	0	0.000518874	0	0	0.0333986	0	0	0	0	0	0	0	0	0	0	0	0	0	0	0	0	0	0	0	0	0	0.00257816	4.8019e-05	1.58999e-05	-0.00892958	0.00447425	8.75883e-05	-0.000223944	-3.67434e-05	0	0	0	0	0.0178531	0	0	0.0063575	0.000846285	0	0.00169455	0.000154113	-0.00140039	-0.000139076	-0.00458344	0	0.00866871	0	0	-0.000355053	0	0	0	0.0352686	0.000159602	0	-0.0545429	0.0356481	0	-0.00412417	-0.00220702	-7.62648e-05	0	0	-3.02152e-05	0.00066843	0	-2.20512e-05	0	-0.00313495	0	-0.000190632	0	0.00882927	0.00225238	0	0	0	0	0	-0.000659824	-0.000123378	0	0	-0.00536842	0.000567822	0.0224436	0	0	0	0	0.00778774	0	-0.0121893	0.00770026	0	0	0	-0.00175188	-0.000533363	0	0	0	0	0.0149993	-0.00860042	0	1.03598e-05	0.0123959	-0.000535629	0.000922758	-0.0149662	0.00100691	-0.000954503	0.000907208	0.000528781	0.00836357	-0.000189506	0.00037196	-0.000187437	0.00166587	0.000651871	0.000734191	0.000555711	0	3.65745e-05	-5.16134e-05	7.94835e-05	-1.05748e-05	0.000347016	0.00235804	5.53082e-05	-0.00010565	-0.00317333	-4.81137e-05	-0.0167904	0.00105464	0.000268704	0.0390953	0.110828	0.00652135	0.000212093	-0.00235438	0.00812595	1.69598e-05	6.61403e-05	0.0309647	0.00118418	0.0207476	-0.0296096	9.18566e-05	-0.00442382	-0.026224	0.00181395	-6.44974e-05	-0.00325432	0.000799006	0.00554922	0.0185294	0.0268448	0.000685499	0.00698424	0.00113021	-0.00996359	0.00705355	0.0190985	4.33921e-05	-0.0297338	-0.00218994	0.000782933	0.00150249	-0.00359391	0.00366362	0.000877508	-0.000578206	0.0121083	0.00279827	0.00050817	0.0183647	0.00197111	-0.00228609	0.000422814	0.00123041	8.70921e-05	0.0130181	0.000361287	0.000198669	-0.000254751	0.000572999	0.000984562	0.00586999	0.00442611	0.00145347	3.45229e-05	0.00266874	0.00044055	0.000766331	0.00107242	0.000366388	9.31702e-05	0.000176529	0.00040318	0.000577686	-0.000486141	0.000193647	0.00225423	0.00246767	0.000179041	0.00373143	0.000322733	-0.000177561	0.01505	-0.00141465	-0.000258959	0.00338437	0.000308397	0	0	-4.29348e-05	0	-0.000542036	0.0227861	0.000145034	-4.60848e-05	0.000220579	0.000177271	-0.00149657	-0.00023435	-0.00135353	-2.35767e-06	-2.25334e-05	-0.000136886	-0.000147454	0.0165728	0.00243239	-6.21279e-05	-0.000634097	-0.000723128	0.000383089	0.00503597	9.83737e-06	0.000840971	-0.00228927	-0.000524965	-0.00107383	-0.000416638	-0.000713904	-0.000147162	-0.0008467	-0.000988524	0.00920901	-4.59225e-05	-0.000639745	-0.000572188	0.000312429	4.73135e-05	-0.000250656	2.75754e-05	-0.0022984	-0.000429527	0.00159227	-1.75086e-05	-6.51235e-05	0.00219897	0.0116611	0.0623488	0.00019538	-0.000470743	-0.000204367	-0.000138587	-0.000903954	1.35613e-05	0.00670764	0.00212466	8.56862e-05	-0.000655376	-0.00264659	-0.000822658	-6.24461e-05	-0.0010324	-0.00080208	7.9083e-06	-0.000133714	-2.7518e-05	0.000102926	-4.04521e-05	-8.17007e-05	-0.000759564	-2.19317e-05	0.000167488	-0.000239602	2.90359e-05	-0.00128564	-0.000838733	-0.0153255	-8.33508e-05	0.000291246	-1.71899e-05	-0.000418241	-5.30014e-05	1.45526e-05	-1.34797e-05	0.000490866	-7.27712e-05	0.00352752	-1.68879e-05	-3.1782e-05	-0.00328385	0.000565017	0.00839574	-8.96968e-05	0.000590856	8.82133e-06	-0.000773654	0.000110284	0.000128687	0.000618207	0.00963069	7.83885e-06	-6.19188e-05	-7.98551e-05	0.000327511	-9.83185e-05	2.13443e-07	0.000401701	8.58033e-05	0.00101071	-0.000203115	-0.000463272	0.00106342	0.00398149	0.00026673	1.77645e-05	0.000762271	6.65626e-06	-2.50116e-05	0.0148009	0.00300685	0.000213712	0.00263731	-0.00101576	0.00164298	0.0119306	0.00929118	-0.000373713	-0.000802616	0.00153848	0.000914969	-0.00083773	0.000275754	0.00192083	-0.000771829	-0.00311326	0.000111505	-4.72564e-05	-0.0119529	-0.00234888	0.0415061	-0.0225202	0.0918391	-0.000446188	0.00390258	-0.00360671	-0.000196178	0.010594	0.000380836	0.000365498	-0.0085785	0.00105542	-0.00245817	0.000893706	-0.00645528	0.0051922	0.00249506	-0.0036741	-4.64576e-05	0.00252009	0.0111718	-0.00247066	-0.000456855	-0.000915024	-0.00152503	-0.00371452	0.00167706	0.00209621	7.53063e-05	-0.00372818	-0.000431351	-0.0104634	-0.00116845	0.000421529	-0.00249843	0.00251951	0.0262635	0.0258332	0.000403356	0.00459445	0.000129955	0.00747003	0.00121905	-0.00125735	0.00257788	0.0030179	-0.000679392	8.39801e-05	0.00354589	0.00227036	0.00893662	0.00356139	-0.000920473	-0.0200638	5.60381e-05	-0.0108098	0.000363654	-0.0695425	0.000447743	0.000215609	-0.00404786	-0.0239386	-0.0010388	-0.00468681	0.00191297	-0.00527944	0.000809539	0.00124336	0.00212238	0.000273033	0.050656	-0.000350484	-0.00071333	0.0123062	0.00123734	-0.000512498	0.00229545	-0.0012221	0.00280672	0.000794922	0.0107598	-0.000258234	-0.00223368	0.000784213	-0.00194735	0.00460147	-8.71096e-05	0.000561907	0.00381875	0.00559296	0.0524031	-0.0423923	-0.000781692	-0.00525997	5.70565e-06	-0.000841309	-9.90303e-06	-0.000163555	-0.000369969	-0.000492482	-7.22702e-05	-4.93203e-05	-0.00173818	-7.57768e-05	-2.75705e-05	-6.05085e-05	0.00121885	-0.00105023	6.55817e-05	-0.000145179	0.000100769	0.000102337	0.000505357	-0.000931614	-3.99513e-05	-0.00025553	-0.000285348	-0.000948388	-0.00236842	0.00156861	0.000265471	-0.000137995	-0.000321026	-0.000548728	-0.000261273	0.000121728	0.00388342	-0.000639088	-8.98672e-05	0.000824429	5.08136e-05	-0.00444581	-0.000289788	0.00212066	-0.000259025	-0.000644552	-0.000174127	0.00352499	-0.00021301	0.00161687	-6.19818e-05	-0.000747611	-0.00116687	-0.000761525	9.76766e-05	0.000429526	0.000518201	0.00029875	-0.000794633	-3.61421e-05	0.00156388	-0.000130748	0.0010226	-0.00259682	0.00266778	0.00258133	0.0018003	0.000812397	0.000641783	-1.44212e-06	-6.69438e-05	0.000835908	0.000814421	-0.00118044	0.000641491	-0.000572215	-0.00269022	-2.41679e-05	0.000948261	-0.00162359	-0.00154531	0.00198652	0.0024097	-0.00132491	0.000131321	-0.000360952	0.00118267	1.91139e-05	0.000200959	0.000266137	1.93636e-06	0.000186922	0.000476681	-0.00280201	0.000587737	8.14115e-05	0.00208015	0.00298589	-4.16992e-06	1.46092e-05	-0.000362811	0.00151727	0.0041934	-0.000527031	0.00200116	0.00103076	0.000975656	-5.72019e-05	0.000581807	9.10178e-05	0.0017194	3.33457e-05	0.00169738	0.00228445	0.000127586	0.00599678	-0.000165416	-0.000121982	-9.70305e-05	0.000559064	4.22584e-05	-0.000257141	-0.000130066	0.00080578	0.00134947	-0.000684519	0.000170687	0.00120615	-0.00323836	0.000926392	0.000185495	0.0010635	0.000763691	-0.00020195	0.00135406	9.94462e-05	-0.0011192	0.000554242	0.00106152	-0.00021448	0.000197522	0.000476781	-0.00320656	0.000268411	8.38572e-05	-0.000313108	0.00539035	-0.000193914	0.000181197	0.00312641	0.00247433	0.0153466	-0.000210464	0.000470585	6.61104e-05	1.12668e-05	-0.000256769	-0.000253268	0.00101355	0.00108078	9.46701e-06	-0.000286069	0.000164656	0.00236791	0.000145636	0.00769247	0.0022033	-0.000335	0.00038397	0.00197477	0.000933814	0.000211747	-0.00021215	0.000173884	0.000265383	0.000324435	0.000923101	1.1165e-05	-0.00071224	-0.00033278	-0.0012748	0.00080852	0.000544207	-2.18128e-05	0.000954425	-0.00024207	-0.000807441	0.000934124	-0.00221135	-6.39011e-05	-7.67939e-05	0.000442552	0.00129093	0.000956531	7.49759e-05	0.000763864	-0.00150029	-0.00242108	0.000871906	-0.001106	0.000174175	0.00265216	-0.00150791	0.00012053	0.000500453	0.000363859	-1.07557e-06	0.000363181	-0.00172608	0.00153475	-0.00152096	-0.000175386	4.2907e-05	1.54006e-05	-0.00150748	0.00231106	-0.00124118	-0.0018481	0.00017524	-9.64367e-05	-0.000169242	0.000668183	0.000125585	0.000348802	0.000304347	0.000896028	-6.64423e-05	-0.000443912	0.000347266	0.000389107	-0.000170315	-0.000142762	-0.00225289	-0.00123337	0.000883054	2.65767e-05	0.000367077	0.0057198	-0.00182963	-0.00129826	-0.000186664	0.00303011	0.000979803	0.00031629	0.0015287	-0.000216739	0.000188938	8.33592e-05	0.000144997	-0.000777579	0.000685516	9.79948e-05	-0.000458571	0.000324815	0.000422332	-0.000273672	-0.00035385	0.000591246	0.00173493	0.000254171	-0.000217571	-0.00230206	-6.85082e-05	0.000336071	3.62585e-05	0.00304904	-8.69657e-05	0.000199665	-0.00214848	-0.000519989	-0.000379068	-4.86682e-05	0.00100646	-0.000316582	0.000368333	-0.000198719	0.000139197	7.41899e-05	0.000119953	0.00120229	4.3435e-05	7.04174e-05	-6.19402e-05	-0.00366399	-0.000677266	0.000462836	-0.000563058	-0.00213305	0.000895789	0.000550497	0.000885314	0.00976116	4.4681e-05	9.67371e-05	-0.00118159	0.000204639	-0.000678573	0.000122614	0.000448184	-0.00102108	-0.000403782	-0.000932322	-0.000269602	0.000802075	-0.000857406	0.000653263	9.18399e-05	-0.000177762	0.000267874	0.000731545	-0.00058728	0.000805652	0.000163377	0.000305125	0.000141352	0.000320279	-0.000424132	-0.000373475	0.00113641	0.00112525	0.00263871	0.00156751	-0.000466702	0.000377912	-0.00199211	0.00352233	3.5977e-05	-0.0141792	0.00201134	0.000856865	9.3346e-05	0.00050786	0.000883681	0.000291276	0.00072803	-3.31795e-05	-6.06827e-05	0.000861291	0.0049484	-0.00136846	-0.000465879	-0.00118992	-0.000889144	0.000302846	0.00208206	0.000940011	-0.000122971	0.00131564	0.000115386	-0.00024216	-0.000643188	0.000119239	-0.00109689	0.000725941	0.000226285	0.00540188	-4.5032e-05	-0.000126842	-0.000181114	-7.22534e-05	0.000134422	-0.000697003	0.000573762	-3.96024e-05	-0.00158319	-0.000729685	0.00464598	-2.78494e-05	-0.00212946	6.37857e-05	0.000236293	0.000650213	0.000221111	0.000155619	0.00063753	-6.05237e-05	0.000916669	0.000883242	0.000342815	0.00379246	0.00116849	0.000400617	0.00116915	-0.000379593	0.000149151	0.000848915	7.67744e-05	-0.000492254	0.000275523	-0.000232067	0.000485924	-0.000111705	4.26553e-05	-0.000177766	-0.000368075	-2.05115e-05	-0.00017767	0.000250856	-0.00126781	-1.67575e-06	-1.57236e-06	0.00300819	0.000296372	-0.000768058	-0.000442053	0.000293952	-0.000823928	4.51239e-05	0.000147776	-0.00039383	0.00110904	1.84747e-05	-6.64548e-06	0.000418321	-0.00115886	0.000419388	0.000890395	0.0285119	0.00141666	0.000268726	0.000481492	-0.0026525	-1.16233e-05	0.000373794	0.00143366	0.00210015	0.00122971	-2.76376e-05	0.00011286	-0.000500993	0.000791078	-0.000196858	-0.000364188	0.000178557	0.000301341	-0.00205458	8.03491e-05	0.000381661	0.00124613	0.000526542	-2.12529e-05	0.000183845	-0.000341616	-0.000138655	0.0704771	0.00372603	0.000524398	-0.00145871	0.000129827	0.000410767	0.000583507	-0.000102642	5.8323e-07	0.000194209	-0.000713905	0.000613616	8.65219e-05	0.000158565	-0.00205625	0.000312816	0.00121551	0.000299682	9.35204e-05	9.01522e-05	9.70475e-05	0.00028304	1.11516e-05	-2.65571e-05	-0.000394469	-0.000517589	-0.0010899	-0.000208164	-0.000113023	0.00204489	0.00190159	0.00293658	0.00236527	-0.00131612	4.34221e-05	-0.000457502	0.0110468	0.000131339	-0.000115984	2.71726e-05	0.000239237	0.000792014	0.000835144	-0.000179368	-0.000115128	0.00077081	-0.000616946	5.48367e-05	-0.00151242	0.000799444	-0.000944245	-0.000596111	-0.000453649	0.00048725	-0.00037906	1.84255e-05	0.000234607	0.00069396	0.00123549	3.91015e-05	-0.000538632	-4.71532e-06	0.000326992	7.76073e-05	-0.0001812	0.000480846	7.52554e-05	0.000328276	0.000147729	-0.000270063	0.00028192	9.25241e-05	0.000224457	-1.9299e-05	2.84754e-05	8.62126e-05	7.99129e-05	0.00263047	-0.00195111	0.00089108	-0.00418177	-1.88285e-05	-0.00140589	0.00269482	0.00068776	0.000704746	3.025e-05	-0.0014523	0.000633006	0.00388056	0.000755476	0.00199114	6.71258e-05	-0.000343149	0.00114419	-0.000402008	-0.000312003	0.000216741	-0.00277881	-0.000856114	0.000347458	0.000107218	-0.00106169	-4.73845e-05	0.00109281	-9.01652e-05	0.000224314	2.65619e-05	-0.000318041	0.000212987	0.000216048	0.00274807	6.17322e-05	-0.000322786	-0.00161304	-0.000333571	0.000222135	0.000305264	-0.000544032	-0.000412616	0.00104636	-0.00057965	-0.000207125	0.00043783	-0.000782545	0.000159207	6.36996e-06	-0.00125528	-0.000561185	-0.000269825	0.000454269	3.71984e-05	0.000379123	-5.69248e-05	-0.000160924	0.000504885	0.000807089	-2.17444e-05	0.000511328	0.00011101	-0.000344354	0.00338914	0.000210388	-0.000251157	-4.20627e-05	3.18938e-05	0.00172976	-0.000291966	0.000289349	0.000322001	0.00327496	0.000710509	-0.000191315	0.000235458	0.000639838	-0.00293201	8.35219e-05	0.000671701	0.000345193	-0.000513205	0.000748496	0.0207907	-0.000205637	5.37838e-05	-0.00196739	0.000497717	6.85156e-05	-0.000132288	0.000252533	-6.00998e-05	-0.000232138	0.000601573	-0.000296718	-0.000185086	0.000162966	-6.34765e-05	-0.00994688	0.0027818	0.000182968	0.000468368	0.000269539	0.000120372	1.7813e-05	0.00351263	8.1228e-05	-0.000427408	-7.97974e-05	0.000411517	-4.06865e-05	-7.56278e-05	-0.000189742	-0.000115106	-6.41453e-05	-6.55856e-05	0.00012673	-0.00084014	-0.000271473	0.0036162	0.0022106	2.28564e-05	-0.0020283	2.09656e-05	0.000878856	-0.00251108	0.000662027	-0.000218811	-0.00137956	0.000255615	0.000115931	0.00109696	0.000486758	0.000446361	0.000484012	-0.000270229	-0.000661984	0.000134933	0.00153269	-0.00129201	0.000267533	-1.23269e-05	0.000577085	0.00723802	0.00162524	0.00206115	-0.000299395	-0.000160259	-0.00141202	-0.000389085	-0.000441731	-0.00103592	-0.000873027	6.11029e-05	0.000254749	0.00781035	-0.0016101	0.000495728	0.000431353	2.90726e-05	3.70806e-05	0.000332109	0.00160449	0.000561492	-0.000115251	0.00435055	0.000195858	-0.000282657	0.000249473	-0.000353452	0.000909509	0.000403271	-0.000717349	0.00111043	0	1.27724e-06	0	-0.00184256	0	0	0	-4.99625e-07	0.0032612	0.000822798	-0.00613097	0	-0.0064576	0.0029422	3.5445e-05	0	-3.34434e-06	0.051871	-0.00448788	-0.0116156	1.81118e-05	0	0.00168415	1.63996e-06	0	0.0027777	6.47012e-05	-0.00610449	-7.13471e-05	-0.0299428	-0.00318841	0.0304881	0	0	4.04705e-05	0	0	-0.022701	-0.0665187	-0.0200782	0.0098419	-0.000168744	0.0021496	-0.0247193	-0.00218094	0.00331707	0.0114018
[truncated: 23,167,720 more chars]
